# Proteomic markers of colorectal cancer risk: results from the European Prospective Investigation into Cancer and Nutrition

**DOI:** 10.64898/2026.10.05.26364761

**Authors:** Matthew A Lee, Vivian Viallon, David C Muller, Ziqiao Wang, Neil Murphy, James Yarmolinsky, Amanda J. Cross, Pietro Ferrari, Paula Jakszyn, Mazda Jenab, P. Martijn Kolijn, Giovanna Masala, Domenico Palli, Salvatore Panico, Ulrike Peters, Carlotta Sacerdote, Karl Smith-Byrne, Ruth C Travis, Konstantinos K Tsilidis, Rosario Tumino, Bethany Van Guelpen, Roel Vermeulen, Monique Verschuren, Nicholas Wareham, Nilanjan Chatterjee, Elizabeth A Platz, Elio Riboli, Marc J. Gunter

## Abstract

1.

**Background:** Circulating proteins are promising biomarkers of colorectal cancer risk. Most studies combine colon and rectal cancer despite their biological differences.

**Objective:** To identify proteins associated with colorectal, colon, and rectal cancer risk and triangulate findings using cross-cohort confirmation and Mendelian randomisation (MR).

**Design:** We profiled 6,402 proteins, using the SomaScan 7K assay in a case-cohort study nested within the European Prospective Investigation into Cancer and Nutrition (EPIC; 658 colon and 319 rectal cancers). Cox models identified proteins associated with cancer risk at a false discovery rate <5%. Findings were confirmed in the Atherosclerosis Risk in Communities study (ARIC; SomaScan; 235 colon, 36 rectal) and UK Biobank (Olink Explore; 321 colon, 164 rectal). MR and genetic colocalisation evaluated potential causality.

**Results:** We identified 36 proteins associated with colorectal cancer, 50 with colon cancer, and 2 with rectal cancer; 20 of the 36 were also associated with colon cancer and none with rectal cancer, and no protein was associated with both sites. Seven of the 40 colon cancer proteins available in ARIC were confirmed, including COMP, MIC-1/GDF15, TFF3, and THIK. Of these, MIC-1/GDF15 and TFF3 were also confirmed in UK Biobank. COMP was inversely associated with colon cancer risk observationally and in MR analyses.

**Conclusion:** Colon and rectal cancers have different pre-diagnostic proteomic profiles, underlining the need for site-specific analyses. COMP, MIC-1/GDF15, and TFF3 were the most robustly supported biomarkers of colon cancer risk. Future work should prioritise experimental validation of these associations and use of repeated measures to define timing.

**Key messages:** What is already known on this topic: Circulating proteins have been linked to colorectal cancer risk, but few have been validated prospectively and most studies have combined colon and rectal cancer despite their recognised biological differences.

What this study adds: Colon and rectal cancers had distinct pre-diagnostic proteomic profiles with no overlapping associations, and the colorectal cancer signal was driven almost entirely by colon cancer. COMP, MIC-1/GDF15, and TFF3 were associated with colon cancer risk in EPIC and confirmed in independent cohorts, with genetic support for COMP.

How this study might affect research, practice or policy: Proteomic studies of colorectal cancer should be analysed by anatomical site, and COMP, MIC-1/GDF15, and TFF3 warrant experimental validation as markers of colon cancer risk.

## Supplementary Tables for "Proteomic markers of colorectal cancer risk: results from the European Prospective Investigation into Cancer and Nutrition" (part 1 of 3)

### Sheet: INFO
ST1	Baseline characteristics by cancer site and sex group. Baseline characteristics are shown for each cancer site and sex-specific analysis group. Continuous variables are reported as median (SD); categorical variables are reported as n (%), among cases unless otherwise indicated.
ST2	Proteins associated with cancer site and sex groups at FDR < 0.05 in the primary EPIC analysis.
ST3	Pairwise Pearson correlations between FDR-significant proteins within each cancer-sex analysis, calculated separately among all participants, cases, and non-cases using pairwise complete observations.
ST4	All Cox proportional hazards results for proteins across model 1 and model 2, with 0-, 2-, and 5-year follow-up exclusions in EPIC.
ST5	Comparison of protein-cancer associations across EPIC, ARIC, and UK Biobank for all FDR-significant proteins within EPIC.
ST6	Mendelian randomisation estimates for protein effects on cancer outcomes across external protein-QTL studies and MR methods for all FDR-significant proteins within EPIC.
ST7	Colocalisation posterior probabilities for protein-cancer genetic association signals across external protein-QTL studies for all FDR-significant proteins within EPIC.
ST8	Comparison of protein-cancer associations across EPIC and Mendelian randomisation estimates, including colocalisation support, for all FDR-significant proteins within EPIC.
ST9	Protein annotation information for FDR-significant proteins. This table lists unique proteins identified in Supplementary Table 2 and provides functional annotation from UniProtKB.
ST10	Broad functional categories of colon cancer associated proteins. This table summarises the proteins identified in the colon cancer, sex-combined analysis by broad functional category. Categories were assigned using the functional, tissue, disease, and gene ontology annotations reported in Supplementary Table 9.
HR = hazard ratio; OR = odds ratio; CI = 95% confidence interval; pval FDR = false discovery rate p-value; pval sex/site = heterogeneity p-value for sex/site; subset = whether correlation was calculated for all samples, for cases only, or for non-cases only; correlation = Pearson correlation coefficient; followup = the number of years of exclusion (0 indicates no exclusion); study = the author, year, and PubMed ID of the GWAS used for protein instruments; N SNP = the number of SNPs used in the genetic instrument; N exposure/outcome = the number of individuals included in the GWAS; h0-4 = per-hypothesis posterior probabilities; priors = prior probabilities

### Sheet: ST1
covariate	colorectal_combined	colorectal_female	colorectal_male	colon_combined	colon_female	colon_male	rectum_combined	rectum_female	rectum_male	proximal_combined	proximal_female	proximal_male	distal_combined	distal_female	distal_male
N total	5057	3046	2011	4742	2905	1837	4430	2683	1747	4404	2716	1688	4405	2705	1700
N case	977	519	458	658	377	281	319	142	177	303	179	124	304	170	134
Age (years)	66.66 (8.83)	67.31 (8.83)	65.82 (8.84)	66.92 (8.99)	67.81 (8.85)	65.89 (9.10)	65.86 (8.51)	65.89 (8.57)	65.62 (8.39)	69.00 (9.02)	69.63 (8.12)	67.98 (10.03)	65.16 (8.54)	65.51 (8.83)	64.65 (8.14)
Followup (years)	10.07 (4.44)	9.95 (4.33)	10.21 (4.55)	10.08 (4.46)	10.19 (4.30)	10.04 (4.66)	10.06 (4.40)	9.21 (4.38)	10.45 (4.38)	10.71 (4.17)	11.01 (4.02)	10.29 (4.39)	9.42 (4.60)	9.11 (4.46)	9.91 (4.78)
BMI (kg/m^2^)	26.55 (4.39)	25.68 (4.81)	27.28 (3.75)	26.55 (4.51)	25.71 (4.80)	27.23 (3.96)	26.57 (4.12)	25.38 (4.85)	27.35 (3.38)	26.49 (4.51)	25.69 (4.76)	27.48 (3.98)	26.70 (4.65)	25.80 (5.03)	27.26 (4.02)
Alcohol (g/day)	6.81 (21.49)	2.01 (12.05)	16.32 (25.78)	5.79 (20.19)	1.91 (11.66)	15.23 (24.81)	9.14 (23.79)	2.38 (13.05)	17.93 (27.29)	5.05 (20.66)	1.64 (11.53)	14.32 (26.46)	6.12 (19.64)	2.04 (11.76)	16.32 (23.26)
Smoking status: Never	431 (44.1%)	307 (59.2%)	124 (27.1%)	300 (45.6%)	223 (59.2%)	77 (27.4%)	131 (41.1%)	84 (59.2%)	47 (26.6%)	141 (46.5%)	107 (59.8%)	34 (27.4%)	133 (43.8%)	99 (58.2%)	34 (25.4%)
Smoking status: Former	320 (32.8%)	125 (24.1%)	195 (42.6%)	210 (31.9%)	94 (24.9%)	116 (41.3%)	110 (34.5%)	31 (21.8%)	79 (44.6%)	97 (32.0%)	39 (21.8%)	58 (46.8%)	98 (32.2%)	49 (28.8%)	49 (36.6%)
Smoking status: Smoker	226 (23.1%)	87 (16.8%)	139 (30.3%)	148 (22.5%)	60 (15.9%)	88 (31.3%)	78 (24.5%)	27 (19.0%)	51 (28.8%)	65 (21.5%)	33 (18.4%)	32 (25.8%)	73 (24.0%)	22 (12.9%)	51 (38.1%)
Physical activity status: Inactive	308 (31.5%)	183 (35.3%)	125 (27.3%)	220 (33.4%)	137 (36.3%)	83 (29.5%)	88 (27.6%)	46 (32.4%)	42 (23.7%)	108 (35.6%)	68 (38.0%)	40 (32.3%)	99 (32.6%)	61 (35.9%)	38 (28.4%)
Physical activity status: Moderately inactive	298 (30.5%)	171 (32.9%)	127 (27.7%)	213 (32.4%)	130 (34.5%)	83 (29.5%)	85 (26.6%)	41 (28.9%)	44 (24.9%)	93 (30.7%)	61 (34.1%)	32 (25.8%)	99 (32.6%)	56 (32.9%)	43 (32.1%)
Physical activity status: Moderately active	183 (18.7%)	88 (17.0%)	95 (20.7%)	116 (17.6%)	59 (15.6%)	57 (20.3%)	67 (21.0%)	29 (20.4%)	38 (21.5%)	50 (16.5%)	24 (13.4%)	26 (21.0%)	56 (18.4%)	31 (18.2%)	25 (18.7%)
Physical activity status: Active	175 (17.9%)	74 (14.3%)	101 (22.1%)	100 (15.2%)	48 (12.7%)	52 (18.5%)	75 (23.5%)	26 (18.3%)	49 (27.7%)	45 (14.9%)	24 (13.4%)	21 (16.9%)	48 (15.8%)	21 (12.4%)	27 (20.1%)
Physical activity status: Missing	13 (1.3%)	3 (0.6%)	10 (2.2%)	9 (1.4%)	3 (0.8%)	6 (2.1%)	4 (1.3%)	0 (0.0%)	4 (2.3%)	7 (2.3%)	2 (1.1%)	5 (4.0%)	2 (0.7%)	1 (0.6%)	1 (0.7%)
Education status: None	107 (11.0%)	58 (11.2%)	49 (10.7%)	62 (9.4%)	39 (10.3%)	23 (8.2%)	45 (14.1%)	19 (13.4%)	26 (14.7%)	27 (8.9%)	19 (10.6%)	8 (6.5%)	31 (10.2%)	18 (10.6%)	13 (9.7%)
Education status: Not specified	49 (5.0%)	30 (5.8%)	19 (4.1%)	35 (5.3%)	24 (6.4%)	11 (3.9%)	14 (4.4%)	6 (4.2%)	8 (4.5%)	16 (5.3%)	11 (6.1%)	5 (4.0%)	14 (4.6%)	11 (6.5%)	3 (2.2%)
Education status: Primary school completed	358 (36.6%)	194 (37.4%)	164 (35.8%)	249 (37.8%)	141 (37.4%)	108 (38.4%)	109 (34.2%)	53 (37.3%)	56 (31.6%)	106 (35.0%)	61 (34.1%)	45 (36.3%)	123 (40.5%)	67 (39.4%)	56 (41.8%)
Education status: Secondary school	151 (15.5%)	88 (17.0%)	63 (13.8%)	112 (17.0%)	71 (18.8%)	41 (14.6%)	39 (12.2%)	17 (12.0%)	22 (12.4%)	52 (17.2%)	36 (20.1%)	16 (12.9%)	51 (16.8%)	30 (17.6%)	21 (15.7%)
Education status: Technical/professional school	179 (18.3%)	83 (16.0%)	96 (21.0%)	113 (17.2%)	57 (15.1%)	56 (19.9%)	66 (20.7%)	26 (18.3%)	40 (22.6%)	63 (20.8%)	33 (18.4%)	30 (24.2%)	45 (14.8%)	21 (12.4%)	24 (17.9%)
Education status: Longer education (incl. University deg.)	133 (13.6%)	66 (12.7%)	67 (14.6%)	87 (13.2%)	45 (11.9%)	42 (14.9%)	46 (14.4%)	21 (14.8%)	25 (14.1%)	39 (12.9%)	19 (10.6%)	20 (16.1%)	40 (13.2%)	23 (13.5%)	17 (12.7%)

### Sheet: ST2
protein	UNIPROT	cancer	sex	HR	CI_lower	CI_upper	pval	pval_FDR	het_sex	het_site
TFF3	Q07654	colorectal	combined	1.22522	1.13671	1.32063	1.10005e-07	0.00257055	0.167823	0.545189
OLFL3	Q9NRN5	colorectal	combined	1.24494	1.13766	1.36233	1.88646e-06	0.00483618	0.971113	0.0662908
Lectin, mannose-binding 2	Q12907	colorectal	combined	1.24544	1.13747	1.36365	2.09438e-06	0.00483618	0.513142	0.126326
TCAL8	Q8IYN2	colorectal	combined	1.17903	1.10126	1.26229	2.24256e-06	0.00501528	0.017572	0.112601
CA125	Q8WXI7	colorectal	combined	1.18362	1.10252	1.27067	3.23589e-06	0.0051365	0.0648529	0.169683
CKS-1	P61024	colorectal	combined	1.16259	1.08832	1.24193	7.71643e-06	0.00833431	0.83921	0.302575
LAMA4	Q16363	colorectal	combined	1.14295	1.0769	1.21305	1.08466e-05	0.0105654	0.0541909	0.25738
METK2	P31153	colorectal	combined	1.17367	1.09267	1.26068	1.13983e-05	0.0107505	0.483399	0.725423
COMP	P49747	colorectal	combined	0.836091	0.770906	0.906787	1.54204e-05	0.0119918	0.00557937	0.018786
TOIP1:Nuclear	Q5JTV8	colorectal	combined	1.17459	1.08926	1.26661	2.89391e-05	0.0149477	0.542016	0.877394
CRBA2	P53672	colorectal	combined	1.13801	1.07097	1.20925	3.00234e-05	0.0149477	0.884432	0.460167
TCTP	P13693	colorectal	combined	1.20436	1.10326	1.31472	3.22612e-05	0.0155982	0.730452	0.0484517
IQCF1	Q8N6M8	colorectal	combined	1.20197	1.10152	1.31158	3.60237e-05	0.0168079	0.723527	0.054903
GAGE-2	Q13066	colorectal	combined	1.21112	1.10554	1.3268	3.85979e-05	0.0174641	0.917874	0.138829
SERB	P78330	colorectal	combined	1.16198	1.0817	1.24823	3.95914e-05	0.0177939	0.899608	0.878354
GEMI7	Q9H840	colorectal	combined	1.17719	1.08893	1.27261	4.08895e-05	0.0181334	0.286455	0.907071
CHKB	Q9Y259	colorectal	combined	1.1963	1.09654	1.30514	5.47645e-05	0.0213214	0.89215	0.727841
Tetranectin	P05452	colorectal	combined	0.853918	0.79079	0.922086	5.57728e-05	0.021501	0.142769	0.129363
INHBC	P55103	colorectal	combined	1.217	1.10586	1.33932	5.84082e-05	0.021501	0.326549	0.0084096
nectin-1 gamma:ECD	Q15223	colorectal	combined	1.12575	1.06196	1.19337	6.89892e-05	0.0237523	0.184114	0.382757
EGLN2	Q96KS0	colorectal	combined	1.15896	1.07741	1.24667	7.39975e-05	0.0247142	0.0026521	0.171612
RP9	Q8TA86	colorectal	combined	1.14673	1.07108	1.22773	8.42564e-05	0.0259782	0.106182	0.589232
MPIP2	P30305	colorectal	combined	1.13846	1.06675	1.21499	9.36458e-05	0.027444	0.0259407	0.159449
CCD43	Q96MW1	colorectal	combined	1.13612	1.06528	1.21168	0.000102378	0.028988	0.0252014	0.668087
H6ST3	Q8IZP7	colorectal	combined	0.816712	0.737194	0.904807	0.000107083	0.0296313	0.603408	0.0406086
CHL1	O00533	colorectal	combined	0.845433	0.776506	0.920479	0.00010901	0.0299787	0.198467	0.256169
Elafin	P19957	colorectal	combined	1.16201	1.07621	1.25464	0.000124616	0.0323444	0.336749	0.564838
CF126	Q6UWE3	colorectal	combined	1.16541	1.07768	1.26029	0.000126353	0.032664	0.952686	0.412343
ETV7	Q9Y603	colorectal	combined	1.1566	1.07296	1.24675	0.000145411	0.035153	0.292308	0.77043
PRS35	Q8N3Z0	colorectal	combined	1.14192	1.06506	1.22432	0.000189335	0.0415938	0.35555	0.264261
AGO61	Q8NAT1	colorectal	combined	0.83442	0.758581	0.91784	0.000196567	0.0426678	0.594708	0.5783
P-Cadherin	P22223	colorectal	combined	1.17567	1.07961	1.28028	0.0001982	0.0428831	0.0572676	0.915102
Proteasome subunit alpha type 5	P28066	colorectal	combined	1.18725	1.08281	1.30177	0.000258857	0.0486097	0.137928	0.461913
SYTL4:C2 2	Q96C24	colorectal	combined	1.13171	1.05893	1.20948	0.000263869	0.048947	0.571492	0.548227
BRM1L	Q5PSV4	colorectal	combined	0.816706	0.732391	0.910728	0.000270583	0.0492536	0.017303	0.865193
THIK	P09110	colorectal	combined	1.14625	1.06497	1.23374	0.000275622	0.0492536	0.324125	0.0178497
MPIP2	P30305	colorectal	female	1.2069	1.12599	1.29362	1.08766e-07	0.00182086
EGLN2	Q96KS0	colorectal	female	1.27694	1.16389	1.40096	2.3515e-07	0.00263567
RRFM	Q96E11	colorectal	female	1.19009	1.10485	1.28192	4.4477e-06	0.0203478
COMP	P49747	colorectal	female	0.762982	0.679001	0.85735	5.44691e-06	0.0203478
Lectin, mannose-binding 2	Q12907	colorectal	female	1.3334	1.1719	1.51715	1.25332e-05	0.0229522
Integrin aVb3	P05106	colorectal	female	0.738821	0.644149	0.847407	1.51461e-05	0.0229522
CRAC1	Q9NQ79	colorectal	female	0.774351	0.6889	0.8704	1.81451e-05	0.0229522
Marapsin	Q9BQR3	colorectal	female	1.22975	1.11785	1.35284	2.14874e-05	0.0235884
Tetranectin	P05452	colorectal	female	0.799428	0.720443	0.887073	2.46956e-05	0.0252224
PHEX	P78562	colorectal	female	0.722873	0.618285	0.845152	4.70395e-05	0.0366404
THIL	P24752	colorectal	female	1.28416	1.13705	1.45032	5.60556e-05	0.039513
AK1C4	P17516	colorectal	female	1.26496	1.12673	1.42015	6.86713e-05	0.0430449
PCKGM	Q16822	colorectal	female	1.21085	1.10162	1.33091	7.29723e-05	0.0430449
SAR1B	Q9Y6B6	colorectal	female	1.2014	1.09656	1.31625	8.18963e-05	0.0451388
OLFL3	Q9NRN5	colorectal	female	1.30065	1.14096	1.48269	8.38763e-05	0.0451388
BRM1L	Q5PSV4	colorectal	female	0.717103	0.60667	0.847639	9.72877e-05	0.0482315
CILP2	Q8IUL8	colorectal	female	0.765125	0.66834	0.875925	0.000104533	0.048492
CKS-1	P61024	colorectal	female	1.17984	1.08515	1.28278	0.000106811	0.048492
Cystatin B	P04080	colorectal	male	1.25776	1.15014	1.37545	5.02966e-07	0.00426476
TCAL8	Q8IYN2	colorectal	male	1.28881	1.16583	1.42476	7.10287e-07	0.00529115
CA125	Q8WXI7	colorectal	male	1.28658	1.16081	1.42598	1.57934e-06	0.0072938
RUXF	P62306	colorectal	male	1.16712	1.09215	1.24724	5.06467e-06	0.0161501
CPLX1	O14810	colorectal	male	1.22113	1.11658	1.33548	1.21734e-05	0.0256184
DNJB9	Q9UBS3	colorectal	male	1.36035	1.18489	1.56179	1.25449e-05	0.0256184
LAMA4	Q16363	colorectal	male	1.23256	1.12176	1.3543	1.35559e-05	0.0256184
TRY3	P35030	colorectal	male	1.21269	1.11065	1.3241	1.70681e-05	0.0266438
TFF3	Q07654	colorectal	male	1.35279	1.17278	1.56042	3.35898e-05	0.0392559
nectin-1 gamma:ECD	Q15223	colorectal	male	1.18894	1.09394	1.29219	4.64063e-05	0.0457655
TCPTP	P17706	colorectal	male	1.165	1.08163	1.2548	5.55295e-05	0.0467787
TIG2	Q99969	colorectal	male	1.30495	1.14598	1.48596	5.92259e-05	0.0477835
ATOX1	O00244	colorectal	male	1.20926	1.10182	1.32717	6.26953e-05	0.0491682
TFF3	Q07654	colon	combined	1.24696	1.14649	1.35624	2.61424e-07	0.00240657	0.736122	0.791728
TCAL8	Q8IYN2	colon	combined	1.21209	1.12591	1.30487	3.19705e-07	0.00240657	0.000828448	0.703154
OLFL3	Q9NRN5	colon	combined	1.29622	1.17006	1.43599	6.82998e-07	0.00416238	0.144505	0.73202
Lectin, mannose-binding 2	Q12907	colon	combined	1.28784	1.16181	1.42753	1.47611e-06	0.00425578	0.292139	0.636374
COMP	P49747	colon	combined	0.793764	0.720895	0.874	2.58691e-06	0.00479796	0.0273933	0.655896
IQCF1	Q8N6M8	colon	combined	1.25895	1.14227	1.38755	3.4758e-06	0.00500773	0.0737283	0.734308
Calpactin I light chain	P60903	colon	combined	1.1578	1.08829	1.23176	3.51484e-06	0.00500773	0.549338	0.965633
RRFM	Q96E11	colon	combined	1.17008	1.09487	1.25044	3.58271e-06	0.00500773	0.896034	0.559281
INHBC	P55103	colon	combined	1.3048	1.16524	1.46109	4.03807e-06	0.00530511	0.193807	0.703551
TCTP	P13693	colon	combined	1.26184	1.14283	1.39324	4.19764e-06	0.00545811	0.701161	0.87682
MPIP2	P30305	colon	combined	1.17204	1.09362	1.25608	7.02443e-06	0.00633555	0.658985	0.706138
LAMA4	Q16363	colon	combined	1.16498	1.08961	1.24556	7.6515e-06	0.00645802	0.0461678	0.434761
ANTR2	P58335	colon	combined	0.801183	0.727041	0.882885	7.67453e-06	0.00645802	0.258129	0.406426
THIK	P09110	colon	combined	1.21121	1.1133	1.31773	8.36506e-06	0.0066632	0.662046	0.27674
ST1C2	O00338	colon	combined	1.18303	1.09687	1.27595	1.32071e-05	0.00871335	0.593074	0.313382
TIG2	Q99969	colon	combined	1.2531	1.12974	1.38993	1.97953e-05	0.0110465	0.00315791	0.0603102
Tetranectin	P05452	colon	combined	0.829059	0.760517	0.903778	2.06382e-05	0.0113747	0.348659	0.512257
EGLN2	Q96KS0	colon	combined	1.19235	1.09863	1.29407	2.53043e-05	0.0126347	0.0115937	0.281476
IFN-g	P01579	colon	combined	1.1675	1.08574	1.25542	2.90723e-05	0.0139058	0.503529	0.559941
THIL	P24752	colon	combined	1.24858	1.12476	1.38603	3.09449e-05	0.0144405	0.0112676	0.395437
GAGE-2	Q13066	colon	combined	1.24847	1.1238	1.38698	3.5589e-05	0.0157307	0.325261	0.995146
NG36	Q96KQ7	colon	combined	0.801869	0.721018	0.891788	4.66161e-05	0.0184769	0.834409	0.477876
CILP2	Q8IUL8	colon	combined	0.793307	0.70943	0.8871	4.88395e-05	0.0187353	0.150231	0.530806
Vitronectin	P04004	colon	combined	1.21546	1.10504	1.33691	5.93377e-05	0.0212567	0.0297031	0.997803
CD26	P27487	colon	combined	1.14253	1.07041	1.21951	6.19621e-05	0.0216672	0.242384	0.0603054
MIC-1	Q99988	colon	combined	1.24606	1.11849	1.38817	6.55201e-05	0.0222195	0.618899	0.707489
SAHH	P23526	colon	combined	1.17379	1.08426	1.2707	7.53954e-05	0.0237618	0.189146	0.027066
CF126	Q6UWE3	colon	combined	1.18762	1.09025	1.29368	8.15609e-05	0.0248258	0.339131	0.772669
CGAT2	Q8N6G5	colon	combined	1.12243	1.05883	1.18986	0.000104307	0.0276629	0.886817	0.560541
H6ST3	Q8IZP7	colon	combined	0.772554	0.677577	0.880844	0.00011544	0.0293373	0.703483	0.37099
Galanin	P22466	colon	combined	1.15577	1.07364	1.24418	0.000118461	0.0298466	0.756815	0.739497
RBP-III	P82980	colon	combined	1.22087	1.10274	1.35166	0.000121351	0.0300415	0.0170388	0.46719
CRAC1	Q9NQ79	colon	combined	0.823452	0.744813	0.910394	0.000148773	0.033216	0.12736	0.204016
WN10A	Q9GZT5	colon	combined	1.20259	1.09293	1.32325	0.000155856	0.0338239	0.419139	0.935065
CC126	Q96EE4	colon	combined	0.822828	0.743088	0.911124	0.000177088	0.0364344	0.639309	0.434859
PRS35	Q8N3Z0	colon	combined	1.16353	1.07469	1.25973	0.000185993	0.0376912	0.0643308	0.44491
BDP1	A6H8Y1	colon	combined	1.19433	1.08792	1.31116	0.00019168	0.0378582	0.247786	0.448496
TOIP1:Nuclear	Q5JTV8	colon	combined	1.17869	1.08085	1.28538	0.000200309	0.0383486	0.0693803	0.156829
ADH4	P08319	colon	combined	1.20038	1.09017	1.32173	0.000201538	0.0383486	0.720696	0.752031
METK2	P31153	colon	combined	1.17498	1.07918	1.27929	0.00020242	0.0383486	0.210769	0.289722
ANTR1	Q9H6X2	colon	combined	0.815848	0.732053	0.909233	0.00023247	0.0416498	0.294602	0.133504
ACBD4	Q8NC06	colon	combined	1.1558	1.06994	1.24856	0.000236493	0.0419514	0.442023	0.577725
SRSF7	Q16629	colon	combined	1.1614	1.07221	1.25801	0.000242268	0.0424074	0.318276	0.119623
F210A	Q96ND0	colon	combined	1.18227	1.08066	1.29343	0.000260372	0.0440295	0.876535	0.71139
KCE1L:CD	Q9UJ90	colon	combined	0.801321	0.711285	0.902755	0.000270243	0.044923	0.659164	0.0109239
STA10	Q9Y365	colon	combined	1.1868	1.08227	1.30143	0.000272121	0.0450493	0.856006	0.0771712
CHL1	O00533	colon	combined	0.828045	0.747983	0.916677	0.000276006	0.0454677	0.333225	0.799419
C1QL3	Q5VWW1	colon	combined	0.813166	0.726912	0.909655	0.000300231	0.0480752	0.859399	0.0684597
AK1C4	P17516	colon	combined	1.19394	1.0845	1.31442	0.000301706	0.0480752	0.371288	0.186527
GLYAT	Q6IB77	colon	combined	1.16799	1.07347	1.27085	0.000310559	0.0484201	0.784451	0.93201
Integrin aVb3	P05106	colon	female	0.682059	0.587808	0.791423	4.5856e-07	0.00483893
EGLN2	Q96KS0	colon	female	1.29688	1.17067	1.43668	6.46709e-07	0.00483893
THIL	P24752	colon	female	1.40382	1.22512	1.60859	1.04623e-06	0.00538926
COMP	P49747	colon	female	0.729594	0.637524	0.83496	4.63499e-06	0.0127816
ANTR2	P58335	colon	female	0.738083	0.645585	0.843834	8.7716e-06	0.0179238
RRFM	Q96E11	colon	female	1.18184	1.0974	1.27277	9.98072e-06	0.0179238
NTRI	Q9P121	colon	female	0.729573	0.632948	0.840949	1.36324e-05	0.0179238
BDP1	A6H8Y1	colon	female	1.28139	1.14512	1.43387	1.54452e-05	0.0179378
MPIP2	P30305	colon	female	1.20334	1.10348	1.31225	2.82065e-05	0.0269834
HEPH	Q9BQS7	colon	female	0.702326	0.594231	0.830086	3.41504e-05	0.0277414
PCKGM	Q16822	colon	female	1.25002	1.12421	1.38992	3.73699e-05	0.0277414
HNRPR	O43390	colon	female	1.3437	1.16724	1.54684	3.90871e-05	0.0277414
SHC4	Q6S5L8	colon	female	1.1728	1.08695	1.26543	3.96139e-05	0.0277414
PHEX	P78562	colon	female	0.669761	0.553168	0.810927	3.99696e-05	0.0277414
BMP10	O95393	colon	female	1.19924	1.09958	1.30792	4.04837e-05	0.0277414
C20orf77	Q9NQG5	colon	female	1.27176	1.13367	1.42669	4.14772e-05	0.0277414
CAV2	P51636	colon	female	1.18296	1.09155	1.28203	4.22556e-05	0.0277414
CRAC1	Q9NQ79	colon	female	0.754823	0.659163	0.864365	4.73896e-05	0.0293885
OBCAM	Q14982	colon	female	0.706609	0.597258	0.835981	5.15662e-05	0.0301487
FPRP	Q9P2B2	colon	female	0.768053	0.67496	0.873987	6.25145e-05	0.0326243
CILP2	Q8IUL8	colon	female	0.727026	0.621953	0.84985	6.26071e-05	0.0326243
Tetranectin	P05452	colon	female	0.78829	0.700274	0.887368	8.21109e-05	0.0369215
ANTR1	Q9H6X2	colon	female	0.743853	0.641676	0.8623	8.66858e-05	0.0376505
LYG2	Q86SG7	colon	female	1.20091	1.09553	1.31642	9.3398e-05	0.038689
FST	P19883	colon	female	1.17947	1.08574	1.28129	9.34625e-05	0.038689
INHBC	P55103	colon	female	1.32961	1.15096	1.53599	0.000108926	0.0419388
TCTP	P13693	colon	female	1.29148	1.13429	1.47046	0.000112011	0.0420209
TFF3	Q07654	colon	female	1.21569	1.10086	1.34249	0.00011425	0.042636
Marapsin	Q9BQR3	colon	female	1.22906	1.10668	1.36497	0.000116175	0.0427451
GLNA	P15104	colon	female	1.27906	1.12854	1.44965	0.00011671	0.0428243
CE004	Q96IV6	colon	female	1.16643	1.07788	1.26226	0.000132456	0.0447495
COX6C	P09669	colon	female	1.22547	1.10322	1.36127	0.000149517	0.0474634
BCL6	P41182	colon	female	1.1914	1.08824	1.30434	0.000150617	0.0474634
CD97	P48960	colon	female	0.74763	0.642653	0.869756	0.000164839	0.0495316
SAP	P02743	colon	female	1.30843	1.1373	1.50531	0.000170689	0.049728
TCAL8	Q8IYN2	colon	male	1.44708	1.27665	1.64026	7.45779e-09	0.000124923
LAMA4	Q16363	colon	male	1.27656	1.15445	1.41158	1.93921e-06	0.0108276
CPLX1	O14810	colon	male	1.2337	1.12119	1.3575	1.67249e-05	0.0457132
PGRP-I-alpha	Q96LB9	colon	male	1.32916	1.1645	1.5171	2.47624e-05	0.0463722
GST M1-1	P09488	colon	male	1.26924	1.13544	1.41881	2.73184e-05	0.0463722
DYTN	A2CJ06	colon	male	1.37909	1.18565	1.60408	3.0661e-05	0.0463722
OLFL3	Q9NRN5	colon	male	1.36449	1.1786	1.5797	3.19448e-05	0.0463722
MUCL1	Q96DR8	colon	male	1.22923	1.11523	1.35487	3.23341e-05	0.0463722
MTNA	Q9BV20	colon	male	1.19798	1.1001	1.30457	3.27091e-05	0.0463722
TIG2	Q99969	colon	male	1.3979	1.19252	1.63864	3.59944e-05	0.0463722
BAG4	O95429	colon	male	0.659305	0.540319	0.804493	4.09098e-05	0.0484394
IQCF1	Q8N6M8	colon	male	1.37998	1.18193	1.61121	4.60895e-05	0.0484394
WWC1	Q8IX03	colon	male	1.21777	1.10674	1.33993	5.35928e-05	0.0494575
ART	O00253	colon	male	1.1809	1.08932	1.28017	5.40849e-05	0.0494575
FRS2	Q8WU20	rectum	combined	1.16987	1.09973	1.24448	6.57898e-07	0.0179575	0.539242
8ODP	P36639	rectum	combined	0.612354	0.502153	0.746741	1.26708e-06	0.0212124	0.541361
CA125	Q8WXI7	rectum	male	1.42996	1.2426	1.64557	6.00104e-07	0.0137211
LRRT1	Q86UE6	rectum	male	1.26378	1.15048	1.38823	1.03363e-06	0.0137211
Cystatin B	P04080	rectum	male	1.29811	1.16151	1.45078	4.24242e-06	0.0316003
EPHA3	P29320	rectum	male	1.28218	1.15042	1.42903	7.02705e-06	0.0409185
MAGE-3	P43357	rectum	male	1.29696	1.15603	1.45506	9.4045e-06	0.0480245
AL7A1	P49419	rectum	male	1.16026	1.08553	1.24013	1.20832e-05	0.0480245
SHC4	Q6S5L8	proximal	combined	1.19268	1.11704	1.27343	1.35756e-07	0.0045454	0.13438
RRFM	Q96E11	proximal	combined	1.19398	1.11056	1.28367	1.60632e-06	0.0179472	0.92434
CD26	P27487	proximal	combined	1.22218	1.12468	1.32813	2.24374e-06	0.0188929	0.257269
SAHH	P23526	proximal	combined	1.27626	1.1515	1.41453	3.35388e-06	0.0196921	0.869941
LIN7A	O14910	proximal	combined	1.19045	1.10516	1.28233	4.30892e-06	0.0196921	0.960542
MRE11	P49959	proximal	combined	1.36414	1.19291	1.55995	5.69062e-06	0.0196921	0.882967
KCE1L:CD	Q9UJ90	proximal	combined	0.696219	0.593958	0.816085	7.91278e-06	0.0196921	0.275022
IFN-g	P01579	proximal	combined	1.21648	1.11143	1.33145	2.11085e-05	0.0296435	0.454801
IL-21 sR	Q9HBE5	proximal	combined	1.24511	1.12431	1.37889	2.55218e-05	0.0307938	0.464862
RBBP4	Q09028	proximal	combined	1.29779	1.1493	1.46546	2.61489e-05	0.0312687	0.568337
SRSF7	Q16629	proximal	combined	1.22866	1.11515	1.35372	3.12959e-05	0.0335087	0.647799
PCAT2	Q7L5N7	proximal	combined	1.17062	1.08669	1.26104	3.32376e-05	0.0335087	0.45738
EGLN2	Q96KS0	proximal	combined	1.2617	1.12896	1.41004	4.15587e-05	0.0402066	0.101843
Integrin aVb3	P05106	proximal	combined	0.720091	0.615147	0.842939	4.38935e-05	0.0411092	0.254435
Calpactin I light chain	P60903	proximal	combined	1.1692	1.08319	1.26203	6.07669e-05	0.0484267	0.504403
PHEX	P78562	proximal	combined	0.651263	0.528057	0.803214	6.12317e-05	0.0484267	0.454597
SHC4	Q6S5L8	proximal	female	1.26424	1.16907	1.36715	4.29757e-09	0.000145859
DPP10	Q8N608	proximal	female	1.24543	1.15027	1.34846	6.22509e-08	0.00083372
CE004	Q96IV6	proximal	female	1.23069	1.13501	1.33443	4.98291e-07	0.0048568
MCM6	Q14566	proximal	female	1.24856	1.13944	1.36814	1.95894e-06	0.00690418
EGLN2	Q96KS0	proximal	female	1.37649	1.20329	1.57461	3.20437e-06	0.00978081
RBP56	Q92804	proximal	female	1.42988	1.22886	1.66378	3.72601e-06	0.0103988
RRFM	Q96E11	proximal	female	1.21185	1.1164	1.31546	4.41717e-06	0.01138
CACB4	O00305	proximal	female	1.28507	1.14896	1.4373	1.12861e-05	0.0228318
ZFAN5	O76080	proximal	female	1.20405	1.10535	1.31157	2.08791e-05	0.0307529
SAHH	P23526	proximal	female	1.30465	1.15353	1.47557	2.29778e-05	0.0308328
KCE1L:CD	Q9UJ90	proximal	female	0.639724	0.519903	0.78716	2.4251e-05	0.0310491
SREC-II:CD	Q96GP6	proximal	female	1.31249	1.15634	1.48974	2.58197e-05	0.0314364
p130	Q08999	proximal	female	1.30897	1.15403	1.48472	2.80594e-05	0.0326343
RERG	Q96A58	proximal	female	1.30191	1.15056	1.47318	2.8633e-05	0.0326343
CYTF	O76096	proximal	female	1.36529	1.17927	1.58065	3.09467e-05	0.0326777
HXK1	P19367	proximal	female	1.31417	1.15508	1.49517	3.32863e-05	0.0335195
KLF4	O43474	proximal	female	1.2259	1.11336	1.34981	3.38885e-05	0.0336197
BCL6	P41182	proximal	female	1.27474	1.13622	1.43015	3.53782e-05	0.0338441
RBBP4	Q09028	proximal	female	1.40098	1.19039	1.64882	4.97149e-05	0.0398699
Inhibin a subunit	P05111	proximal	female	1.32529	1.15621	1.51909	5.24615e-05	0.0405021
LRIG3	Q6UXM1	proximal	female	0.677801	0.560372	0.819838	6.16495e-05	0.0443906
COLL1	A2RUU4	proximal	female	1.35351	1.16595	1.57125	6.96933e-05	0.0478665
LAMA4	Q16363	distal	combined	1.2078	1.11714	1.30583	2.11569e-06	0.0317875	0.11473
TIG2	Q99969	distal	combined	1.37548	1.20145	1.57472	3.85541e-06	0.0317875	0.00895928
TCAL8	Q8IYN2	distal	combined	1.23562	1.12697	1.35474	6.63046e-06	0.0317875	0.00541829
ADH1B	P00325	distal	combined	1.18874	1.10205	1.28226	7.64538e-06	0.0317875	0.143103
ST1C2	O00338	distal	combined	1.22816	1.11945	1.34741	1.38329e-05	0.0323848	0.304822
PRGC1	Q9UBK2	distal	combined	1.14852	1.07895	1.22257	1.40248e-05	0.0323848	0.703352
CA125	Q8WXI7	distal	combined	1.21849	1.11151	1.33575	2.4973e-05	0.0402965	0.891527
LY6D	Q14210	distal	female	1.25954	1.15484	1.37373	1.87607e-07	0.00628149
CAV2	P51636	distal	female	1.26906	1.14761	1.40336	3.44311e-06	0.0351746
LYG2	Q86SG7	distal	female	1.27487	1.1473	1.41662	6.34705e-06	0.0358906
BMP10	O95393	distal	female	1.2328	1.12248	1.35397	1.21256e-05	0.0358906
GALK2	Q01415	distal	female	1.2722	1.14192	1.41734	1.2563e-05	0.0358906
ADH1B	P00325	distal	female	1.28909	1.14892	1.44635	1.53373e-05	0.039502
TM149	Q9H665	distal	female	1.287	1.14738	1.4436	1.65819e-05	0.0410893
PXDC2:ECD	Q6UX71	distal	female	0.687345	0.57878	0.816275	1.91683e-05	0.0427865
ATOX1	O00244	distal	male	1.33774	1.20226	1.48847	9.22691e-08	0.00154469
TCAL8	Q8IYN2	distal	male	1.54614	1.30977	1.82516	2.6345e-07	0.0022059
LAMA4	Q16363	distal	male	1.33102	1.18903	1.48996	6.7531e-07	0.00444139
APEX2	Q9UBZ4	distal	male	1.39097	1.2111	1.59756	3.0006e-06	0.0134149
PGRP-I-alpha	Q96LB9	distal	male	1.50897	1.26852	1.795	3.38912e-06	0.0142799
GST M1-1	P09488	distal	male	1.40269	1.20901	1.6274	8.06385e-06	0.02378
PPN	O95428	distal	male	1.21397	1.11406	1.32283	9.63958e-06	0.0239143
FA38A	Q92508	distal	male	1.22149	1.11612	1.3368	1.38058e-05	0.0252353
CDCP1	Q9H5V8	distal	male	1.35491	1.18123	1.55414	1.4273e-05	0.0252353
CPLX1	O14810	distal	male	1.31423	1.16066	1.48813	1.63425e-05	0.025409
TIG2	Q99969	distal	male	1.57636	1.27839	1.94379	2.06753e-05	0.0279781
OLFL3	Q9NRN5	distal	male	1.49053	1.23409	1.80025	3.42102e-05	0.0365219
PRS35	Q8N3Z0	distal	male	1.34586	1.16836	1.55031	3.84825e-05	0.0376629
LRTM2	Q8N967	distal	male	1.24642	1.12226	1.38432	3.88078e-05	0.0376629

### Sheet: ST3
cancer	sex	subset	n_samples	n_proteins	protein_1	protein_2	correlation
colorectal	combined	all	5057	36	nectin-1 gamma:ECD	TCAL8	0.163258
colorectal	combined	all	5057	36	nectin-1 gamma:ECD	LAMA4	0.154701
colorectal	combined	all	5057	36	TCAL8	LAMA4	0.323954
colorectal	combined	all	5057	36	nectin-1 gamma:ECD	CRBA2	0.054725
colorectal	combined	all	5057	36	TCAL8	CRBA2	0.0744683
colorectal	combined	all	5057	36	LAMA4	CRBA2	0.052578
colorectal	combined	all	5057	36	nectin-1 gamma:ECD	ETV7	0.0970225
colorectal	combined	all	5057	36	TCAL8	ETV7	0.240296
colorectal	combined	all	5057	36	LAMA4	ETV7	0.131003
colorectal	combined	all	5057	36	CRBA2	ETV7	0.116012
colorectal	combined	all	5057	36	nectin-1 gamma:ECD	SERB	0.118492
colorectal	combined	all	5057	36	TCAL8	SERB	0.323819
colorectal	combined	all	5057	36	LAMA4	SERB	0.21292
colorectal	combined	all	5057	36	CRBA2	SERB	0.102838
colorectal	combined	all	5057	36	ETV7	SERB	0.263534
colorectal	combined	all	5057	36	nectin-1 gamma:ECD	CF126	0.0811314
colorectal	combined	all	5057	36	TCAL8	CF126	0.395462
colorectal	combined	all	5057	36	LAMA4	CF126	0.239813
colorectal	combined	all	5057	36	CRBA2	CF126	0.0759349
colorectal	combined	all	5057	36	ETV7	CF126	0.22984
colorectal	combined	all	5057	36	SERB	CF126	0.456522
colorectal	combined	all	5057	36	nectin-1 gamma:ECD	TCTP	0.148399
colorectal	combined	all	5057	36	TCAL8	TCTP	0.478907
colorectal	combined	all	5057	36	LAMA4	TCTP	0.323164
colorectal	combined	all	5057	36	CRBA2	TCTP	0.0623903
colorectal	combined	all	5057	36	ETV7	TCTP	0.362076
colorectal	combined	all	5057	36	SERB	TCTP	0.508884
colorectal	combined	all	5057	36	CF126	TCTP	0.741448
colorectal	combined	all	5057	36	nectin-1 gamma:ECD	Lectin, mannose-binding 2	0.125537
colorectal	combined	all	5057	36	TCAL8	Lectin, mannose-binding 2	0.438746
colorectal	combined	all	5057	36	LAMA4	Lectin, mannose-binding 2	0.272965
colorectal	combined	all	5057	36	CRBA2	Lectin, mannose-binding 2	0.184567
colorectal	combined	all	5057	36	ETV7	Lectin, mannose-binding 2	0.452468
colorectal	combined	all	5057	36	SERB	Lectin, mannose-binding 2	0.533334
colorectal	combined	all	5057	36	CF126	Lectin, mannose-binding 2	0.699921
colorectal	combined	all	5057	36	TCTP	Lectin, mannose-binding 2	0.759621
colorectal	combined	all	5057	36	nectin-1 gamma:ECD	OLFL3	0.155602
colorectal	combined	all	5057	36	TCAL8	OLFL3	0.500299
colorectal	combined	all	5057	36	LAMA4	OLFL3	0.339624
colorectal	combined	all	5057	36	CRBA2	OLFL3	0.154902
colorectal	combined	all	5057	36	ETV7	OLFL3	0.476856
colorectal	combined	all	5057	36	SERB	OLFL3	0.544032
colorectal	combined	all	5057	36	CF126	OLFL3	0.675442
colorectal	combined	all	5057	36	TCTP	OLFL3	0.812556
colorectal	combined	all	5057	36	Lectin, mannose-binding 2	OLFL3	0.938276
colorectal	combined	all	5057	36	nectin-1 gamma:ECD	IQCF1	0.160177
colorectal	combined	all	5057	36	TCAL8	IQCF1	0.517115
colorectal	combined	all	5057	36	LAMA4	IQCF1	0.340863
colorectal	combined	all	5057	36	CRBA2	IQCF1	0.111944
colorectal	combined	all	5057	36	ETV7	IQCF1	0.364799
colorectal	combined	all	5057	36	SERB	IQCF1	0.543313
colorectal	combined	all	5057	36	CF126	IQCF1	0.78379
colorectal	combined	all	5057	36	TCTP	IQCF1	0.840324
colorectal	combined	all	5057	36	Lectin, mannose-binding 2	IQCF1	0.831735
colorectal	combined	all	5057	36	OLFL3	IQCF1	0.856974
colorectal	combined	all	5057	36	nectin-1 gamma:ECD	CHKB	0.12778
colorectal	combined	all	5057	36	TCAL8	CHKB	0.520513
colorectal	combined	all	5057	36	LAMA4	CHKB	0.333885
colorectal	combined	all	5057	36	CRBA2	CHKB	0.101603
colorectal	combined	all	5057	36	ETV7	CHKB	0.346518
colorectal	combined	all	5057	36	SERB	CHKB	0.52711
colorectal	combined	all	5057	36	CF126	CHKB	0.681708
colorectal	combined	all	5057	36	TCTP	CHKB	0.825297
colorectal	combined	all	5057	36	Lectin, mannose-binding 2	CHKB	0.833863
colorectal	combined	all	5057	36	OLFL3	CHKB	0.883859
colorectal	combined	all	5057	36	IQCF1	CHKB	0.865218
colorectal	combined	all	5057	36	nectin-1 gamma:ECD	GAGE-2	0.148147
colorectal	combined	all	5057	36	TCAL8	GAGE-2	0.547465
colorectal	combined	all	5057	36	LAMA4	GAGE-2	0.372513
colorectal	combined	all	5057	36	CRBA2	GAGE-2	0.0895277
colorectal	combined	all	5057	36	ETV7	GAGE-2	0.373539
colorectal	combined	all	5057	36	SERB	GAGE-2	0.533214
colorectal	combined	all	5057	36	CF126	GAGE-2	0.68957
colorectal	combined	all	5057	36	TCTP	GAGE-2	0.859687
colorectal	combined	all	5057	36	Lectin, mannose-binding 2	GAGE-2	0.840815
colorectal	combined	all	5057	36	OLFL3	GAGE-2	0.917038
colorectal	combined	all	5057	36	IQCF1	GAGE-2	0.88642
colorectal	combined	all	5057	36	CHKB	GAGE-2	0.945401
colorectal	combined	all	5057	36	nectin-1 gamma:ECD	P-Cadherin	0.165523
colorectal	combined	all	5057	36	TCAL8	P-Cadherin	0.462478
colorectal	combined	all	5057	36	LAMA4	P-Cadherin	0.341586
colorectal	combined	all	5057	36	CRBA2	P-Cadherin	0.0838746
colorectal	combined	all	5057	36	ETV7	P-Cadherin	0.421126
colorectal	combined	all	5057	36	SERB	P-Cadherin	0.464359
colorectal	combined	all	5057	36	CF126	P-Cadherin	0.578275
colorectal	combined	all	5057	36	TCTP	P-Cadherin	0.717096
colorectal	combined	all	5057	36	Lectin, mannose-binding 2	P-Cadherin	0.671976
colorectal	combined	all	5057	36	OLFL3	P-Cadherin	0.746233
colorectal	combined	all	5057	36	IQCF1	P-Cadherin	0.735469
colorectal	combined	all	5057	36	CHKB	P-Cadherin	0.707382
colorectal	combined	all	5057	36	GAGE-2	P-Cadherin	0.758987
colorectal	combined	all	5057	36	nectin-1 gamma:ECD	PRS35	0.185324
colorectal	combined	all	5057	36	TCAL8	PRS35	0.465151
colorectal	combined	all	5057	36	LAMA4	PRS35	0.349174
colorectal	combined	all	5057	36	CRBA2	PRS35	0.0636132
colorectal	combined	all	5057	36	ETV7	PRS35	0.247016
colorectal	combined	all	5057	36	SERB	PRS35	0.413385
colorectal	combined	all	5057	36	CF126	PRS35	0.626463
colorectal	combined	all	5057	36	TCTP	PRS35	0.66158
colorectal	combined	all	5057	36	Lectin, mannose-binding 2	PRS35	0.571396
colorectal	combined	all	5057	36	OLFL3	PRS35	0.615087
colorectal	combined	all	5057	36	IQCF1	PRS35	0.674907
colorectal	combined	all	5057	36	CHKB	PRS35	0.623404
colorectal	combined	all	5057	36	GAGE-2	PRS35	0.65327
colorectal	combined	all	5057	36	P-Cadherin	PRS35	0.584579
colorectal	combined	all	5057	36	nectin-1 gamma:ECD	MPIP2	0.0485518
colorectal	combined	all	5057	36	TCAL8	MPIP2	0.177058
colorectal	combined	all	5057	36	LAMA4	MPIP2	0.102402
colorectal	combined	all	5057	36	CRBA2	MPIP2	0.0547478
colorectal	combined	all	5057	36	ETV7	MPIP2	0.192176
colorectal	combined	all	5057	36	SERB	MPIP2	0.272955
colorectal	combined	all	5057	36	CF126	MPIP2	0.46131
colorectal	combined	all	5057	36	TCTP	MPIP2	0.436908
colorectal	combined	all	5057	36	Lectin, mannose-binding 2	MPIP2	0.412885
colorectal	combined	all	5057	36	OLFL3	MPIP2	0.374659
colorectal	combined	all	5057	36	IQCF1	MPIP2	0.429806
colorectal	combined	all	5057	36	CHKB	MPIP2	0.336485
colorectal	combined	all	5057	36	GAGE-2	MPIP2	0.340717
colorectal	combined	all	5057	36	P-Cadherin	MPIP2	0.364921
colorectal	combined	all	5057	36	PRS35	MPIP2	0.328941
colorectal	combined	all	5057	36	nectin-1 gamma:ECD	SYTL4:C2 2	0.0329856
colorectal	combined	all	5057	36	TCAL8	SYTL4:C2 2	0.195021
colorectal	combined	all	5057	36	LAMA4	SYTL4:C2 2	0.153018
colorectal	combined	all	5057	36	CRBA2	SYTL4:C2 2	0.056405
colorectal	combined	all	5057	36	ETV7	SYTL4:C2 2	0.200466
colorectal	combined	all	5057	36	SERB	SYTL4:C2 2	0.295122
colorectal	combined	all	5057	36	CF126	SYTL4:C2 2	0.482222
colorectal	combined	all	5057	36	TCTP	SYTL4:C2 2	0.423783
colorectal	combined	all	5057	36	Lectin, mannose-binding 2	SYTL4:C2 2	0.4659
colorectal	combined	all	5057	36	OLFL3	SYTL4:C2 2	0.431894
colorectal	combined	all	5057	36	IQCF1	SYTL4:C2 2	0.452762
colorectal	combined	all	5057	36	CHKB	SYTL4:C2 2	0.385211
colorectal	combined	all	5057	36	GAGE-2	SYTL4:C2 2	0.373773
colorectal	combined	all	5057	36	P-Cadherin	SYTL4:C2 2	0.387444
colorectal	combined	all	5057	36	PRS35	SYTL4:C2 2	0.349116
colorectal	combined	all	5057	36	MPIP2	SYTL4:C2 2	0.393194
colorectal	combined	all	5057	36	nectin-1 gamma:ECD	METK2	0.105636
colorectal	combined	all	5057	36	TCAL8	METK2	0.30861
colorectal	combined	all	5057	36	LAMA4	METK2	0.282778
colorectal	combined	all	5057	36	CRBA2	METK2	0.0884072
colorectal	combined	all	5057	36	ETV7	METK2	0.205507
colorectal	combined	all	5057	36	SERB	METK2	0.349715
colorectal	combined	all	5057	36	CF126	METK2	0.470734
colorectal	combined	all	5057	36	TCTP	METK2	0.509801
colorectal	combined	all	5057	36	Lectin, mannose-binding 2	METK2	0.558557
colorectal	combined	all	5057	36	OLFL3	METK2	0.530652
colorectal	combined	all	5057	36	IQCF1	METK2	0.513523
colorectal	combined	all	5057	36	CHKB	METK2	0.54936
colorectal	combined	all	5057	36	GAGE-2	METK2	0.51388
colorectal	combined	all	5057	36	P-Cadherin	METK2	0.461336
colorectal	combined	all	5057	36	PRS35	METK2	0.441497
colorectal	combined	all	5057	36	MPIP2	METK2	0.327679
colorectal	combined	all	5057	36	SYTL4:C2 2	METK2	0.441614
colorectal	combined	all	5057	36	nectin-1 gamma:ECD	THIK	-0.0061351
colorectal	combined	all	5057	36	TCAL8	THIK	0.0644956
colorectal	combined	all	5057	36	LAMA4	THIK	0.0718044
colorectal	combined	all	5057	36	CRBA2	THIK	0.037084
colorectal	combined	all	5057	36	ETV7	THIK	0.0835975
colorectal	combined	all	5057	36	SERB	THIK	0.285646
colorectal	combined	all	5057	36	CF126	THIK	0.109571
colorectal	combined	all	5057	36	TCTP	THIK	0.143478
colorectal	combined	all	5057	36	Lectin, mannose-binding 2	THIK	0.127414
colorectal	combined	all	5057	36	OLFL3	THIK	0.157418
colorectal	combined	all	5057	36	IQCF1	THIK	0.171003
colorectal	combined	all	5057	36	CHKB	THIK	0.170782
colorectal	combined	all	5057	36	GAGE-2	THIK	0.167438
colorectal	combined	all	5057	36	P-Cadherin	THIK	0.142943
colorectal	combined	all	5057	36	PRS35	THIK	0.123877
colorectal	combined	all	5057	36	MPIP2	THIK	0.0517138
colorectal	combined	all	5057	36	SYTL4:C2 2	THIK	0.0787748
colorectal	combined	all	5057	36	METK2	THIK	0.0644958
colorectal	combined	all	5057	36	nectin-1 gamma:ECD	INHBC	0.0575077
colorectal	combined	all	5057	36	TCAL8	INHBC	0.0612206
colorectal	combined	all	5057	36	LAMA4	INHBC	0.129665
colorectal	combined	all	5057	36	CRBA2	INHBC	0.0168364
colorectal	combined	all	5057	36	ETV7	INHBC	-0.0131465
colorectal	combined	all	5057	36	SERB	INHBC	0.128083
colorectal	combined	all	5057	36	CF126	INHBC	-0.0544493
colorectal	combined	all	5057	36	TCTP	INHBC	0.0136909
colorectal	combined	all	5057	36	Lectin, mannose-binding 2	INHBC	0.0209593
colorectal	combined	all	5057	36	OLFL3	INHBC	0.0897636
colorectal	combined	all	5057	36	IQCF1	INHBC	0.0121349
colorectal	combined	all	5057	36	CHKB	INHBC	0.0244931
colorectal	combined	all	5057	36	GAGE-2	INHBC	0.0411415
colorectal	combined	all	5057	36	P-Cadherin	INHBC	0.142419
colorectal	combined	all	5057	36	PRS35	INHBC	0.0555369
colorectal	combined	all	5057	36	MPIP2	INHBC	-0.0524118
colorectal	combined	all	5057	36	SYTL4:C2 2	INHBC	-0.0295973
colorectal	combined	all	5057	36	METK2	INHBC	0.0568817
colorectal	combined	all	5057	36	THIK	INHBC	0.0877249
colorectal	combined	all	5057	36	nectin-1 gamma:ECD	CHL1	-0.0350987
colorectal	combined	all	5057	36	TCAL8	CHL1	-0.0861181
colorectal	combined	all	5057	36	LAMA4	CHL1	-0.129004
colorectal	combined	all	5057	36	CRBA2	CHL1	-0.00561955
colorectal	combined	all	5057	36	ETV7	CHL1	-0.0213983
colorectal	combined	all	5057	36	SERB	CHL1	-0.160093
colorectal	combined	all	5057	36	CF126	CHL1	-0.227502
colorectal	combined	all	5057	36	TCTP	CHL1	-0.249489
colorectal	combined	all	5057	36	Lectin, mannose-binding 2	CHL1	-0.166914
colorectal	combined	all	5057	36	OLFL3	CHL1	-0.172953
colorectal	combined	all	5057	36	IQCF1	CHL1	-0.219569
colorectal	combined	all	5057	36	CHKB	CHL1	-0.149186
colorectal	combined	all	5057	36	GAGE-2	CHL1	-0.160891
colorectal	combined	all	5057	36	P-Cadherin	CHL1	-0.253899
colorectal	combined	all	5057	36	PRS35	CHL1	-0.194619
colorectal	combined	all	5057	36	MPIP2	CHL1	-0.167461
colorectal	combined	all	5057	36	SYTL4:C2 2	CHL1	-0.185351
colorectal	combined	all	5057	36	METK2	CHL1	-0.161357
colorectal	combined	all	5057	36	THIK	CHL1	-0.087306
colorectal	combined	all	5057	36	INHBC	CHL1	-0.295573
colorectal	combined	all	5057	36	nectin-1 gamma:ECD	TFF3	0.0619392
colorectal	combined	all	5057	36	TCAL8	TFF3	-0.0236176
colorectal	combined	all	5057	36	LAMA4	TFF3	0.0517681
colorectal	combined	all	5057	36	CRBA2	TFF3	-0.00983773
colorectal	combined	all	5057	36	ETV7	TFF3	-0.0617414
colorectal	combined	all	5057	36	SERB	TFF3	-0.137309
colorectal	combined	all	5057	36	CF126	TFF3	-0.203837
colorectal	combined	all	5057	36	TCTP	TFF3	-0.174012
colorectal	combined	all	5057	36	Lectin, mannose-binding 2	TFF3	-0.179298
colorectal	combined	all	5057	36	OLFL3	TFF3	-0.149562
colorectal	combined	all	5057	36	IQCF1	TFF3	-0.187271
colorectal	combined	all	5057	36	CHKB	TFF3	-0.17122
colorectal	combined	all	5057	36	GAGE-2	TFF3	-0.144807
colorectal	combined	all	5057	36	P-Cadherin	TFF3	-0.127987
colorectal	combined	all	5057	36	PRS35	TFF3	-0.0917612
colorectal	combined	all	5057	36	MPIP2	TFF3	-0.132543
colorectal	combined	all	5057	36	SYTL4:C2 2	TFF3	-0.155825
colorectal	combined	all	5057	36	METK2	TFF3	-0.145015
colorectal	combined	all	5057	36	THIK	TFF3	-0.0949262
colorectal	combined	all	5057	36	INHBC	TFF3	0.0587034
colorectal	combined	all	5057	36	CHL1	TFF3	0.0380935
colorectal	combined	all	5057	36	nectin-1 gamma:ECD	Elafin	-0.00888389
colorectal	combined	all	5057	36	TCAL8	Elafin	-0.0258291
colorectal	combined	all	5057	36	LAMA4	Elafin	-0.00484969
colorectal	combined	all	5057	36	CRBA2	Elafin	0.00725198
colorectal	combined	all	5057	36	ETV7	Elafin	-0.0594973
colorectal	combined	all	5057	36	SERB	Elafin	-0.0259035
colorectal	combined	all	5057	36	CF126	Elafin	-0.153495
colorectal	combined	all	5057	36	TCTP	Elafin	-0.12854
colorectal	combined	all	5057	36	Lectin, mannose-binding 2	Elafin	-0.138992
colorectal	combined	all	5057	36	OLFL3	Elafin	-0.111378
colorectal	combined	all	5057	36	IQCF1	Elafin	-0.127991
colorectal	combined	all	5057	36	CHKB	Elafin	-0.1195
colorectal	combined	all	5057	36	GAGE-2	Elafin	-0.111424
colorectal	combined	all	5057	36	P-Cadherin	Elafin	-0.0742655
colorectal	combined	all	5057	36	PRS35	Elafin	-0.0615015
colorectal	combined	all	5057	36	MPIP2	Elafin	-0.104789
colorectal	combined	all	5057	36	SYTL4:C2 2	Elafin	-0.107823
colorectal	combined	all	5057	36	METK2	Elafin	-0.0954376
colorectal	combined	all	5057	36	THIK	Elafin	-0.0119984
colorectal	combined	all	5057	36	INHBC	Elafin	0.140303
colorectal	combined	all	5057	36	CHL1	Elafin	-0.0195221
colorectal	combined	all	5057	36	TFF3	Elafin	0.204707
colorectal	combined	all	5057	36	nectin-1 gamma:ECD	CKS-1	-0.0230542
colorectal	combined	all	5057	36	TCAL8	CKS-1	0.017588
colorectal	combined	all	5057	36	LAMA4	CKS-1	0.0331621
colorectal	combined	all	5057	36	CRBA2	CKS-1	0.108182
colorectal	combined	all	5057	36	ETV7	CKS-1	0.127287
colorectal	combined	all	5057	36	SERB	CKS-1	0.158295
colorectal	combined	all	5057	36	CF126	CKS-1	0.191941
colorectal	combined	all	5057	36	TCTP	CKS-1	0.163966
colorectal	combined	all	5057	36	Lectin, mannose-binding 2	CKS-1	0.244305
colorectal	combined	all	5057	36	OLFL3	CKS-1	0.191126
colorectal	combined	all	5057	36	IQCF1	CKS-1	0.196815
colorectal	combined	all	5057	36	CHKB	CKS-1	0.16772
colorectal	combined	all	5057	36	GAGE-2	CKS-1	0.135734
colorectal	combined	all	5057	36	P-Cadherin	CKS-1	0.107891
colorectal	combined	all	5057	36	PRS35	CKS-1	0.0925329
colorectal	combined	all	5057	36	MPIP2	CKS-1	0.201374
colorectal	combined	all	5057	36	SYTL4:C2 2	CKS-1	0.18691
colorectal	combined	all	5057	36	METK2	CKS-1	0.136944
colorectal	combined	all	5057	36	THIK	CKS-1	0.0940039
colorectal	combined	all	5057	36	INHBC	CKS-1	-0.0799151
colorectal	combined	all	5057	36	CHL1	CKS-1	-0.0587458
colorectal	combined	all	5057	36	TFF3	CKS-1	-0.141346
colorectal	combined	all	5057	36	Elafin	CKS-1	-0.0428699
colorectal	combined	all	5057	36	nectin-1 gamma:ECD	H6ST3	0.01692
colorectal	combined	all	5057	36	TCAL8	H6ST3	-0.0289719
colorectal	combined	all	5057	36	LAMA4	H6ST3	0.0131146
colorectal	combined	all	5057	36	CRBA2	H6ST3	-0.000834531
colorectal	combined	all	5057	36	ETV7	H6ST3	-0.0212294
colorectal	combined	all	5057	36	SERB	H6ST3	-0.185025
colorectal	combined	all	5057	36	CF126	H6ST3	-0.290284
colorectal	combined	all	5057	36	TCTP	H6ST3	-0.295537
colorectal	combined	all	5057	36	Lectin, mannose-binding 2	H6ST3	-0.221179
colorectal	combined	all	5057	36	OLFL3	H6ST3	-0.185998
colorectal	combined	all	5057	36	IQCF1	H6ST3	-0.241352
colorectal	combined	all	5057	36	CHKB	H6ST3	-0.173712
colorectal	combined	all	5057	36	GAGE-2	H6ST3	-0.162101
colorectal	combined	all	5057	36	P-Cadherin	H6ST3	-0.189297
colorectal	combined	all	5057	36	PRS35	H6ST3	-0.166325
colorectal	combined	all	5057	36	MPIP2	H6ST3	-0.2052
colorectal	combined	all	5057	36	SYTL4:C2 2	H6ST3	-0.194563
colorectal	combined	all	5057	36	METK2	H6ST3	-0.126972
colorectal	combined	all	5057	36	THIK	H6ST3	-0.1059
colorectal	combined	all	5057	36	INHBC	H6ST3	-0.155898
colorectal	combined	all	5057	36	CHL1	H6ST3	0.28941
colorectal	combined	all	5057	36	TFF3	H6ST3	0.130046
colorectal	combined	all	5057	36	Elafin	H6ST3	0.0498635
colorectal	combined	all	5057	36	CKS-1	H6ST3	-0.158565
colorectal	combined	all	5057	36	nectin-1 gamma:ECD	EGLN2	-0.0599821
colorectal	combined	all	5057	36	TCAL8	EGLN2	0.0733016
colorectal	combined	all	5057	36	LAMA4	EGLN2	0.00376942
colorectal	combined	all	5057	36	CRBA2	EGLN2	-0.0190482
colorectal	combined	all	5057	36	ETV7	EGLN2	0.0712411
colorectal	combined	all	5057	36	SERB	EGLN2	0.193386
colorectal	combined	all	5057	36	CF126	EGLN2	0.436779
colorectal	combined	all	5057	36	TCTP	EGLN2	0.365689
colorectal	combined	all	5057	36	Lectin, mannose-binding 2	EGLN2	0.330008
colorectal	combined	all	5057	36	OLFL3	EGLN2	0.28165
colorectal	combined	all	5057	36	IQCF1	EGLN2	0.350884
colorectal	combined	all	5057	36	CHKB	EGLN2	0.298132
colorectal	combined	all	5057	36	GAGE-2	EGLN2	0.269743
colorectal	combined	all	5057	36	P-Cadherin	EGLN2	0.22121
colorectal	combined	all	5057	36	PRS35	EGLN2	0.231679
colorectal	combined	all	5057	36	MPIP2	EGLN2	0.283258
colorectal	combined	all	5057	36	SYTL4:C2 2	EGLN2	0.292791
colorectal	combined	all	5057	36	METK2	EGLN2	0.223583
colorectal	combined	all	5057	36	THIK	EGLN2	0.0416009
colorectal	combined	all	5057	36	INHBC	EGLN2	-0.070747
colorectal	combined	all	5057	36	CHL1	EGLN2	-0.16006
colorectal	combined	all	5057	36	TFF3	EGLN2	-0.186769
colorectal	combined	all	5057	36	Elafin	EGLN2	-0.117719
colorectal	combined	all	5057	36	CKS-1	EGLN2	0.157814
colorectal	combined	all	5057	36	H6ST3	EGLN2	-0.248423
colorectal	combined	all	5057	36	nectin-1 gamma:ECD	CA125	0.0576944
colorectal	combined	all	5057	36	TCAL8	CA125	0.000832899
colorectal	combined	all	5057	36	LAMA4	CA125	0.0455904
colorectal	combined	all	5057	36	CRBA2	CA125	0.00219811
colorectal	combined	all	5057	36	ETV7	CA125	0.0064827
colorectal	combined	all	5057	36	SERB	CA125	-0.0761875
colorectal	combined	all	5057	36	CF126	CA125	-0.161576
colorectal	combined	all	5057	36	TCTP	CA125	-0.155971
colorectal	combined	all	5057	36	Lectin, mannose-binding 2	CA125	-0.138881
colorectal	combined	all	5057	36	OLFL3	CA125	-0.125357
colorectal	combined	all	5057	36	IQCF1	CA125	-0.135286
colorectal	combined	all	5057	36	CHKB	CA125	-0.133741
colorectal	combined	all	5057	36	GAGE-2	CA125	-0.121719
colorectal	combined	all	5057	36	P-Cadherin	CA125	-0.130961
colorectal	combined	all	5057	36	PRS35	CA125	-0.063664
colorectal	combined	all	5057	36	MPIP2	CA125	-0.128526
colorectal	combined	all	5057	36	SYTL4:C2 2	CA125	-0.15572
colorectal	combined	all	5057	36	METK2	CA125	-0.0997113
colorectal	combined	all	5057	36	THIK	CA125	-0.068653
colorectal	combined	all	5057	36	INHBC	CA125	0.0157948
colorectal	combined	all	5057	36	CHL1	CA125	0.101
colorectal	combined	all	5057	36	TFF3	CA125	0.134158
colorectal	combined	all	5057	36	Elafin	CA125	0.0651657
colorectal	combined	all	5057	36	CKS-1	CA125	-0.0923089
colorectal	combined	all	5057	36	H6ST3	CA125	0.153661
colorectal	combined	all	5057	36	EGLN2	CA125	-0.154085
colorectal	combined	all	5057	36	nectin-1 gamma:ECD	BRM1L	0.00991741
colorectal	combined	all	5057	36	TCAL8	BRM1L	0.0228588
colorectal	combined	all	5057	36	LAMA4	BRM1L	0.00889986
colorectal	combined	all	5057	36	CRBA2	BRM1L	-0.0199144
colorectal	combined	all	5057	36	ETV7	BRM1L	-0.0587545
colorectal	combined	all	5057	36	SERB	BRM1L	-0.0568857
colorectal	combined	all	5057	36	CF126	BRM1L	-0.0992169
colorectal	combined	all	5057	36	TCTP	BRM1L	-0.0894287
colorectal	combined	all	5057	36	Lectin, mannose-binding 2	BRM1L	-0.0899663
colorectal	combined	all	5057	36	OLFL3	BRM1L	-0.0766016
colorectal	combined	all	5057	36	IQCF1	BRM1L	-0.106626
colorectal	combined	all	5057	36	CHKB	BRM1L	-0.0625302
colorectal	combined	all	5057	36	GAGE-2	BRM1L	-0.0610141
colorectal	combined	all	5057	36	P-Cadherin	BRM1L	-0.073892
colorectal	combined	all	5057	36	PRS35	BRM1L	-0.0119429
colorectal	combined	all	5057	36	MPIP2	BRM1L	-0.113106
colorectal	combined	all	5057	36	SYTL4:C2 2	BRM1L	-0.0790224
colorectal	combined	all	5057	36	METK2	BRM1L	-0.0421549
colorectal	combined	all	5057	36	THIK	BRM1L	-0.0530985
colorectal	combined	all	5057	36	INHBC	BRM1L	0.0114154
colorectal	combined	all	5057	36	CHL1	BRM1L	0.0675824
colorectal	combined	all	5057	36	TFF3	BRM1L	0.0366048
colorectal	combined	all	5057	36	Elafin	BRM1L	0.0451419
colorectal	combined	all	5057	36	CKS-1	BRM1L	-0.129955
colorectal	combined	all	5057	36	H6ST3	BRM1L	0.102968
colorectal	combined	all	5057	36	EGLN2	BRM1L	-0.084289
colorectal	combined	all	5057	36	CA125	BRM1L	0.122381
colorectal	combined	all	5057	36	nectin-1 gamma:ECD	GEMI7	0.107195
colorectal	combined	all	5057	36	TCAL8	GEMI7	0.238031
colorectal	combined	all	5057	36	LAMA4	GEMI7	0.272096
colorectal	combined	all	5057	36	CRBA2	GEMI7	0.0238846
colorectal	combined	all	5057	36	ETV7	GEMI7	0.189556
colorectal	combined	all	5057	36	SERB	GEMI7	0.202127
colorectal	combined	all	5057	36	CF126	GEMI7	0.212716
colorectal	combined	all	5057	36	TCTP	GEMI7	0.29525
colorectal	combined	all	5057	36	Lectin, mannose-binding 2	GEMI7	0.279577
colorectal	combined	all	5057	36	OLFL3	GEMI7	0.303221
colorectal	combined	all	5057	36	IQCF1	GEMI7	0.301585
colorectal	combined	all	5057	36	CHKB	GEMI7	0.358012
colorectal	combined	all	5057	36	GAGE-2	GEMI7	0.304166
colorectal	combined	all	5057	36	P-Cadherin	GEMI7	0.330891
colorectal	combined	all	5057	36	PRS35	GEMI7	0.308688
colorectal	combined	all	5057	36	MPIP2	GEMI7	0.109425
colorectal	combined	all	5057	36	SYTL4:C2 2	GEMI7	0.174966
colorectal	combined	all	5057	36	METK2	GEMI7	0.497376
colorectal	combined	all	5057	36	THIK	GEMI7	0.0405128
colorectal	combined	all	5057	36	INHBC	GEMI7	0.128732
colorectal	combined	all	5057	36	CHL1	GEMI7	-0.0975004
colorectal	combined	all	5057	36	TFF3	GEMI7	-0.0547299
colorectal	combined	all	5057	36	Elafin	GEMI7	-0.0225247
colorectal	combined	all	5057	36	CKS-1	GEMI7	0.0187568
colorectal	combined	all	5057	36	H6ST3	GEMI7	-0.0145237
colorectal	combined	all	5057	36	EGLN2	GEMI7	0.048616
colorectal	combined	all	5057	36	CA125	GEMI7	-0.00345776
colorectal	combined	all	5057	36	BRM1L	GEMI7	0.0160138
colorectal	combined	all	5057	36	nectin-1 gamma:ECD	TOIP1:Nuclear	0.0996751
colorectal	combined	all	5057	36	TCAL8	TOIP1:Nuclear	0.203691
colorectal	combined	all	5057	36	LAMA4	TOIP1:Nuclear	0.258952
colorectal	combined	all	5057	36	CRBA2	TOIP1:Nuclear	-0.00590557
colorectal	combined	all	5057	36	ETV7	TOIP1:Nuclear	0.149566
colorectal	combined	all	5057	36	SERB	TOIP1:Nuclear	0.120629
colorectal	combined	all	5057	36	CF126	TOIP1:Nuclear	0.101196
colorectal	combined	all	5057	36	TCTP	TOIP1:Nuclear	0.237422
colorectal	combined	all	5057	36	Lectin, mannose-binding 2	TOIP1:Nuclear	0.13315
colorectal	combined	all	5057	36	OLFL3	TOIP1:Nuclear	0.195879
colorectal	combined	all	5057	36	IQCF1	TOIP1:Nuclear	0.201393
colorectal	combined	all	5057	36	CHKB	TOIP1:Nuclear	0.288053
colorectal	combined	all	5057	36	GAGE-2	TOIP1:Nuclear	0.243149
colorectal	combined	all	5057	36	P-Cadherin	TOIP1:Nuclear	0.291178
colorectal	combined	all	5057	36	PRS35	TOIP1:Nuclear	0.248719
colorectal	combined	all	5057	36	MPIP2	TOIP1:Nuclear	0.031474
colorectal	combined	all	5057	36	SYTL4:C2 2	TOIP1:Nuclear	0.0717081
colorectal	combined	all	5057	36	METK2	TOIP1:Nuclear	0.451621
colorectal	combined	all	5057	36	THIK	TOIP1:Nuclear	0.0456074
colorectal	combined	all	5057	36	INHBC	TOIP1:Nuclear	0.15401
colorectal	combined	all	5057	36	CHL1	TOIP1:Nuclear	-0.109292
colorectal	combined	all	5057	36	TFF3	TOIP1:Nuclear	-0.00555886
colorectal	combined	all	5057	36	Elafin	TOIP1:Nuclear	0.00797739
colorectal	combined	all	5057	36	CKS-1	TOIP1:Nuclear	-0.0107182
colorectal	combined	all	5057	36	H6ST3	TOIP1:Nuclear	0.0045164
colorectal	combined	all	5057	36	EGLN2	TOIP1:Nuclear	-0.00570087
colorectal	combined	all	5057	36	CA125	TOIP1:Nuclear	0.0274596
colorectal	combined	all	5057	36	BRM1L	TOIP1:Nuclear	0.0299144
colorectal	combined	all	5057	36	GEMI7	TOIP1:Nuclear	0.769172
colorectal	combined	all	5057	36	nectin-1 gamma:ECD	Proteasome subunit alpha type 5	0.114519
colorectal	combined	all	5057	36	TCAL8	Proteasome subunit alpha type 5	0.0176389
colorectal	combined	all	5057	36	LAMA4	Proteasome subunit alpha type 5	0.217632
colorectal	combined	all	5057	36	CRBA2	Proteasome subunit alpha type 5	0.00541682
colorectal	combined	all	5057	36	ETV7	Proteasome subunit alpha type 5	-0.0508591
colorectal	combined	all	5057	36	SERB	Proteasome subunit alpha type 5	-0.07081
colorectal	combined	all	5057	36	CF126	Proteasome subunit alpha type 5	-0.292598
colorectal	combined	all	5057	36	TCTP	Proteasome subunit alpha type 5	-0.262685
colorectal	combined	all	5057	36	Lectin, mannose-binding 2	Proteasome subunit alpha type 5	-0.244524
colorectal	combined	all	5057	36	OLFL3	Proteasome subunit alpha type 5	-0.196697
colorectal	combined	all	5057	36	IQCF1	Proteasome subunit alpha type 5	-0.185548
colorectal	combined	all	5057	36	CHKB	Proteasome subunit alpha type 5	-0.166408
colorectal	combined	all	5057	36	GAGE-2	Proteasome subunit alpha type 5	-0.185804
colorectal	combined	all	5057	36	P-Cadherin	Proteasome subunit alpha type 5	-0.044235
colorectal	combined	all	5057	36	PRS35	Proteasome subunit alpha type 5	-0.0631831
colorectal	combined	all	5057	36	MPIP2	Proteasome subunit alpha type 5	-0.19731
colorectal	combined	all	5057	36	SYTL4:C2 2	Proteasome subunit alpha type 5	-0.151279
colorectal	combined	all	5057	36	METK2	Proteasome subunit alpha type 5	0.124923
colorectal	combined	all	5057	36	THIK	Proteasome subunit alpha type 5	-0.00856439
colorectal	combined	all	5057	36	INHBC	Proteasome subunit alpha type 5	0.260863
colorectal	combined	all	5057	36	CHL1	Proteasome subunit alpha type 5	-0.0331164
colorectal	combined	all	5057	36	TFF3	Proteasome subunit alpha type 5	0.150988
colorectal	combined	all	5057	36	Elafin	Proteasome subunit alpha type 5	0.120657
colorectal	combined	all	5057	36	CKS-1	Proteasome subunit alpha type 5	-0.109181
colorectal	combined	all	5057	36	H6ST3	Proteasome subunit alpha type 5	0.180466
colorectal	combined	all	5057	36	EGLN2	Proteasome subunit alpha type 5	-0.26017
colorectal	combined	all	5057	36	CA125	Proteasome subunit alpha type 5	0.1813
colorectal	combined	all	5057	36	BRM1L	Proteasome subunit alpha type 5	0.0752613
colorectal	combined	all	5057	36	GEMI7	Proteasome subunit alpha type 5	0.508008
colorectal	combined	all	5057	36	TOIP1:Nuclear	Proteasome subunit alpha type 5	0.600711
colorectal	combined	all	5057	36	nectin-1 gamma:ECD	CCD43	0.0794523
colorectal	combined	all	5057	36	TCAL8	CCD43	0.133647
colorectal	combined	all	5057	36	LAMA4	CCD43	0.199237
colorectal	combined	all	5057	36	CRBA2	CCD43	0.00233228
colorectal	combined	all	5057	36	ETV7	CCD43	-0.0104967
colorectal	combined	all	5057	36	SERB	CCD43	0.0474959
colorectal	combined	all	5057	36	CF126	CCD43	-0.0301685
colorectal	combined	all	5057	36	TCTP	CCD43	0.0215965
colorectal	combined	all	5057	36	Lectin, mannose-binding 2	CCD43	-0.00247021
colorectal	combined	all	5057	36	OLFL3	CCD43	0.0412954
colorectal	combined	all	5057	36	IQCF1	CCD43	0.0361274
colorectal	combined	all	5057	36	CHKB	CCD43	0.102671
colorectal	combined	all	5057	36	GAGE-2	CCD43	0.0767565
colorectal	combined	all	5057	36	P-Cadherin	CCD43	0.103251
colorectal	combined	all	5057	36	PRS35	CCD43	0.115234
colorectal	combined	all	5057	36	MPIP2	CCD43	-0.0572883
colorectal	combined	all	5057	36	SYTL4:C2 2	CCD43	-0.0236972
colorectal	combined	all	5057	36	METK2	CCD43	0.308997
colorectal	combined	all	5057	36	THIK	CCD43	-0.00320881
colorectal	combined	all	5057	36	INHBC	CCD43	0.181352
colorectal	combined	all	5057	36	CHL1	CCD43	-0.0443298
colorectal	combined	all	5057	36	TFF3	CCD43	0.0430939
colorectal	combined	all	5057	36	Elafin	CCD43	0.0394749
colorectal	combined	all	5057	36	CKS-1	CCD43	-0.0875018
colorectal	combined	all	5057	36	H6ST3	CCD43	0.0955266
colorectal	combined	all	5057	36	EGLN2	CCD43	-0.106748
colorectal	combined	all	5057	36	CA125	CCD43	0.0641525
colorectal	combined	all	5057	36	BRM1L	CCD43	0.0835424
colorectal	combined	all	5057	36	GEMI7	CCD43	0.543035
colorectal	combined	all	5057	36	TOIP1:Nuclear	CCD43	0.591391
colorectal	combined	all	5057	36	Proteasome subunit alpha type 5	CCD43	0.553598
colorectal	combined	all	5057	36	nectin-1 gamma:ECD	Tetranectin	-0.0189167
colorectal	combined	all	5057	36	TCAL8	Tetranectin	-0.065483
colorectal	combined	all	5057	36	LAMA4	Tetranectin	-0.107553
colorectal	combined	all	5057	36	CRBA2	Tetranectin	-0.0541673
colorectal	combined	all	5057	36	ETV7	Tetranectin	-0.0385792
colorectal	combined	all	5057	36	SERB	Tetranectin	-0.0914462
colorectal	combined	all	5057	36	CF126	Tetranectin	-0.132142
colorectal	combined	all	5057	36	TCTP	Tetranectin	-0.203609
colorectal	combined	all	5057	36	Lectin, mannose-binding 2	Tetranectin	-0.163927
colorectal	combined	all	5057	36	OLFL3	Tetranectin	-0.147254
colorectal	combined	all	5057	36	IQCF1	Tetranectin	-0.149384
colorectal	combined	all	5057	36	CHKB	Tetranectin	-0.13642
colorectal	combined	all	5057	36	GAGE-2	Tetranectin	-0.131939
colorectal	combined	all	5057	36	P-Cadherin	Tetranectin	-0.117266
colorectal	combined	all	5057	36	PRS35	Tetranectin	-0.109302
colorectal	combined	all	5057	36	MPIP2	Tetranectin	-0.0769029
colorectal	combined	all	5057	36	SYTL4:C2 2	Tetranectin	-0.0670677
colorectal	combined	all	5057	36	METK2	Tetranectin	-0.183167
colorectal	combined	all	5057	36	THIK	Tetranectin	-0.0866408
colorectal	combined	all	5057	36	INHBC	Tetranectin	-0.206119
colorectal	combined	all	5057	36	CHL1	Tetranectin	0.23657
colorectal	combined	all	5057	36	TFF3	Tetranectin	-0.0605014
colorectal	combined	all	5057	36	Elafin	Tetranectin	-0.0313398
colorectal	combined	all	5057	36	CKS-1	Tetranectin	-0.064542
colorectal	combined	all	5057	36	H6ST3	Tetranectin	0.23624
colorectal	combined	all	5057	36	EGLN2	Tetranectin	-0.106358
colorectal	combined	all	5057	36	CA125	Tetranectin	0.0364166
colorectal	combined	all	5057	36	BRM1L	Tetranectin	0.0409179
colorectal	combined	all	5057	36	GEMI7	Tetranectin	-0.0948181
colorectal	combined	all	5057	36	TOIP1:Nuclear	Tetranectin	-0.0757952
colorectal	combined	all	5057	36	Proteasome subunit alpha type 5	Tetranectin	0.00718229
colorectal	combined	all	5057	36	CCD43	Tetranectin	-0.06544
colorectal	combined	all	5057	36	nectin-1 gamma:ECD	COMP	-0.029694
colorectal	combined	all	5057	36	TCAL8	COMP	-0.0590131
colorectal	combined	all	5057	36	LAMA4	COMP	-0.0807492
colorectal	combined	all	5057	36	CRBA2	COMP	0.000296977
colorectal	combined	all	5057	36	ETV7	COMP	0.008464
colorectal	combined	all	5057	36	SERB	COMP	-0.0193529
colorectal	combined	all	5057	36	CF126	COMP	-0.0813104
colorectal	combined	all	5057	36	TCTP	COMP	-0.114318
colorectal	combined	all	5057	36	Lectin, mannose-binding 2	COMP	-0.067155
colorectal	combined	all	5057	36	OLFL3	COMP	-0.069243
colorectal	combined	all	5057	36	IQCF1	COMP	-0.0963505
colorectal	combined	all	5057	36	CHKB	COMP	-0.0728787
colorectal	combined	all	5057	36	GAGE-2	COMP	-0.0854798
colorectal	combined	all	5057	36	P-Cadherin	COMP	-0.124657
colorectal	combined	all	5057	36	PRS35	COMP	-0.0833419
colorectal	combined	all	5057	36	MPIP2	COMP	-0.0424411
colorectal	combined	all	5057	36	SYTL4:C2 2	COMP	-0.05599
colorectal	combined	all	5057	36	METK2	COMP	-0.157088
colorectal	combined	all	5057	36	THIK	COMP	0.0169301
colorectal	combined	all	5057	36	INHBC	COMP	-0.0384904
colorectal	combined	all	5057	36	CHL1	COMP	0.16986
colorectal	combined	all	5057	36	TFF3	COMP	-0.116433
colorectal	combined	all	5057	36	Elafin	COMP	0.00521394
colorectal	combined	all	5057	36	CKS-1	COMP	-0.00772072
colorectal	combined	all	5057	36	H6ST3	COMP	0.0389257
colorectal	combined	all	5057	36	EGLN2	COMP	-0.0154683
colorectal	combined	all	5057	36	CA125	COMP	0.00321063
colorectal	combined	all	5057	36	BRM1L	COMP	-0.00499045
colorectal	combined	all	5057	36	GEMI7	COMP	-0.131354
colorectal	combined	all	5057	36	TOIP1:Nuclear	COMP	-0.0941195
colorectal	combined	all	5057	36	Proteasome subunit alpha type 5	COMP	-0.0660225
colorectal	combined	all	5057	36	CCD43	COMP	-0.123585
colorectal	combined	all	5057	36	Tetranectin	COMP	0.3277
colorectal	combined	all	5057	36	nectin-1 gamma:ECD	RP9	0.0751553
colorectal	combined	all	5057	36	TCAL8	RP9	0.100199
colorectal	combined	all	5057	36	LAMA4	RP9	0.11279
colorectal	combined	all	5057	36	CRBA2	RP9	0.00371404
colorectal	combined	all	5057	36	ETV7	RP9	0.0826677
colorectal	combined	all	5057	36	SERB	RP9	0.120714
colorectal	combined	all	5057	36	CF126	RP9	0.020967
colorectal	combined	all	5057	36	TCTP	RP9	0.052304
colorectal	combined	all	5057	36	Lectin, mannose-binding 2	RP9	0.0686547
colorectal	combined	all	5057	36	OLFL3	RP9	0.0847161
colorectal	combined	all	5057	36	IQCF1	RP9	0.0893034
colorectal	combined	all	5057	36	CHKB	RP9	0.0857396
colorectal	combined	all	5057	36	GAGE-2	RP9	0.0892636
colorectal	combined	all	5057	36	P-Cadherin	RP9	0.0648472
colorectal	combined	all	5057	36	PRS35	RP9	0.100516
colorectal	combined	all	5057	36	MPIP2	RP9	-0.0052881
colorectal	combined	all	5057	36	SYTL4:C2 2	RP9	0.0235316
colorectal	combined	all	5057	36	METK2	RP9	0.0540358
colorectal	combined	all	5057	36	THIK	RP9	0.100479
colorectal	combined	all	5057	36	INHBC	RP9	0.16451
colorectal	combined	all	5057	36	CHL1	RP9	0.00194622
colorectal	combined	all	5057	36	TFF3	RP9	0.093465
colorectal	combined	all	5057	36	Elafin	RP9	0.0761981
colorectal	combined	all	5057	36	CKS-1	RP9	-0.0233112
colorectal	combined	all	5057	36	H6ST3	RP9	0.0149333
colorectal	combined	all	5057	36	EGLN2	RP9	-0.070727
colorectal	combined	all	5057	36	CA125	RP9	0.0522275
colorectal	combined	all	5057	36	BRM1L	RP9	0.010947
colorectal	combined	all	5057	36	GEMI7	RP9	0.0814268
colorectal	combined	all	5057	36	TOIP1:Nuclear	RP9	0.126422
colorectal	combined	all	5057	36	Proteasome subunit alpha type 5	RP9	0.17784
colorectal	combined	all	5057	36	CCD43	RP9	0.0658242
colorectal	combined	all	5057	36	Tetranectin	RP9	0.0535954
colorectal	combined	all	5057	36	COMP	RP9	0.109214
colorectal	combined	all	5057	36	nectin-1 gamma:ECD	AGO61	0.061266
colorectal	combined	all	5057	36	TCAL8	AGO61	0.0017501
colorectal	combined	all	5057	36	LAMA4	AGO61	0.00626209
colorectal	combined	all	5057	36	CRBA2	AGO61	0.0215682
colorectal	combined	all	5057	36	ETV7	AGO61	0.0442676
colorectal	combined	all	5057	36	SERB	AGO61	-0.0321021
colorectal	combined	all	5057	36	CF126	AGO61	-0.12814
colorectal	combined	all	5057	36	TCTP	AGO61	-0.144326
colorectal	combined	all	5057	36	Lectin, mannose-binding 2	AGO61	-0.108403
colorectal	combined	all	5057	36	OLFL3	AGO61	-0.104965
colorectal	combined	all	5057	36	IQCF1	AGO61	-0.104864
colorectal	combined	all	5057	36	CHKB	AGO61	-0.0893981
colorectal	combined	all	5057	36	GAGE-2	AGO61	-0.0969692
colorectal	combined	all	5057	36	P-Cadherin	AGO61	-0.1356
colorectal	combined	all	5057	36	PRS35	AGO61	-0.0449416
colorectal	combined	all	5057	36	MPIP2	AGO61	-0.125409
colorectal	combined	all	5057	36	SYTL4:C2 2	AGO61	-0.0936707
colorectal	combined	all	5057	36	METK2	AGO61	-0.0712672
colorectal	combined	all	5057	36	THIK	AGO61	0.0383781
colorectal	combined	all	5057	36	INHBC	AGO61	-0.0405315
colorectal	combined	all	5057	36	CHL1	AGO61	0.139817
colorectal	combined	all	5057	36	TFF3	AGO61	0.0783437
colorectal	combined	all	5057	36	Elafin	AGO61	0.0289384
colorectal	combined	all	5057	36	CKS-1	AGO61	-0.0345239
colorectal	combined	all	5057	36	H6ST3	AGO61	0.144051
colorectal	combined	all	5057	36	EGLN2	AGO61	-0.161159
colorectal	combined	all	5057	36	CA125	AGO61	0.133963
colorectal	combined	all	5057	36	BRM1L	AGO61	0.0444984
colorectal	combined	all	5057	36	GEMI7	AGO61	-0.0145612
colorectal	combined	all	5057	36	TOIP1:Nuclear	AGO61	0.0139572
colorectal	combined	all	5057	36	Proteasome subunit alpha type 5	AGO61	0.125638
colorectal	combined	all	5057	36	CCD43	AGO61	0.0147076
colorectal	combined	all	5057	36	Tetranectin	AGO61	0.0353196
colorectal	combined	all	5057	36	COMP	AGO61	0.09793
colorectal	combined	all	5057	36	RP9	AGO61	0.15917
colorectal	combined	cases	977	36	nectin-1 gamma:ECD	TCAL8	0.136555
colorectal	combined	cases	977	36	nectin-1 gamma:ECD	LAMA4	0.137954
colorectal	combined	cases	977	36	TCAL8	LAMA4	0.183348
colorectal	combined	cases	977	36	nectin-1 gamma:ECD	CRBA2	0.0421139
colorectal	combined	cases	977	36	TCAL8	CRBA2	0.0577746
colorectal	combined	cases	977	36	LAMA4	CRBA2	0.00855366
colorectal	combined	cases	977	36	nectin-1 gamma:ECD	ETV7	0.0481952
colorectal	combined	cases	977	36	TCAL8	ETV7	0.199004
colorectal	combined	cases	977	36	LAMA4	ETV7	0.0924854
colorectal	combined	cases	977	36	CRBA2	ETV7	0.12671
colorectal	combined	cases	977	36	nectin-1 gamma:ECD	SERB	0.122083
colorectal	combined	cases	977	36	TCAL8	SERB	0.241254
colorectal	combined	cases	977	36	LAMA4	SERB	0.118195
colorectal	combined	cases	977	36	CRBA2	SERB	0.0867965
colorectal	combined	cases	977	36	ETV7	SERB	0.204545
colorectal	combined	cases	977	36	nectin-1 gamma:ECD	CF126	0.0439658
colorectal	combined	cases	977	36	TCAL8	CF126	0.289502
colorectal	combined	cases	977	36	LAMA4	CF126	0.122178
colorectal	combined	cases	977	36	CRBA2	CF126	0.0580881
colorectal	combined	cases	977	36	ETV7	CF126	0.165798
colorectal	combined	cases	977	36	SERB	CF126	0.387245
colorectal	combined	cases	977	36	nectin-1 gamma:ECD	TCTP	0.114597
colorectal	combined	cases	977	36	TCAL8	TCTP	0.362002
colorectal	combined	cases	977	36	LAMA4	TCTP	0.228922
colorectal	combined	cases	977	36	CRBA2	TCTP	0.0532911
colorectal	combined	cases	977	36	ETV7	TCTP	0.284983
colorectal	combined	cases	977	36	SERB	TCTP	0.440175
colorectal	combined	cases	977	36	CF126	TCTP	0.680744
colorectal	combined	cases	977	36	nectin-1 gamma:ECD	Lectin, mannose-binding 2	0.0967936
colorectal	combined	cases	977	36	TCAL8	Lectin, mannose-binding 2	0.341674
colorectal	combined	cases	977	36	LAMA4	Lectin, mannose-binding 2	0.164503
colorectal	combined	cases	977	36	CRBA2	Lectin, mannose-binding 2	0.163113
colorectal	combined	cases	977	36	ETV7	Lectin, mannose-binding 2	0.392728
colorectal	combined	cases	977	36	SERB	Lectin, mannose-binding 2	0.48327
colorectal	combined	cases	977	36	CF126	Lectin, mannose-binding 2	0.669738
colorectal	combined	cases	977	36	TCTP	Lectin, mannose-binding 2	0.703367
colorectal	combined	cases	977	36	nectin-1 gamma:ECD	OLFL3	0.126765
colorectal	combined	cases	977	36	TCAL8	OLFL3	0.396523
colorectal	combined	cases	977	36	LAMA4	OLFL3	0.252501
colorectal	combined	cases	977	36	CRBA2	OLFL3	0.124778
colorectal	combined	cases	977	36	ETV7	OLFL3	0.431614
colorectal	combined	cases	977	36	SERB	OLFL3	0.501123
colorectal	combined	cases	977	36	CF126	OLFL3	0.657782
colorectal	combined	cases	977	36	TCTP	OLFL3	0.768652
colorectal	combined	cases	977	36	Lectin, mannose-binding 2	OLFL3	0.930311
colorectal	combined	cases	977	36	nectin-1 gamma:ECD	IQCF1	0.136042
colorectal	combined	cases	977	36	TCAL8	IQCF1	0.422919
colorectal	combined	cases	977	36	LAMA4	IQCF1	0.250376
colorectal	combined	cases	977	36	CRBA2	IQCF1	0.10232
colorectal	combined	cases	977	36	ETV7	IQCF1	0.320923
colorectal	combined	cases	977	36	SERB	IQCF1	0.503207
colorectal	combined	cases	977	36	CF126	IQCF1	0.774716
colorectal	combined	cases	977	36	TCTP	IQCF1	0.803603
colorectal	combined	cases	977	36	Lectin, mannose-binding 2	IQCF1	0.833381
colorectal	combined	cases	977	36	OLFL3	IQCF1	0.865713
colorectal	combined	cases	977	36	nectin-1 gamma:ECD	CHKB	0.105627
colorectal	combined	cases	977	36	TCAL8	CHKB	0.420005
colorectal	combined	cases	977	36	LAMA4	CHKB	0.214982
colorectal	combined	cases	977	36	CRBA2	CHKB	0.0853103
colorectal	combined	cases	977	36	ETV7	CHKB	0.316307
colorectal	combined	cases	977	36	SERB	CHKB	0.499038
colorectal	combined	cases	977	36	CF126	CHKB	0.662468
colorectal	combined	cases	977	36	TCTP	CHKB	0.783847
colorectal	combined	cases	977	36	Lectin, mannose-binding 2	CHKB	0.83162
colorectal	combined	cases	977	36	OLFL3	CHKB	0.883897
colorectal	combined	cases	977	36	IQCF1	CHKB	0.874776
colorectal	combined	cases	977	36	nectin-1 gamma:ECD	GAGE-2	0.122749
colorectal	combined	cases	977	36	TCAL8	GAGE-2	0.434225
colorectal	combined	cases	977	36	LAMA4	GAGE-2	0.258586
colorectal	combined	cases	977	36	CRBA2	GAGE-2	0.0659274
colorectal	combined	cases	977	36	ETV7	GAGE-2	0.338555
colorectal	combined	cases	977	36	SERB	GAGE-2	0.495025
colorectal	combined	cases	977	36	CF126	GAGE-2	0.669317
colorectal	combined	cases	977	36	TCTP	GAGE-2	0.823709
colorectal	combined	cases	977	36	Lectin, mannose-binding 2	GAGE-2	0.820675
colorectal	combined	cases	977	36	OLFL3	GAGE-2	0.907671
colorectal	combined	cases	977	36	IQCF1	GAGE-2	0.892789
colorectal	combined	cases	977	36	CHKB	GAGE-2	0.948044
colorectal	combined	cases	977	36	nectin-1 gamma:ECD	P-Cadherin	0.156116
colorectal	combined	cases	977	36	TCAL8	P-Cadherin	0.376253
colorectal	combined	cases	977	36	LAMA4	P-Cadherin	0.258898
colorectal	combined	cases	977	36	CRBA2	P-Cadherin	0.0733665
colorectal	combined	cases	977	36	ETV7	P-Cadherin	0.361447
colorectal	combined	cases	977	36	SERB	P-Cadherin	0.415848
colorectal	combined	cases	977	36	CF126	P-Cadherin	0.565091
colorectal	combined	cases	977	36	TCTP	P-Cadherin	0.658847
colorectal	combined	cases	977	36	Lectin, mannose-binding 2	P-Cadherin	0.621072
colorectal	combined	cases	977	36	OLFL3	P-Cadherin	0.716025
colorectal	combined	cases	977	36	IQCF1	P-Cadherin	0.728592
colorectal	combined	cases	977	36	CHKB	P-Cadherin	0.690504
colorectal	combined	cases	977	36	GAGE-2	P-Cadherin	0.749151
colorectal	combined	cases	977	36	nectin-1 gamma:ECD	PRS35	0.123951
colorectal	combined	cases	977	36	TCAL8	PRS35	0.339322
colorectal	combined	cases	977	36	LAMA4	PRS35	0.216639
colorectal	combined	cases	977	36	CRBA2	PRS35	0.022181
colorectal	combined	cases	977	36	ETV7	PRS35	0.171802
colorectal	combined	cases	977	36	SERB	PRS35	0.3149
colorectal	combined	cases	977	36	CF126	PRS35	0.54384
colorectal	combined	cases	977	36	TCTP	PRS35	0.579744
colorectal	combined	cases	977	36	Lectin, mannose-binding 2	PRS35	0.490269
colorectal	combined	cases	977	36	OLFL3	PRS35	0.553221
colorectal	combined	cases	977	36	IQCF1	PRS35	0.629016
colorectal	combined	cases	977	36	CHKB	PRS35	0.569851
colorectal	combined	cases	977	36	GAGE-2	PRS35	0.598581
colorectal	combined	cases	977	36	P-Cadherin	PRS35	0.521728
colorectal	combined	cases	977	36	nectin-1 gamma:ECD	MPIP2	0.0415632
colorectal	combined	cases	977	36	TCAL8	MPIP2	0.0867569
colorectal	combined	cases	977	36	LAMA4	MPIP2	0.0296466
colorectal	combined	cases	977	36	CRBA2	MPIP2	0.0383191
colorectal	combined	cases	977	36	ETV7	MPIP2	0.120608
colorectal	combined	cases	977	36	SERB	MPIP2	0.178876
colorectal	combined	cases	977	36	CF126	MPIP2	0.333006
colorectal	combined	cases	977	36	TCTP	MPIP2	0.397532
colorectal	combined	cases	977	36	Lectin, mannose-binding 2	MPIP2	0.33995
colorectal	combined	cases	977	36	OLFL3	MPIP2	0.305498
colorectal	combined	cases	977	36	IQCF1	MPIP2	0.332083
colorectal	combined	cases	977	36	CHKB	MPIP2	0.260727
colorectal	combined	cases	977	36	GAGE-2	MPIP2	0.264701
colorectal	combined	cases	977	36	P-Cadherin	MPIP2	0.267442
colorectal	combined	cases	977	36	PRS35	MPIP2	0.195799
colorectal	combined	cases	977	36	nectin-1 gamma:ECD	SYTL4:C2 2	0.0246164
colorectal	combined	cases	977	36	TCAL8	SYTL4:C2 2	0.118478
colorectal	combined	cases	977	36	LAMA4	SYTL4:C2 2	0.0902983
colorectal	combined	cases	977	36	CRBA2	SYTL4:C2 2	0.0388556
colorectal	combined	cases	977	36	ETV7	SYTL4:C2 2	0.161095
colorectal	combined	cases	977	36	SERB	SYTL4:C2 2	0.201522
colorectal	combined	cases	977	36	CF126	SYTL4:C2 2	0.377437
colorectal	combined	cases	977	36	TCTP	SYTL4:C2 2	0.31847
colorectal	combined	cases	977	36	Lectin, mannose-binding 2	SYTL4:C2 2	0.386818
colorectal	combined	cases	977	36	OLFL3	SYTL4:C2 2	0.38056
colorectal	combined	cases	977	36	IQCF1	SYTL4:C2 2	0.372997
colorectal	combined	cases	977	36	CHKB	SYTL4:C2 2	0.309275
colorectal	combined	cases	977	36	GAGE-2	SYTL4:C2 2	0.298627
colorectal	combined	cases	977	36	P-Cadherin	SYTL4:C2 2	0.336336
colorectal	combined	cases	977	36	PRS35	SYTL4:C2 2	0.249139
colorectal	combined	cases	977	36	MPIP2	SYTL4:C2 2	0.267939
colorectal	combined	cases	977	36	nectin-1 gamma:ECD	METK2	0.120509
colorectal	combined	cases	977	36	TCAL8	METK2	0.251871
colorectal	combined	cases	977	36	LAMA4	METK2	0.211855
colorectal	combined	cases	977	36	CRBA2	METK2	0.0694756
colorectal	combined	cases	977	36	ETV7	METK2	0.166767
colorectal	combined	cases	977	36	SERB	METK2	0.345613
colorectal	combined	cases	977	36	CF126	METK2	0.449831
colorectal	combined	cases	977	36	TCTP	METK2	0.492019
colorectal	combined	cases	977	36	Lectin, mannose-binding 2	METK2	0.584511
colorectal	combined	cases	977	36	OLFL3	METK2	0.562962
colorectal	combined	cases	977	36	IQCF1	METK2	0.543146
colorectal	combined	cases	977	36	CHKB	METK2	0.572687
colorectal	combined	cases	977	36	GAGE-2	METK2	0.535563
colorectal	combined	cases	977	36	P-Cadherin	METK2	0.487622
colorectal	combined	cases	977	36	PRS35	METK2	0.432586
colorectal	combined	cases	977	36	MPIP2	METK2	0.229116
colorectal	combined	cases	977	36	SYTL4:C2 2	METK2	0.346315
colorectal	combined	cases	977	36	nectin-1 gamma:ECD	THIK	0.0206921
colorectal	combined	cases	977	36	TCAL8	THIK	0.0758383
colorectal	combined	cases	977	36	LAMA4	THIK	0.0788811
colorectal	combined	cases	977	36	CRBA2	THIK	0.0557069
colorectal	combined	cases	977	36	ETV7	THIK	0.117032
colorectal	combined	cases	977	36	SERB	THIK	0.24828
colorectal	combined	cases	977	36	CF126	THIK	0.126689
colorectal	combined	cases	977	36	TCTP	THIK	0.177169
colorectal	combined	cases	977	36	Lectin, mannose-binding 2	THIK	0.160301
colorectal	combined	cases	977	36	OLFL3	THIK	0.208956
colorectal	combined	cases	977	36	IQCF1	THIK	0.222928
colorectal	combined	cases	977	36	CHKB	THIK	0.220892
colorectal	combined	cases	977	36	GAGE-2	THIK	0.231359
colorectal	combined	cases	977	36	P-Cadherin	THIK	0.169556
colorectal	combined	cases	977	36	PRS35	THIK	0.182592
colorectal	combined	cases	977	36	MPIP2	THIK	0.0413204
colorectal	combined	cases	977	36	SYTL4:C2 2	THIK	0.0957542
colorectal	combined	cases	977	36	METK2	THIK	0.0759443
colorectal	combined	cases	977	36	nectin-1 gamma:ECD	INHBC	0.0672444
colorectal	combined	cases	977	36	TCAL8	INHBC	0.0498045
colorectal	combined	cases	977	36	LAMA4	INHBC	0.0988918
colorectal	combined	cases	977	36	CRBA2	INHBC	-0.0376078
colorectal	combined	cases	977	36	ETV7	INHBC	-0.00127106
colorectal	combined	cases	977	36	SERB	INHBC	0.110225
colorectal	combined	cases	977	36	CF126	INHBC	-0.0303952
colorectal	combined	cases	977	36	TCTP	INHBC	0.0404968
colorectal	combined	cases	977	36	Lectin, mannose-binding 2	INHBC	0.00654406
colorectal	combined	cases	977	36	OLFL3	INHBC	0.0902192
colorectal	combined	cases	977	36	IQCF1	INHBC	0.0218527
colorectal	combined	cases	977	36	CHKB	INHBC	0.042143
colorectal	combined	cases	977	36	GAGE-2	INHBC	0.0687762
colorectal	combined	cases	977	36	P-Cadherin	INHBC	0.142529
colorectal	combined	cases	977	36	PRS35	INHBC	0.0371651
colorectal	combined	cases	977	36	MPIP2	INHBC	-0.0491435
colorectal	combined	cases	977	36	SYTL4:C2 2	INHBC	-0.0106048
colorectal	combined	cases	977	36	METK2	INHBC	0.0497803
colorectal	combined	cases	977	36	THIK	INHBC	0.130178
colorectal	combined	cases	977	36	nectin-1 gamma:ECD	CHL1	-0.0661371
colorectal	combined	cases	977	36	TCAL8	CHL1	-0.0437804
colorectal	combined	cases	977	36	LAMA4	CHL1	-0.0727774
colorectal	combined	cases	977	36	CRBA2	CHL1	0.032909
colorectal	combined	cases	977	36	ETV7	CHL1	0.0273176
colorectal	combined	cases	977	36	SERB	CHL1	-0.112648
colorectal	combined	cases	977	36	CF126	CHL1	-0.260456
colorectal	combined	cases	977	36	TCTP	CHL1	-0.260301
colorectal	combined	cases	977	36	Lectin, mannose-binding 2	CHL1	-0.139146
colorectal	combined	cases	977	36	OLFL3	CHL1	-0.160348
colorectal	combined	cases	977	36	IQCF1	CHL1	-0.230902
colorectal	combined	cases	977	36	CHKB	CHL1	-0.151981
colorectal	combined	cases	977	36	GAGE-2	CHL1	-0.16388
colorectal	combined	cases	977	36	P-Cadherin	CHL1	-0.21876
colorectal	combined	cases	977	36	PRS35	CHL1	-0.177964
colorectal	combined	cases	977	36	MPIP2	CHL1	-0.167954
colorectal	combined	cases	977	36	SYTL4:C2 2	CHL1	-0.168369
colorectal	combined	cases	977	36	METK2	CHL1	-0.170539
colorectal	combined	cases	977	36	THIK	CHL1	-0.0772936
colorectal	combined	cases	977	36	INHBC	CHL1	-0.293509
colorectal	combined	cases	977	36	nectin-1 gamma:ECD	TFF3	0.0254397
colorectal	combined	cases	977	36	TCAL8	TFF3	-0.0163893
colorectal	combined	cases	977	36	LAMA4	TFF3	0.0387096
colorectal	combined	cases	977	36	CRBA2	TFF3	-0.0156328
colorectal	combined	cases	977	36	ETV7	TFF3	-0.0767187
colorectal	combined	cases	977	36	SERB	TFF3	-0.15434
colorectal	combined	cases	977	36	CF126	TFF3	-0.208295
colorectal	combined	cases	977	36	TCTP	TFF3	-0.191804
colorectal	combined	cases	977	36	Lectin, mannose-binding 2	TFF3	-0.235957
colorectal	combined	cases	977	36	OLFL3	TFF3	-0.210354
colorectal	combined	cases	977	36	IQCF1	TFF3	-0.229098
colorectal	combined	cases	977	36	CHKB	TFF3	-0.232493
colorectal	combined	cases	977	36	GAGE-2	TFF3	-0.195522
colorectal	combined	cases	977	36	P-Cadherin	TFF3	-0.179196
colorectal	combined	cases	977	36	PRS35	TFF3	-0.109701
colorectal	combined	cases	977	36	MPIP2	TFF3	-0.115614
colorectal	combined	cases	977	36	SYTL4:C2 2	TFF3	-0.13086
colorectal	combined	cases	977	36	METK2	TFF3	-0.166764
colorectal	combined	cases	977	36	THIK	TFF3	-0.110842
colorectal	combined	cases	977	36	INHBC	TFF3	0.0620267
colorectal	combined	cases	977	36	CHL1	TFF3	0.0407894
colorectal	combined	cases	977	36	nectin-1 gamma:ECD	Elafin	-0.0584931
colorectal	combined	cases	977	36	TCAL8	Elafin	-0.00353468
colorectal	combined	cases	977	36	LAMA4	Elafin	-0.025346
colorectal	combined	cases	977	36	CRBA2	Elafin	-0.00670308
colorectal	combined	cases	977	36	ETV7	Elafin	-0.055555
colorectal	combined	cases	977	36	SERB	Elafin	-0.0160862
colorectal	combined	cases	977	36	CF126	Elafin	-0.176118
colorectal	combined	cases	977	36	TCTP	Elafin	-0.149405
colorectal	combined	cases	977	36	Lectin, mannose-binding 2	Elafin	-0.15238
colorectal	combined	cases	977	36	OLFL3	Elafin	-0.131385
colorectal	combined	cases	977	36	IQCF1	Elafin	-0.134737
colorectal	combined	cases	977	36	CHKB	Elafin	-0.133061
colorectal	combined	cases	977	36	GAGE-2	Elafin	-0.124697
colorectal	combined	cases	977	36	P-Cadherin	Elafin	-0.0898236
colorectal	combined	cases	977	36	PRS35	Elafin	-0.0782844
colorectal	combined	cases	977	36	MPIP2	Elafin	-0.0776357
colorectal	combined	cases	977	36	SYTL4:C2 2	Elafin	-0.094187
colorectal	combined	cases	977	36	METK2	Elafin	-0.1302
colorectal	combined	cases	977	36	THIK	Elafin	-0.0192783
colorectal	combined	cases	977	36	INHBC	Elafin	0.153288
colorectal	combined	cases	977	36	CHL1	Elafin	0.00783535
colorectal	combined	cases	977	36	TFF3	Elafin	0.191252
colorectal	combined	cases	977	36	nectin-1 gamma:ECD	CKS-1	-0.0106222
colorectal	combined	cases	977	36	TCAL8	CKS-1	-0.00275843
colorectal	combined	cases	977	36	LAMA4	CKS-1	0.0139683
colorectal	combined	cases	977	36	CRBA2	CKS-1	0.0969756
colorectal	combined	cases	977	36	ETV7	CKS-1	0.0938565
colorectal	combined	cases	977	36	SERB	CKS-1	0.098887
colorectal	combined	cases	977	36	CF126	CKS-1	0.155382
colorectal	combined	cases	977	36	TCTP	CKS-1	0.117376
colorectal	combined	cases	977	36	Lectin, mannose-binding 2	CKS-1	0.242701
colorectal	combined	cases	977	36	OLFL3	CKS-1	0.188864
colorectal	combined	cases	977	36	IQCF1	CKS-1	0.170605
colorectal	combined	cases	977	36	CHKB	CKS-1	0.158039
colorectal	combined	cases	977	36	GAGE-2	CKS-1	0.115866
colorectal	combined	cases	977	36	P-Cadherin	CKS-1	0.0859607
colorectal	combined	cases	977	36	PRS35	CKS-1	0.0643708
colorectal	combined	cases	977	36	MPIP2	CKS-1	0.272233
colorectal	combined	cases	977	36	SYTL4:C2 2	CKS-1	0.141227
colorectal	combined	cases	977	36	METK2	CKS-1	0.140198
colorectal	combined	cases	977	36	THIK	CKS-1	0.0185976
colorectal	combined	cases	977	36	INHBC	CKS-1	-0.0998016
colorectal	combined	cases	977	36	CHL1	CKS-1	-0.0259583
colorectal	combined	cases	977	36	TFF3	CKS-1	-0.112767
colorectal	combined	cases	977	36	Elafin	CKS-1	-0.0553593
colorectal	combined	cases	977	36	nectin-1 gamma:ECD	H6ST3	0.0113013
colorectal	combined	cases	977	36	TCAL8	H6ST3	-0.0186216
colorectal	combined	cases	977	36	LAMA4	H6ST3	0.0868628
colorectal	combined	cases	977	36	CRBA2	H6ST3	0.0215627
colorectal	combined	cases	977	36	ETV7	H6ST3	-0.0125836
colorectal	combined	cases	977	36	SERB	H6ST3	-0.177459
colorectal	combined	cases	977	36	CF126	H6ST3	-0.372435
colorectal	combined	cases	977	36	TCTP	H6ST3	-0.322147
colorectal	combined	cases	977	36	Lectin, mannose-binding 2	H6ST3	-0.272016
colorectal	combined	cases	977	36	OLFL3	H6ST3	-0.228411
colorectal	combined	cases	977	36	IQCF1	H6ST3	-0.307361
colorectal	combined	cases	977	36	CHKB	H6ST3	-0.2152
colorectal	combined	cases	977	36	GAGE-2	H6ST3	-0.205038
colorectal	combined	cases	977	36	P-Cadherin	H6ST3	-0.200136
colorectal	combined	cases	977	36	PRS35	H6ST3	-0.191656
colorectal	combined	cases	977	36	MPIP2	H6ST3	-0.216472
colorectal	combined	cases	977	36	SYTL4:C2 2	H6ST3	-0.184495
colorectal	combined	cases	977	36	METK2	H6ST3	-0.0797622
colorectal	combined	cases	977	36	THIK	H6ST3	-0.116508
colorectal	combined	cases	977	36	INHBC	H6ST3	-0.153652
colorectal	combined	cases	977	36	CHL1	H6ST3	0.346192
colorectal	combined	cases	977	36	TFF3	H6ST3	0.163215
colorectal	combined	cases	977	36	Elafin	H6ST3	0.0512351
colorectal	combined	cases	977	36	CKS-1	H6ST3	-0.157924
colorectal	combined	cases	977	36	nectin-1 gamma:ECD	EGLN2	-0.100056
colorectal	combined	cases	977	36	TCAL8	EGLN2	0.0252819
colorectal	combined	cases	977	36	LAMA4	EGLN2	-0.0278074
colorectal	combined	cases	977	36	CRBA2	EGLN2	-0.0259027
colorectal	combined	cases	977	36	ETV7	EGLN2	0.0535545
colorectal	combined	cases	977	36	SERB	EGLN2	0.152535
colorectal	combined	cases	977	36	CF126	EGLN2	0.403519
colorectal	combined	cases	977	36	TCTP	EGLN2	0.343528
colorectal	combined	cases	977	36	Lectin, mannose-binding 2	EGLN2	0.361786
colorectal	combined	cases	977	36	OLFL3	EGLN2	0.305316
colorectal	combined	cases	977	36	IQCF1	EGLN2	0.339619
colorectal	combined	cases	977	36	CHKB	EGLN2	0.312379
colorectal	combined	cases	977	36	GAGE-2	EGLN2	0.28133
colorectal	combined	cases	977	36	P-Cadherin	EGLN2	0.169285
colorectal	combined	cases	977	36	PRS35	EGLN2	0.201681
colorectal	combined	cases	977	36	MPIP2	EGLN2	0.218818
colorectal	combined	cases	977	36	SYTL4:C2 2	EGLN2	0.241594
colorectal	combined	cases	977	36	METK2	EGLN2	0.200113
colorectal	combined	cases	977	36	THIK	EGLN2	0.0111651
colorectal	combined	cases	977	36	INHBC	EGLN2	-0.0926553
colorectal	combined	cases	977	36	CHL1	EGLN2	-0.132199
colorectal	combined	cases	977	36	TFF3	EGLN2	-0.203054
colorectal	combined	cases	977	36	Elafin	EGLN2	-0.131336
colorectal	combined	cases	977	36	CKS-1	EGLN2	0.175134
colorectal	combined	cases	977	36	H6ST3	EGLN2	-0.316657
colorectal	combined	cases	977	36	nectin-1 gamma:ECD	CA125	0.0111125
colorectal	combined	cases	977	36	TCAL8	CA125	-0.0248767
colorectal	combined	cases	977	36	LAMA4	CA125	0.0748574
colorectal	combined	cases	977	36	CRBA2	CA125	-0.00503655
colorectal	combined	cases	977	36	ETV7	CA125	0.0172718
colorectal	combined	cases	977	36	SERB	CA125	-0.0659199
colorectal	combined	cases	977	36	CF126	CA125	-0.160994
colorectal	combined	cases	977	36	TCTP	CA125	-0.143833
colorectal	combined	cases	977	36	Lectin, mannose-binding 2	CA125	-0.132788
colorectal	combined	cases	977	36	OLFL3	CA125	-0.125175
colorectal	combined	cases	977	36	IQCF1	CA125	-0.133244
colorectal	combined	cases	977	36	CHKB	CA125	-0.123429
colorectal	combined	cases	977	36	GAGE-2	CA125	-0.118878
colorectal	combined	cases	977	36	P-Cadherin	CA125	-0.128579
colorectal	combined	cases	977	36	PRS35	CA125	-0.0762581
colorectal	combined	cases	977	36	MPIP2	CA125	-0.105596
colorectal	combined	cases	977	36	SYTL4:C2 2	CA125	-0.148842
colorectal	combined	cases	977	36	METK2	CA125	-0.0918272
colorectal	combined	cases	977	36	THIK	CA125	-0.019649
colorectal	combined	cases	977	36	INHBC	CA125	-0.0146587
colorectal	combined	cases	977	36	CHL1	CA125	0.0490289
colorectal	combined	cases	977	36	TFF3	CA125	0.141781
colorectal	combined	cases	977	36	Elafin	CA125	0.0866166
colorectal	combined	cases	977	36	CKS-1	CA125	-0.072611
colorectal	combined	cases	977	36	H6ST3	CA125	0.173151
colorectal	combined	cases	977	36	EGLN2	CA125	-0.138728
colorectal	combined	cases	977	36	nectin-1 gamma:ECD	BRM1L	0.0068861
colorectal	combined	cases	977	36	TCAL8	BRM1L	0.0651842
colorectal	combined	cases	977	36	LAMA4	BRM1L	0.0477548
colorectal	combined	cases	977	36	CRBA2	BRM1L	-0.0388987
colorectal	combined	cases	977	36	ETV7	BRM1L	-0.0519348
colorectal	combined	cases	977	36	SERB	BRM1L	-0.000136815
colorectal	combined	cases	977	36	CF126	BRM1L	-0.0927557
colorectal	combined	cases	977	36	TCTP	BRM1L	-0.109421
colorectal	combined	cases	977	36	Lectin, mannose-binding 2	BRM1L	-0.094328
colorectal	combined	cases	977	36	OLFL3	BRM1L	-0.0708872
colorectal	combined	cases	977	36	IQCF1	BRM1L	-0.111973
colorectal	combined	cases	977	36	CHKB	BRM1L	-0.0796824
colorectal	combined	cases	977	36	GAGE-2	BRM1L	-0.0746846
colorectal	combined	cases	977	36	P-Cadherin	BRM1L	-0.0574472
colorectal	combined	cases	977	36	PRS35	BRM1L	0.0387824
colorectal	combined	cases	977	36	MPIP2	BRM1L	-0.133145
colorectal	combined	cases	977	36	SYTL4:C2 2	BRM1L	-0.0852467
colorectal	combined	cases	977	36	METK2	BRM1L	-0.0623753
colorectal	combined	cases	977	36	THIK	BRM1L	-0.0349093
colorectal	combined	cases	977	36	INHBC	BRM1L	0.0577153
colorectal	combined	cases	977	36	CHL1	BRM1L	0.0999234
colorectal	combined	cases	977	36	TFF3	BRM1L	0.0100929
colorectal	combined	cases	977	36	Elafin	BRM1L	0.0582787
colorectal	combined	cases	977	36	CKS-1	BRM1L	-0.103347
colorectal	combined	cases	977	36	H6ST3	BRM1L	0.134073
colorectal	combined	cases	977	36	EGLN2	BRM1L	-0.0773575
colorectal	combined	cases	977	36	CA125	BRM1L	0.184448
colorectal	combined	cases	977	36	nectin-1 gamma:ECD	GEMI7	0.128855
colorectal	combined	cases	977	36	TCAL8	GEMI7	0.166601
colorectal	combined	cases	977	36	LAMA4	GEMI7	0.219553
colorectal	combined	cases	977	36	CRBA2	GEMI7	-0.00628652
colorectal	combined	cases	977	36	ETV7	GEMI7	0.153501
colorectal	combined	cases	977	36	SERB	GEMI7	0.149029
colorectal	combined	cases	977	36	CF126	GEMI7	0.151468
colorectal	combined	cases	977	36	TCTP	GEMI7	0.2426
colorectal	combined	cases	977	36	Lectin, mannose-binding 2	GEMI7	0.220032
colorectal	combined	cases	977	36	OLFL3	GEMI7	0.262288
colorectal	combined	cases	977	36	IQCF1	GEMI7	0.258677
colorectal	combined	cases	977	36	CHKB	GEMI7	0.319431
colorectal	combined	cases	977	36	GAGE-2	GEMI7	0.270681
colorectal	combined	cases	977	36	P-Cadherin	GEMI7	0.319927
colorectal	combined	cases	977	36	PRS35	GEMI7	0.257927
colorectal	combined	cases	977	36	MPIP2	GEMI7	0.0281646
colorectal	combined	cases	977	36	SYTL4:C2 2	GEMI7	0.114734
colorectal	combined	cases	977	36	METK2	GEMI7	0.45951
colorectal	combined	cases	977	36	THIK	GEMI7	0.0554747
colorectal	combined	cases	977	36	INHBC	GEMI7	0.157533
colorectal	combined	cases	977	36	CHL1	GEMI7	-0.097536
colorectal	combined	cases	977	36	TFF3	GEMI7	-0.0470536
colorectal	combined	cases	977	36	Elafin	GEMI7	-0.0323609
colorectal	combined	cases	977	36	CKS-1	GEMI7	0.0134253
colorectal	combined	cases	977	36	H6ST3	GEMI7	0.0620486
colorectal	combined	cases	977	36	EGLN2	GEMI7	-0.0383678
colorectal	combined	cases	977	36	CA125	GEMI7	-0.00452384
colorectal	combined	cases	977	36	BRM1L	GEMI7	0.00199206
colorectal	combined	cases	977	36	nectin-1 gamma:ECD	TOIP1:Nuclear	0.0971255
colorectal	combined	cases	977	36	TCAL8	TOIP1:Nuclear	0.149141
colorectal	combined	cases	977	36	LAMA4	TOIP1:Nuclear	0.180928
colorectal	combined	cases	977	36	CRBA2	TOIP1:Nuclear	-0.0411914
colorectal	combined	cases	977	36	ETV7	TOIP1:Nuclear	0.109548
colorectal	combined	cases	977	36	SERB	TOIP1:Nuclear	0.0670688
colorectal	combined	cases	977	36	CF126	TOIP1:Nuclear	0.0289583
colorectal	combined	cases	977	36	TCTP	TOIP1:Nuclear	0.167011
colorectal	combined	cases	977	36	Lectin, mannose-binding 2	TOIP1:Nuclear	0.0481946
colorectal	combined	cases	977	36	OLFL3	TOIP1:Nuclear	0.121335
colorectal	combined	cases	977	36	IQCF1	TOIP1:Nuclear	0.129051
colorectal	combined	cases	977	36	CHKB	TOIP1:Nuclear	0.232739
colorectal	combined	cases	977	36	GAGE-2	TOIP1:Nuclear	0.187922
colorectal	combined	cases	977	36	P-Cadherin	TOIP1:Nuclear	0.259638
colorectal	combined	cases	977	36	PRS35	TOIP1:Nuclear	0.195345
colorectal	combined	cases	977	36	MPIP2	TOIP1:Nuclear	-0.0428727
colorectal	combined	cases	977	36	SYTL4:C2 2	TOIP1:Nuclear	0.0234865
colorectal	combined	cases	977	36	METK2	TOIP1:Nuclear	0.428501
colorectal	combined	cases	977	36	THIK	TOIP1:Nuclear	0.0654722
colorectal	combined	cases	977	36	INHBC	TOIP1:Nuclear	0.18366
colorectal	combined	cases	977	36	CHL1	TOIP1:Nuclear	-0.135945
colorectal	combined	cases	977	36	TFF3	TOIP1:Nuclear	0.0205539
colorectal	combined	cases	977	36	Elafin	TOIP1:Nuclear	-0.00902958
colorectal	combined	cases	977	36	CKS-1	TOIP1:Nuclear	-0.00402893
colorectal	combined	cases	977	36	H6ST3	TOIP1:Nuclear	0.0653742
colorectal	combined	cases	977	36	EGLN2	TOIP1:Nuclear	-0.113446
colorectal	combined	cases	977	36	CA125	TOIP1:Nuclear	0.0413799
colorectal	combined	cases	977	36	BRM1L	TOIP1:Nuclear	0.0171419
colorectal	combined	cases	977	36	GEMI7	TOIP1:Nuclear	0.743211
colorectal	combined	cases	977	36	nectin-1 gamma:ECD	Proteasome subunit alpha type 5	0.141015
colorectal	combined	cases	977	36	TCAL8	Proteasome subunit alpha type 5	0.0157348
colorectal	combined	cases	977	36	LAMA4	Proteasome subunit alpha type 5	0.19094
colorectal	combined	cases	977	36	CRBA2	Proteasome subunit alpha type 5	-0.0313252
colorectal	combined	cases	977	36	ETV7	Proteasome subunit alpha type 5	-0.0693674
colorectal	combined	cases	977	36	SERB	Proteasome subunit alpha type 5	-0.0997006
colorectal	combined	cases	977	36	CF126	Proteasome subunit alpha type 5	-0.327966
colorectal	combined	cases	977	36	TCTP	Proteasome subunit alpha type 5	-0.286419
colorectal	combined	cases	977	36	Lectin, mannose-binding 2	Proteasome subunit alpha type 5	-0.293529
colorectal	combined	cases	977	36	OLFL3	Proteasome subunit alpha type 5	-0.233677
colorectal	combined	cases	977	36	IQCF1	Proteasome subunit alpha type 5	-0.240594
colorectal	combined	cases	977	36	CHKB	Proteasome subunit alpha type 5	-0.202625
colorectal	combined	cases	977	36	GAGE-2	Proteasome subunit alpha type 5	-0.210253
colorectal	combined	cases	977	36	P-Cadherin	Proteasome subunit alpha type 5	-0.0593257
colorectal	combined	cases	977	36	PRS35	Proteasome subunit alpha type 5	-0.0689715
colorectal	combined	cases	977	36	MPIP2	Proteasome subunit alpha type 5	-0.216462
colorectal	combined	cases	977	36	SYTL4:C2 2	Proteasome subunit alpha type 5	-0.129621
colorectal	combined	cases	977	36	METK2	Proteasome subunit alpha type 5	0.11118
colorectal	combined	cases	977	36	THIK	Proteasome subunit alpha type 5	-0.021937
colorectal	combined	cases	977	36	INHBC	Proteasome subunit alpha type 5	0.267711
colorectal	combined	cases	977	36	CHL1	Proteasome subunit alpha type 5	-0.00915306
colorectal	combined	cases	977	36	TFF3	Proteasome subunit alpha type 5	0.160736
colorectal	combined	cases	977	36	Elafin	Proteasome subunit alpha type 5	0.0980748
colorectal	combined	cases	977	36	CKS-1	Proteasome subunit alpha type 5	-0.135226
colorectal	combined	cases	977	36	H6ST3	Proteasome subunit alpha type 5	0.313311
colorectal	combined	cases	977	36	EGLN2	Proteasome subunit alpha type 5	-0.357863
colorectal	combined	cases	977	36	CA125	Proteasome subunit alpha type 5	0.167273
colorectal	combined	cases	977	36	BRM1L	Proteasome subunit alpha type 5	0.111973
colorectal	combined	cases	977	36	GEMI7	Proteasome subunit alpha type 5	0.519093
colorectal	combined	cases	977	36	TOIP1:Nuclear	Proteasome subunit alpha type 5	0.595217
colorectal	combined	cases	977	36	nectin-1 gamma:ECD	CCD43	0.109162
colorectal	combined	cases	977	36	TCAL8	CCD43	0.109545
colorectal	combined	cases	977	36	LAMA4	CCD43	0.157524
colorectal	combined	cases	977	36	CRBA2	CCD43	-0.0184222
colorectal	combined	cases	977	36	ETV7	CCD43	-0.0334183
colorectal	combined	cases	977	36	SERB	CCD43	0.0324972
colorectal	combined	cases	977	36	CF126	CCD43	-0.0970799
colorectal	combined	cases	977	36	TCTP	CCD43	-0.0289763
colorectal	combined	cases	977	36	Lectin, mannose-binding 2	CCD43	-0.0629467
colorectal	combined	cases	977	36	OLFL3	CCD43	-0.00380796
colorectal	combined	cases	977	36	IQCF1	CCD43	-0.00773827
colorectal	combined	cases	977	36	CHKB	CCD43	0.0534025
colorectal	combined	cases	977	36	GAGE-2	CCD43	0.0355698
colorectal	combined	cases	977	36	P-Cadherin	CCD43	0.110529
colorectal	combined	cases	977	36	PRS35	CCD43	0.0705046
colorectal	combined	cases	977	36	MPIP2	CCD43	-0.111682
colorectal	combined	cases	977	36	SYTL4:C2 2	CCD43	-0.0451226
colorectal	combined	cases	977	36	METK2	CCD43	0.285965
colorectal	combined	cases	977	36	THIK	CCD43	0.0382807
colorectal	combined	cases	977	36	INHBC	CCD43	0.216638
colorectal	combined	cases	977	36	CHL1	CCD43	-0.0356207
colorectal	combined	cases	977	36	TFF3	CCD43	0.0493225
colorectal	combined	cases	977	36	Elafin	CCD43	0.0284177
colorectal	combined	cases	977	36	CKS-1	CCD43	-0.113346
colorectal	combined	cases	977	36	H6ST3	CCD43	0.169007
colorectal	combined	cases	977	36	EGLN2	CCD43	-0.179939
colorectal	combined	cases	977	36	CA125	CCD43	0.0626936
colorectal	combined	cases	977	36	BRM1L	CCD43	0.0538246
colorectal	combined	cases	977	36	GEMI7	CCD43	0.535981
colorectal	combined	cases	977	36	TOIP1:Nuclear	CCD43	0.59283
colorectal	combined	cases	977	36	Proteasome subunit alpha type 5	CCD43	0.619264
colorectal	combined	cases	977	36	nectin-1 gamma:ECD	Tetranectin	-0.04968
colorectal	combined	cases	977	36	TCAL8	Tetranectin	-0.0784465
colorectal	combined	cases	977	36	LAMA4	Tetranectin	-0.138496
colorectal	combined	cases	977	36	CRBA2	Tetranectin	-0.0239293
colorectal	combined	cases	977	36	ETV7	Tetranectin	-0.046293
colorectal	combined	cases	977	36	SERB	Tetranectin	-0.0810544
colorectal	combined	cases	977	36	CF126	Tetranectin	-0.125492
colorectal	combined	cases	977	36	TCTP	Tetranectin	-0.220169
colorectal	combined	cases	977	36	Lectin, mannose-binding 2	Tetranectin	-0.176241
colorectal	combined	cases	977	36	OLFL3	Tetranectin	-0.151993
colorectal	combined	cases	977	36	IQCF1	Tetranectin	-0.17765
colorectal	combined	cases	977	36	CHKB	Tetranectin	-0.137749
colorectal	combined	cases	977	36	GAGE-2	Tetranectin	-0.137482
colorectal	combined	cases	977	36	P-Cadherin	Tetranectin	-0.0857315
colorectal	combined	cases	977	36	PRS35	Tetranectin	-0.112151
colorectal	combined	cases	977	36	MPIP2	Tetranectin	-0.10059
colorectal	combined	cases	977	36	SYTL4:C2 2	Tetranectin	-0.0125749
colorectal	combined	cases	977	36	METK2	Tetranectin	-0.164633
colorectal	combined	cases	977	36	THIK	Tetranectin	-0.074756
colorectal	combined	cases	977	36	INHBC	Tetranectin	-0.231653
colorectal	combined	cases	977	36	CHL1	Tetranectin	0.251296
colorectal	combined	cases	977	36	TFF3	Tetranectin	-0.0722278
colorectal	combined	cases	977	36	Elafin	Tetranectin	-0.0560123
colorectal	combined	cases	977	36	CKS-1	Tetranectin	-0.0149209
colorectal	combined	cases	977	36	H6ST3	Tetranectin	0.276177
colorectal	combined	cases	977	36	EGLN2	Tetranectin	-0.0717041
colorectal	combined	cases	977	36	CA125	Tetranectin	0.0241033
colorectal	combined	cases	977	36	BRM1L	Tetranectin	0.0491113
colorectal	combined	cases	977	36	GEMI7	Tetranectin	-0.0762692
colorectal	combined	cases	977	36	TOIP1:Nuclear	Tetranectin	-0.0566856
colorectal	combined	cases	977	36	Proteasome subunit alpha type 5	Tetranectin	0.0653413
colorectal	combined	cases	977	36	CCD43	Tetranectin	-0.0273995
colorectal	combined	cases	977	36	nectin-1 gamma:ECD	COMP	-0.021666
colorectal	combined	cases	977	36	TCAL8	COMP	-0.0642361
colorectal	combined	cases	977	36	LAMA4	COMP	-0.0882539
colorectal	combined	cases	977	36	CRBA2	COMP	0.0141847
colorectal	combined	cases	977	36	ETV7	COMP	0.00406795
colorectal	combined	cases	977	36	SERB	COMP	0.00249188
colorectal	combined	cases	977	36	CF126	COMP	-0.090108
colorectal	combined	cases	977	36	TCTP	COMP	-0.107066
colorectal	combined	cases	977	36	Lectin, mannose-binding 2	COMP	-0.0615499
colorectal	combined	cases	977	36	OLFL3	COMP	-0.0733105
colorectal	combined	cases	977	36	IQCF1	COMP	-0.0935193
colorectal	combined	cases	977	36	CHKB	COMP	-0.0622406
colorectal	combined	cases	977	36	GAGE-2	COMP	-0.0914256
colorectal	combined	cases	977	36	P-Cadherin	COMP	-0.11282
colorectal	combined	cases	977	36	PRS35	COMP	-0.0948228
colorectal	combined	cases	977	36	MPIP2	COMP	-0.0106804
colorectal	combined	cases	977	36	SYTL4:C2 2	COMP	-0.0326472
colorectal	combined	cases	977	36	METK2	COMP	-0.191085
colorectal	combined	cases	977	36	THIK	COMP	0.0192385
colorectal	combined	cases	977	36	INHBC	COMP	-0.0754819
colorectal	combined	cases	977	36	CHL1	COMP	0.112522
colorectal	combined	cases	977	36	TFF3	COMP	-0.173767
colorectal	combined	cases	977	36	Elafin	COMP	0.0645875
colorectal	combined	cases	977	36	CKS-1	COMP	0.0134968
colorectal	combined	cases	977	36	H6ST3	COMP	0.0304511
colorectal	combined	cases	977	36	EGLN2	COMP	0.00591755
colorectal	combined	cases	977	36	CA125	COMP	0.002645
colorectal	combined	cases	977	36	BRM1L	COMP	0.0375026
colorectal	combined	cases	977	36	GEMI7	COMP	-0.149657
colorectal	combined	cases	977	36	TOIP1:Nuclear	COMP	-0.137091
colorectal	combined	cases	977	36	Proteasome subunit alpha type 5	COMP	-0.0825835
colorectal	combined	cases	977	36	CCD43	COMP	-0.110964
colorectal	combined	cases	977	36	Tetranectin	COMP	0.314622
colorectal	combined	cases	977	36	nectin-1 gamma:ECD	RP9	0.0411152
colorectal	combined	cases	977	36	TCAL8	RP9	0.0650971
colorectal	combined	cases	977	36	LAMA4	RP9	0.0917526
colorectal	combined	cases	977	36	CRBA2	RP9	0.00913021
colorectal	combined	cases	977	36	ETV7	RP9	0.0894779
colorectal	combined	cases	977	36	SERB	RP9	0.0967745
colorectal	combined	cases	977	36	CF126	RP9	0.0100919
colorectal	combined	cases	977	36	TCTP	RP9	0.038602
colorectal	combined	cases	977	36	Lectin, mannose-binding 2	RP9	0.0483668
colorectal	combined	cases	977	36	OLFL3	RP9	0.0626757
colorectal	combined	cases	977	36	IQCF1	RP9	0.0679343
colorectal	combined	cases	977	36	CHKB	RP9	0.0774334
colorectal	combined	cases	977	36	GAGE-2	RP9	0.0763075
colorectal	combined	cases	977	36	P-Cadherin	RP9	0.0440712
colorectal	combined	cases	977	36	PRS35	RP9	0.0527459
colorectal	combined	cases	977	36	MPIP2	RP9	-0.0262896
colorectal	combined	cases	977	36	SYTL4:C2 2	RP9	0.0321313
colorectal	combined	cases	977	36	METK2	RP9	0.0652505
colorectal	combined	cases	977	36	THIK	RP9	0.13516
colorectal	combined	cases	977	36	INHBC	RP9	0.139395
colorectal	combined	cases	977	36	CHL1	RP9	-0.0524251
colorectal	combined	cases	977	36	TFF3	RP9	0.113698
colorectal	combined	cases	977	36	Elafin	RP9	0.104633
colorectal	combined	cases	977	36	CKS-1	RP9	-0.0608794
colorectal	combined	cases	977	36	H6ST3	RP9	0.0180314
colorectal	combined	cases	977	36	EGLN2	RP9	-0.141331
colorectal	combined	cases	977	36	CA125	RP9	0.0473539
colorectal	combined	cases	977	36	BRM1L	RP9	0.0191603
colorectal	combined	cases	977	36	GEMI7	RP9	0.054243
colorectal	combined	cases	977	36	TOIP1:Nuclear	RP9	0.0987643
colorectal	combined	cases	977	36	Proteasome subunit alpha type 5	RP9	0.153885
colorectal	combined	cases	977	36	CCD43	RP9	0.0543015
colorectal	combined	cases	977	36	Tetranectin	RP9	-0.0169768
colorectal	combined	cases	977	36	COMP	RP9	0.0548376
colorectal	combined	cases	977	36	nectin-1 gamma:ECD	AGO61	0.00786745
colorectal	combined	cases	977	36	TCAL8	AGO61	-0.00220969
colorectal	combined	cases	977	36	LAMA4	AGO61	0.00231343
colorectal	combined	cases	977	36	CRBA2	AGO61	0.046218
colorectal	combined	cases	977	36	ETV7	AGO61	0.105137
colorectal	combined	cases	977	36	SERB	AGO61	-0.0546473
colorectal	combined	cases	977	36	CF126	AGO61	-0.16891
colorectal	combined	cases	977	36	TCTP	AGO61	-0.162696
colorectal	combined	cases	977	36	Lectin, mannose-binding 2	AGO61	-0.10758
colorectal	combined	cases	977	36	OLFL3	AGO61	-0.101777
colorectal	combined	cases	977	36	IQCF1	AGO61	-0.109669
colorectal	combined	cases	977	36	CHKB	AGO61	-0.0888799
colorectal	combined	cases	977	36	GAGE-2	AGO61	-0.0980452
colorectal	combined	cases	977	36	P-Cadherin	AGO61	-0.128243
colorectal	combined	cases	977	36	PRS35	AGO61	-0.0396279
colorectal	combined	cases	977	36	MPIP2	AGO61	-0.135197
colorectal	combined	cases	977	36	SYTL4:C2 2	AGO61	-0.0553889
colorectal	combined	cases	977	36	METK2	AGO61	-0.0852314
colorectal	combined	cases	977	36	THIK	AGO61	0.0407863
colorectal	combined	cases	977	36	INHBC	AGO61	0.00233942
colorectal	combined	cases	977	36	CHL1	AGO61	0.125323
colorectal	combined	cases	977	36	TFF3	AGO61	0.0916126
colorectal	combined	cases	977	36	Elafin	AGO61	0.068356
colorectal	combined	cases	977	36	CKS-1	AGO61	-0.0319649
colorectal	combined	cases	977	36	H6ST3	AGO61	0.160885
colorectal	combined	cases	977	36	EGLN2	AGO61	-0.199778
colorectal	combined	cases	977	36	CA125	AGO61	0.146817
colorectal	combined	cases	977	36	BRM1L	AGO61	0.0637966
colorectal	combined	cases	977	36	GEMI7	AGO61	0.00045997
colorectal	combined	cases	977	36	TOIP1:Nuclear	AGO61	0.0390941
colorectal	combined	cases	977	36	Proteasome subunit alpha type 5	AGO61	0.15722
colorectal	combined	cases	977	36	CCD43	AGO61	0.0512902
colorectal	combined	cases	977	36	Tetranectin	AGO61	0.0642778
colorectal	combined	cases	977	36	COMP	AGO61	0.0925212
colorectal	combined	cases	977	36	RP9	AGO61	0.18734
colorectal	combined	non-cases	4080	36	nectin-1 gamma:ECD	TCAL8	0.171574
colorectal	combined	non-cases	4080	36	nectin-1 gamma:ECD	LAMA4	0.160085
colorectal	combined	non-cases	4080	36	TCAL8	LAMA4	0.375617
colorectal	combined	non-cases	4080	36	nectin-1 gamma:ECD	CRBA2	0.0572857
colorectal	combined	non-cases	4080	36	TCAL8	CRBA2	0.0788617
colorectal	combined	non-cases	4080	36	LAMA4	CRBA2	0.0669298
colorectal	combined	non-cases	4080	36	nectin-1 gamma:ECD	ETV7	0.110856
colorectal	combined	non-cases	4080	36	TCAL8	ETV7	0.25206
colorectal	combined	non-cases	4080	36	LAMA4	ETV7	0.14395
colorectal	combined	non-cases	4080	36	CRBA2	ETV7	0.113098
colorectal	combined	non-cases	4080	36	nectin-1 gamma:ECD	SERB	0.117095
colorectal	combined	non-cases	4080	36	TCAL8	SERB	0.347801
colorectal	combined	non-cases	4080	36	LAMA4	SERB	0.244974
colorectal	combined	non-cases	4080	36	CRBA2	SERB	0.106744
colorectal	combined	non-cases	4080	36	ETV7	SERB	0.277825
colorectal	combined	non-cases	4080	36	nectin-1 gamma:ECD	CF126	0.091743
colorectal	combined	non-cases	4080	36	TCAL8	CF126	0.426491
colorectal	combined	non-cases	4080	36	LAMA4	CF126	0.279709
colorectal	combined	non-cases	4080	36	CRBA2	CF126	0.0800657
colorectal	combined	non-cases	4080	36	ETV7	CF126	0.245503
colorectal	combined	non-cases	4080	36	SERB	CF126	0.474443
colorectal	combined	non-cases	4080	36	nectin-1 gamma:ECD	TCTP	0.158003
colorectal	combined	non-cases	4080	36	TCAL8	TCTP	0.511682
colorectal	combined	non-cases	4080	36	LAMA4	TCTP	0.355126
colorectal	combined	non-cases	4080	36	CRBA2	TCTP	0.0641606
colorectal	combined	non-cases	4080	36	ETV7	TCTP	0.379296
colorectal	combined	non-cases	4080	36	SERB	TCTP	0.525515
colorectal	combined	non-cases	4080	36	CF126	TCTP	0.756643
colorectal	combined	non-cases	4080	36	nectin-1 gamma:ECD	Lectin, mannose-binding 2	0.133107
colorectal	combined	non-cases	4080	36	TCAL8	Lectin, mannose-binding 2	0.466124
colorectal	combined	non-cases	4080	36	LAMA4	Lectin, mannose-binding 2	0.308418
colorectal	combined	non-cases	4080	36	CRBA2	Lectin, mannose-binding 2	0.189445
colorectal	combined	non-cases	4080	36	ETV7	Lectin, mannose-binding 2	0.466113
colorectal	combined	non-cases	4080	36	SERB	Lectin, mannose-binding 2	0.545527
colorectal	combined	non-cases	4080	36	CF126	Lectin, mannose-binding 2	0.70749
colorectal	combined	non-cases	4080	36	TCTP	Lectin, mannose-binding 2	0.772384
colorectal	combined	non-cases	4080	36	nectin-1 gamma:ECD	OLFL3	0.163862
colorectal	combined	non-cases	4080	36	TCAL8	OLFL3	0.529627
colorectal	combined	non-cases	4080	36	LAMA4	OLFL3	0.369608
colorectal	combined	non-cases	4080	36	CRBA2	OLFL3	0.162729
colorectal	combined	non-cases	4080	36	ETV7	OLFL3	0.486927
colorectal	combined	non-cases	4080	36	SERB	OLFL3	0.554484
colorectal	combined	non-cases	4080	36	CF126	OLFL3	0.680098
colorectal	combined	non-cases	4080	36	TCTP	OLFL3	0.822254
colorectal	combined	non-cases	4080	36	Lectin, mannose-binding 2	OLFL3	0.940219
colorectal	combined	non-cases	4080	36	nectin-1 gamma:ECD	IQCF1	0.167642
colorectal	combined	non-cases	4080	36	TCAL8	IQCF1	0.543992
colorectal	combined	non-cases	4080	36	LAMA4	IQCF1	0.372219
colorectal	combined	non-cases	4080	36	CRBA2	IQCF1	0.114814
colorectal	combined	non-cases	4080	36	ETV7	IQCF1	0.374354
colorectal	combined	non-cases	4080	36	SERB	IQCF1	0.553268
colorectal	combined	non-cases	4080	36	CF126	IQCF1	0.787147
colorectal	combined	non-cases	4080	36	TCTP	IQCF1	0.848375
colorectal	combined	non-cases	4080	36	Lectin, mannose-binding 2	IQCF1	0.831961
colorectal	combined	non-cases	4080	36	OLFL3	IQCF1	0.855246
colorectal	combined	non-cases	4080	36	nectin-1 gamma:ECD	CHKB	0.134435
colorectal	combined	non-cases	4080	36	TCAL8	CHKB	0.549149
colorectal	combined	non-cases	4080	36	LAMA4	CHKB	0.373748
colorectal	combined	non-cases	4080	36	CRBA2	CHKB	0.106087
colorectal	combined	non-cases	4080	36	ETV7	CHKB	0.353197
colorectal	combined	non-cases	4080	36	SERB	CHKB	0.534161
colorectal	combined	non-cases	4080	36	CF126	CHKB	0.687041
colorectal	combined	non-cases	4080	36	TCTP	CHKB	0.834472
colorectal	combined	non-cases	4080	36	Lectin, mannose-binding 2	CHKB	0.834776
colorectal	combined	non-cases	4080	36	OLFL3	CHKB	0.883916
colorectal	combined	non-cases	4080	36	IQCF1	CHKB	0.863221
colorectal	combined	non-cases	4080	36	nectin-1 gamma:ECD	GAGE-2	0.156114
colorectal	combined	non-cases	4080	36	TCAL8	GAGE-2	0.579716
colorectal	combined	non-cases	4080	36	LAMA4	GAGE-2	0.411668
colorectal	combined	non-cases	4080	36	CRBA2	GAGE-2	0.0962888
colorectal	combined	non-cases	4080	36	ETV7	GAGE-2	0.38134
colorectal	combined	non-cases	4080	36	SERB	GAGE-2	0.542832
colorectal	combined	non-cases	4080	36	CF126	GAGE-2	0.69539
colorectal	combined	non-cases	4080	36	TCTP	GAGE-2	0.867787
colorectal	combined	non-cases	4080	36	Lectin, mannose-binding 2	GAGE-2	0.846049
colorectal	combined	non-cases	4080	36	OLFL3	GAGE-2	0.919314
colorectal	combined	non-cases	4080	36	IQCF1	GAGE-2	0.885125
colorectal	combined	non-cases	4080	36	CHKB	GAGE-2	0.944865
colorectal	combined	non-cases	4080	36	nectin-1 gamma:ECD	P-Cadherin	0.168886
colorectal	combined	non-cases	4080	36	TCAL8	P-Cadherin	0.487181
colorectal	combined	non-cases	4080	36	LAMA4	P-Cadherin	0.370713
colorectal	combined	non-cases	4080	36	CRBA2	P-Cadherin	0.08677
colorectal	combined	non-cases	4080	36	ETV7	P-Cadherin	0.434523
colorectal	combined	non-cases	4080	36	SERB	P-Cadherin	0.476274
colorectal	combined	non-cases	4080	36	CF126	P-Cadherin	0.581944
colorectal	combined	non-cases	4080	36	TCTP	P-Cadherin	0.730112
colorectal	combined	non-cases	4080	36	Lectin, mannose-binding 2	P-Cadherin	0.683819
colorectal	combined	non-cases	4080	36	OLFL3	P-Cadherin	0.752994
colorectal	combined	non-cases	4080	36	IQCF1	P-Cadherin	0.737023
colorectal	combined	non-cases	4080	36	CHKB	P-Cadherin	0.711097
colorectal	combined	non-cases	4080	36	GAGE-2	P-Cadherin	0.76119
colorectal	combined	non-cases	4080	36	nectin-1 gamma:ECD	PRS35	0.203147
colorectal	combined	non-cases	4080	36	TCAL8	PRS35	0.501541
colorectal	combined	non-cases	4080	36	LAMA4	PRS35	0.39417
colorectal	combined	non-cases	4080	36	CRBA2	PRS35	0.0740856
colorectal	combined	non-cases	4080	36	ETV7	PRS35	0.264989
colorectal	combined	non-cases	4080	36	SERB	PRS35	0.438398
colorectal	combined	non-cases	4080	36	CF126	PRS35	0.647693
colorectal	combined	non-cases	4080	36	TCTP	PRS35	0.681221
colorectal	combined	non-cases	4080	36	Lectin, mannose-binding 2	PRS35	0.590767
colorectal	combined	non-cases	4080	36	OLFL3	PRS35	0.6299
colorectal	combined	non-cases	4080	36	IQCF1	PRS35	0.686292
colorectal	combined	non-cases	4080	36	CHKB	PRS35	0.636497
colorectal	combined	non-cases	4080	36	GAGE-2	PRS35	0.666904
colorectal	combined	non-cases	4080	36	P-Cadherin	PRS35	0.599927
colorectal	combined	non-cases	4080	36	nectin-1 gamma:ECD	MPIP2	0.0497343
colorectal	combined	non-cases	4080	36	TCAL8	MPIP2	0.207581
colorectal	combined	non-cases	4080	36	LAMA4	MPIP2	0.129576
colorectal	combined	non-cases	4080	36	CRBA2	MPIP2	0.058555
colorectal	combined	non-cases	4080	36	ETV7	MPIP2	0.213877
colorectal	combined	non-cases	4080	36	SERB	MPIP2	0.302534
colorectal	combined	non-cases	4080	36	CF126	MPIP2	0.502427
colorectal	combined	non-cases	4080	36	TCTP	MPIP2	0.450934
colorectal	combined	non-cases	4080	36	Lectin, mannose-binding 2	MPIP2	0.435873
colorectal	combined	non-cases	4080	36	OLFL3	MPIP2	0.396716
colorectal	combined	non-cases	4080	36	IQCF1	MPIP2	0.460796
colorectal	combined	non-cases	4080	36	CHKB	MPIP2	0.360519
colorectal	combined	non-cases	4080	36	GAGE-2	MPIP2	0.365176
colorectal	combined	non-cases	4080	36	P-Cadherin	MPIP2	0.395488
colorectal	combined	non-cases	4080	36	PRS35	MPIP2	0.370254
colorectal	combined	non-cases	4080	36	nectin-1 gamma:ECD	SYTL4:C2 2	0.0346694
colorectal	combined	non-cases	4080	36	TCAL8	SYTL4:C2 2	0.223372
colorectal	combined	non-cases	4080	36	LAMA4	SYTL4:C2 2	0.178065
colorectal	combined	non-cases	4080	36	CRBA2	SYTL4:C2 2	0.0608573
colorectal	combined	non-cases	4080	36	ETV7	SYTL4:C2 2	0.214996
colorectal	combined	non-cases	4080	36	SERB	SYTL4:C2 2	0.328323
colorectal	combined	non-cases	4080	36	CF126	SYTL4:C2 2	0.520823
colorectal	combined	non-cases	4080	36	TCTP	SYTL4:C2 2	0.461612
colorectal	combined	non-cases	4080	36	Lectin, mannose-binding 2	SYTL4:C2 2	0.495467
colorectal	combined	non-cases	4080	36	OLFL3	SYTL4:C2 2	0.453101
colorectal	combined	non-cases	4080	36	IQCF1	SYTL4:C2 2	0.483916
colorectal	combined	non-cases	4080	36	CHKB	SYTL4:C2 2	0.413941
colorectal	combined	non-cases	4080	36	GAGE-2	SYTL4:C2 2	0.402499
colorectal	combined	non-cases	4080	36	P-Cadherin	SYTL4:C2 2	0.408481
colorectal	combined	non-cases	4080	36	PRS35	SYTL4:C2 2	0.384406
colorectal	combined	non-cases	4080	36	MPIP2	SYTL4:C2 2	0.442418
colorectal	combined	non-cases	4080	36	nectin-1 gamma:ECD	METK2	0.100773
colorectal	combined	non-cases	4080	36	TCAL8	METK2	0.324491
colorectal	combined	non-cases	4080	36	LAMA4	METK2	0.306705
colorectal	combined	non-cases	4080	36	CRBA2	METK2	0.0921918
colorectal	combined	non-cases	4080	36	ETV7	METK2	0.214153
colorectal	combined	non-cases	4080	36	SERB	METK2	0.350416
colorectal	combined	non-cases	4080	36	CF126	METK2	0.475678
colorectal	combined	non-cases	4080	36	TCTP	METK2	0.513593
colorectal	combined	non-cases	4080	36	Lectin, mannose-binding 2	METK2	0.551957
colorectal	combined	non-cases	4080	36	OLFL3	METK2	0.523084
colorectal	combined	non-cases	4080	36	IQCF1	METK2	0.50729
colorectal	combined	non-cases	4080	36	CHKB	METK2	0.544295
colorectal	combined	non-cases	4080	36	GAGE-2	METK2	0.509482
colorectal	combined	non-cases	4080	36	P-Cadherin	METK2	0.455456
colorectal	combined	non-cases	4080	36	PRS35	METK2	0.443138
colorectal	combined	non-cases	4080	36	MPIP2	METK2	0.357546
colorectal	combined	non-cases	4080	36	SYTL4:C2 2	METK2	0.476021
colorectal	combined	non-cases	4080	36	nectin-1 gamma:ECD	THIK	-0.0162313
colorectal	combined	non-cases	4080	36	TCAL8	THIK	0.0601691
colorectal	combined	non-cases	4080	36	LAMA4	THIK	0.0679035
colorectal	combined	non-cases	4080	36	CRBA2	THIK	0.0290283
colorectal	combined	non-cases	4080	36	ETV7	THIK	0.0749518
colorectal	combined	non-cases	4080	36	SERB	THIK	0.294891
colorectal	combined	non-cases	4080	36	CF126	THIK	0.103826
colorectal	combined	non-cases	4080	36	TCTP	THIK	0.134553
colorectal	combined	non-cases	4080	36	Lectin, mannose-binding 2	THIK	0.11755
colorectal	combined	non-cases	4080	36	OLFL3	THIK	0.144186
colorectal	combined	non-cases	4080	36	IQCF1	THIK	0.158964
colorectal	combined	non-cases	4080	36	CHKB	THIK	0.158764
colorectal	combined	non-cases	4080	36	GAGE-2	THIK	0.15262
colorectal	combined	non-cases	4080	36	P-Cadherin	THIK	0.136436
colorectal	combined	non-cases	4080	36	PRS35	THIK	0.107076
colorectal	combined	non-cases	4080	36	MPIP2	THIK	0.0530818
colorectal	combined	non-cases	4080	36	SYTL4:C2 2	THIK	0.0711789
colorectal	combined	non-cases	4080	36	METK2	THIK	0.059856
colorectal	combined	non-cases	4080	36	nectin-1 gamma:ECD	INHBC	0.0525455
colorectal	combined	non-cases	4080	36	TCAL8	INHBC	0.0628562
colorectal	combined	non-cases	4080	36	LAMA4	INHBC	0.137723
colorectal	combined	non-cases	4080	36	CRBA2	INHBC	0.0266275
colorectal	combined	non-cases	4080	36	ETV7	INHBC	-0.0167082
colorectal	combined	non-cases	4080	36	SERB	INHBC	0.131163
colorectal	combined	non-cases	4080	36	CF126	INHBC	-0.0625789
colorectal	combined	non-cases	4080	36	TCTP	INHBC	0.00633207
colorectal	combined	non-cases	4080	36	Lectin, mannose-binding 2	INHBC	0.0210097
colorectal	combined	non-cases	4080	36	OLFL3	INHBC	0.0883419
colorectal	combined	non-cases	4080	36	IQCF1	INHBC	0.00967144
colorectal	combined	non-cases	4080	36	CHKB	INHBC	0.0202656
colorectal	combined	non-cases	4080	36	GAGE-2	INHBC	0.0356291
colorectal	combined	non-cases	4080	36	P-Cadherin	INHBC	0.142426
colorectal	combined	non-cases	4080	36	PRS35	INHBC	0.0573084
colorectal	combined	non-cases	4080	36	MPIP2	INHBC	-0.0574987
colorectal	combined	non-cases	4080	36	SYTL4:C2 2	INHBC	-0.0400301
colorectal	combined	non-cases	4080	36	METK2	INHBC	0.0555941
colorectal	combined	non-cases	4080	36	THIK	INHBC	0.073621
colorectal	combined	non-cases	4080	36	nectin-1 gamma:ECD	CHL1	-0.0239133
colorectal	combined	non-cases	4080	36	TCAL8	CHL1	-0.0965827
colorectal	combined	non-cases	4080	36	LAMA4	CHL1	-0.145324
colorectal	combined	non-cases	4080	36	CRBA2	CHL1	-0.0123721
colorectal	combined	non-cases	4080	36	ETV7	CHL1	-0.0318325
colorectal	combined	non-cases	4080	36	SERB	CHL1	-0.170791
colorectal	combined	non-cases	4080	36	CF126	CHL1	-0.218225
colorectal	combined	non-cases	4080	36	TCTP	CHL1	-0.246334
colorectal	combined	non-cases	4080	36	Lectin, mannose-binding 2	CHL1	-0.171163
colorectal	combined	non-cases	4080	36	OLFL3	CHL1	-0.174876
colorectal	combined	non-cases	4080	36	IQCF1	CHL1	-0.217334
colorectal	combined	non-cases	4080	36	CHKB	CHL1	-0.148487
colorectal	combined	non-cases	4080	36	GAGE-2	CHL1	-0.160833
colorectal	combined	non-cases	4080	36	P-Cadherin	CHL1	-0.262185
colorectal	combined	non-cases	4080	36	PRS35	CHL1	-0.196987
colorectal	combined	non-cases	4080	36	MPIP2	CHL1	-0.165938
colorectal	combined	non-cases	4080	36	SYTL4:C2 2	CHL1	-0.190031
colorectal	combined	non-cases	4080	36	METK2	CHL1	-0.157073
colorectal	combined	non-cases	4080	36	THIK	CHL1	-0.0860619
colorectal	combined	non-cases	4080	36	INHBC	CHL1	-0.291486
colorectal	combined	non-cases	4080	36	nectin-1 gamma:ECD	TFF3	0.0696936
colorectal	combined	non-cases	4080	36	TCAL8	TFF3	-0.0278296
colorectal	combined	non-cases	4080	36	LAMA4	TFF3	0.0529405
colorectal	combined	non-cases	4080	36	CRBA2	TFF3	-0.0130543
colorectal	combined	non-cases	4080	36	ETV7	TFF3	-0.0595589
colorectal	combined	non-cases	4080	36	SERB	TFF3	-0.135614
colorectal	combined	non-cases	4080	36	CF126	TFF3	-0.206152
colorectal	combined	non-cases	4080	36	TCTP	TFF3	-0.172557
colorectal	combined	non-cases	4080	36	Lectin, mannose-binding 2	TFF3	-0.170349
colorectal	combined	non-cases	4080	36	OLFL3	TFF3	-0.138095
colorectal	combined	non-cases	4080	36	IQCF1	TFF3	-0.179403
colorectal	combined	non-cases	4080	36	CHKB	TFF3	-0.158684
colorectal	combined	non-cases	4080	36	GAGE-2	TFF3	-0.1338
colorectal	combined	non-cases	4080	36	P-Cadherin	TFF3	-0.117315
colorectal	combined	non-cases	4080	36	PRS35	TFF3	-0.0907744
colorectal	combined	non-cases	4080	36	MPIP2	TFF3	-0.142767
colorectal	combined	non-cases	4080	36	SYTL4:C2 2	TFF3	-0.17095
colorectal	combined	non-cases	4080	36	METK2	TFF3	-0.144021
colorectal	combined	non-cases	4080	36	THIK	TFF3	-0.0966895
colorectal	combined	non-cases	4080	36	INHBC	TFF3	0.0502403
colorectal	combined	non-cases	4080	36	CHL1	TFF3	0.0449488
colorectal	combined	non-cases	4080	36	nectin-1 gamma:ECD	Elafin	0.00389837
colorectal	combined	non-cases	4080	36	TCAL8	Elafin	-0.0340093
colorectal	combined	non-cases	4080	36	LAMA4	Elafin	-0.000693819
colorectal	combined	non-cases	4080	36	CRBA2	Elafin	0.00794793
colorectal	combined	non-cases	4080	36	ETV7	Elafin	-0.0614231
colorectal	combined	non-cases	4080	36	SERB	Elafin	-0.0299632
colorectal	combined	non-cases	4080	36	CF126	Elafin	-0.149578
colorectal	combined	non-cases	4080	36	TCTP	Elafin	-0.125185
colorectal	combined	non-cases	4080	36	Lectin, mannose-binding 2	Elafin	-0.138683
colorectal	combined	non-cases	4080	36	OLFL3	Elafin	-0.108199
colorectal	combined	non-cases	4080	36	IQCF1	Elafin	-0.127315
colorectal	combined	non-cases	4080	36	CHKB	Elafin	-0.117103
colorectal	combined	non-cases	4080	36	GAGE-2	Elafin	-0.1085
colorectal	combined	non-cases	4080	36	P-Cadherin	Elafin	-0.0711016
colorectal	combined	non-cases	4080	36	PRS35	Elafin	-0.0594342
colorectal	combined	non-cases	4080	36	MPIP2	Elafin	-0.116777
colorectal	combined	non-cases	4080	36	SYTL4:C2 2	Elafin	-0.116926
colorectal	combined	non-cases	4080	36	METK2	Elafin	-0.0895153
colorectal	combined	non-cases	4080	36	THIK	Elafin	-0.0138703
colorectal	combined	non-cases	4080	36	INHBC	Elafin	0.132351
colorectal	combined	non-cases	4080	36	CHL1	Elafin	-0.0212683
colorectal	combined	non-cases	4080	36	TFF3	Elafin	0.203094
colorectal	combined	non-cases	4080	36	nectin-1 gamma:ECD	CKS-1	-0.030055
colorectal	combined	non-cases	4080	36	TCAL8	CKS-1	0.022869
colorectal	combined	non-cases	4080	36	LAMA4	CKS-1	0.0377264
colorectal	combined	non-cases	4080	36	CRBA2	CKS-1	0.10867
colorectal	combined	non-cases	4080	36	ETV7	CKS-1	0.136898
colorectal	combined	non-cases	4080	36	SERB	CKS-1	0.175582
colorectal	combined	non-cases	4080	36	CF126	CKS-1	0.2022
colorectal	combined	non-cases	4080	36	TCTP	CKS-1	0.176912
colorectal	combined	non-cases	4080	36	Lectin, mannose-binding 2	CKS-1	0.243989
colorectal	combined	non-cases	4080	36	OLFL3	CKS-1	0.191923
colorectal	combined	non-cases	4080	36	IQCF1	CKS-1	0.205391
colorectal	combined	non-cases	4080	36	CHKB	CKS-1	0.171355
colorectal	combined	non-cases	4080	36	GAGE-2	CKS-1	0.142529
colorectal	combined	non-cases	4080	36	P-Cadherin	CKS-1	0.114442
colorectal	combined	non-cases	4080	36	PRS35	CKS-1	0.099164
colorectal	combined	non-cases	4080	36	MPIP2	CKS-1	0.173711
colorectal	combined	non-cases	4080	36	SYTL4:C2 2	CKS-1	0.20216
colorectal	combined	non-cases	4080	36	METK2	CKS-1	0.134453
colorectal	combined	non-cases	4080	36	THIK	CKS-1	0.113582
colorectal	combined	non-cases	4080	36	INHBC	CKS-1	-0.0821793
colorectal	combined	non-cases	4080	36	CHL1	CKS-1	-0.0630454
colorectal	combined	non-cases	4080	36	TFF3	CKS-1	-0.158273
colorectal	combined	non-cases	4080	36	Elafin	CKS-1	-0.0444562
colorectal	combined	non-cases	4080	36	nectin-1 gamma:ECD	H6ST3	0.0224595
colorectal	combined	non-cases	4080	36	TCAL8	H6ST3	-0.0296363
colorectal	combined	non-cases	4080	36	LAMA4	H6ST3	-0.0040279
colorectal	combined	non-cases	4080	36	CRBA2	H6ST3	-0.00117538
colorectal	combined	non-cases	4080	36	ETV7	H6ST3	-0.0220574
colorectal	combined	non-cases	4080	36	SERB	H6ST3	-0.185988
colorectal	combined	non-cases	4080	36	CF126	H6ST3	-0.270519
colorectal	combined	non-cases	4080	36	TCTP	H6ST3	-0.28956
colorectal	combined	non-cases	4080	36	Lectin, mannose-binding 2	H6ST3	-0.207556
colorectal	combined	non-cases	4080	36	OLFL3	H6ST3	-0.175932
colorectal	combined	non-cases	4080	36	IQCF1	H6ST3	-0.22845
colorectal	combined	non-cases	4080	36	CHKB	H6ST3	-0.165203
colorectal	combined	non-cases	4080	36	GAGE-2	H6ST3	-0.154169
colorectal	combined	non-cases	4080	36	P-Cadherin	H6ST3	-0.187447
colorectal	combined	non-cases	4080	36	PRS35	H6ST3	-0.158323
colorectal	combined	non-cases	4080	36	MPIP2	H6ST3	-0.20105
colorectal	combined	non-cases	4080	36	SYTL4:C2 2	H6ST3	-0.196882
colorectal	combined	non-cases	4080	36	METK2	H6ST3	-0.134311
colorectal	combined	non-cases	4080	36	THIK	H6ST3	-0.0984003
colorectal	combined	non-cases	4080	36	INHBC	H6ST3	-0.148411
colorectal	combined	non-cases	4080	36	CHL1	H6ST3	0.271299
colorectal	combined	non-cases	4080	36	TFF3	H6ST3	0.134375
colorectal	combined	non-cases	4080	36	Elafin	H6ST3	0.0575753
colorectal	combined	non-cases	4080	36	CKS-1	H6ST3	-0.153203
colorectal	combined	non-cases	4080	36	nectin-1 gamma:ECD	EGLN2	-0.0505214
colorectal	combined	non-cases	4080	36	TCAL8	EGLN2	0.0859135
colorectal	combined	non-cases	4080	36	LAMA4	EGLN2	0.0117801
colorectal	combined	non-cases	4080	36	CRBA2	EGLN2	-0.0199526
colorectal	combined	non-cases	4080	36	ETV7	EGLN2	0.0749519
colorectal	combined	non-cases	4080	36	SERB	EGLN2	0.202975
colorectal	combined	non-cases	4080	36	CF126	EGLN2	0.444756
colorectal	combined	non-cases	4080	36	TCTP	EGLN2	0.370526
colorectal	combined	non-cases	4080	36	Lectin, mannose-binding 2	EGLN2	0.321141
colorectal	combined	non-cases	4080	36	OLFL3	EGLN2	0.275589
colorectal	combined	non-cases	4080	36	IQCF1	EGLN2	0.353877
colorectal	combined	non-cases	4080	36	CHKB	EGLN2	0.295022
colorectal	combined	non-cases	4080	36	GAGE-2	EGLN2	0.267677
colorectal	combined	non-cases	4080	36	P-Cadherin	EGLN2	0.233435
colorectal	combined	non-cases	4080	36	PRS35	EGLN2	0.237947
colorectal	combined	non-cases	4080	36	MPIP2	EGLN2	0.302501
colorectal	combined	non-cases	4080	36	SYTL4:C2 2	EGLN2	0.310523
colorectal	combined	non-cases	4080	36	METK2	EGLN2	0.227732
colorectal	combined	non-cases	4080	36	THIK	EGLN2	0.0465432
colorectal	combined	non-cases	4080	36	INHBC	EGLN2	-0.0710113
colorectal	combined	non-cases	4080	36	CHL1	EGLN2	-0.163281
colorectal	combined	non-cases	4080	36	TFF3	EGLN2	-0.189127
colorectal	combined	non-cases	4080	36	Elafin	EGLN2	-0.118468
colorectal	combined	non-cases	4080	36	CKS-1	EGLN2	0.149869
colorectal	combined	non-cases	4080	36	H6ST3	EGLN2	-0.22906
colorectal	combined	non-cases	4080	36	nectin-1 gamma:ECD	CA125	0.0731231
colorectal	combined	non-cases	4080	36	TCAL8	CA125	0.00896856
colorectal	combined	non-cases	4080	36	LAMA4	CA125	0.0339478
colorectal	combined	non-cases	4080	36	CRBA2	CA125	0.00369743
colorectal	combined	non-cases	4080	36	ETV7	CA125	0.00331476
colorectal	combined	non-cases	4080	36	SERB	CA125	-0.079795
colorectal	combined	non-cases	4080	36	CF126	CA125	-0.162584
colorectal	combined	non-cases	4080	36	TCTP	CA125	-0.160492
colorectal	combined	non-cases	4080	36	Lectin, mannose-binding 2	CA125	-0.141948
colorectal	combined	non-cases	4080	36	OLFL3	CA125	-0.12643
colorectal	combined	non-cases	4080	36	IQCF1	CA125	-0.13684
colorectal	combined	non-cases	4080	36	CHKB	CA125	-0.137431
colorectal	combined	non-cases	4080	36	GAGE-2	CA125	-0.123169
colorectal	combined	non-cases	4080	36	P-Cadherin	CA125	-0.132397
colorectal	combined	non-cases	4080	36	PRS35	CA125	-0.0607083
colorectal	combined	non-cases	4080	36	MPIP2	CA125	-0.137523
colorectal	combined	non-cases	4080	36	SYTL4:C2 2	CA125	-0.159716
colorectal	combined	non-cases	4080	36	METK2	CA125	-0.103066
colorectal	combined	non-cases	4080	36	THIK	CA125	-0.0846823
colorectal	combined	non-cases	4080	36	INHBC	CA125	0.0224769
colorectal	combined	non-cases	4080	36	CHL1	CA125	0.11775
colorectal	combined	non-cases	4080	36	TFF3	CA125	0.131392
colorectal	combined	non-cases	4080	36	Elafin	CA125	0.0576387
colorectal	combined	non-cases	4080	36	CKS-1	CA125	-0.100723
colorectal	combined	non-cases	4080	36	H6ST3	CA125	0.15241
colorectal	combined	non-cases	4080	36	EGLN2	CA125	-0.160251
colorectal	combined	non-cases	4080	36	nectin-1 gamma:ECD	BRM1L	0.0128442
colorectal	combined	non-cases	4080	36	TCAL8	BRM1L	0.0151433
colorectal	combined	non-cases	4080	36	LAMA4	BRM1L	0.0017162
colorectal	combined	non-cases	4080	36	CRBA2	BRM1L	-0.013121
colorectal	combined	non-cases	4080	36	ETV7	BRM1L	-0.0596797
colorectal	combined	non-cases	4080	36	SERB	BRM1L	-0.0674122
colorectal	combined	non-cases	4080	36	CF126	BRM1L	-0.0998948
colorectal	combined	non-cases	4080	36	TCTP	BRM1L	-0.0850704
colorectal	combined	non-cases	4080	36	Lectin, mannose-binding 2	BRM1L	-0.0875412
colorectal	combined	non-cases	4080	36	OLFL3	BRM1L	-0.0768769
colorectal	combined	non-cases	4080	36	IQCF1	BRM1L	-0.105736
colorectal	combined	non-cases	4080	36	CHKB	BRM1L	-0.0592972
colorectal	combined	non-cases	4080	36	GAGE-2	BRM1L	-0.0589045
colorectal	combined	non-cases	4080	36	P-Cadherin	BRM1L	-0.0769003
colorectal	combined	non-cases	4080	36	PRS35	BRM1L	-0.0201412
colorectal	combined	non-cases	4080	36	MPIP2	BRM1L	-0.108521
colorectal	combined	non-cases	4080	36	SYTL4:C2 2	BRM1L	-0.0771221
colorectal	combined	non-cases	4080	36	METK2	BRM1L	-0.0365305
colorectal	combined	non-cases	4080	36	THIK	BRM1L	-0.0540732
colorectal	combined	non-cases	4080	36	INHBC	BRM1L	0.00844892
colorectal	combined	non-cases	4080	36	CHL1	BRM1L	0.05762
colorectal	combined	non-cases	4080	36	TFF3	BRM1L	0.0475865
colorectal	combined	non-cases	4080	36	Elafin	BRM1L	0.0470575
colorectal	combined	non-cases	4080	36	CKS-1	BRM1L	-0.13444
colorectal	combined	non-cases	4080	36	H6ST3	BRM1L	0.0920553
colorectal	combined	non-cases	4080	36	EGLN2	BRM1L	-0.0830955
colorectal	combined	non-cases	4080	36	CA125	BRM1L	0.111496
colorectal	combined	non-cases	4080	36	nectin-1 gamma:ECD	GEMI7	0.100352
colorectal	combined	non-cases	4080	36	TCAL8	GEMI7	0.257507
colorectal	combined	non-cases	4080	36	LAMA4	GEMI7	0.290053
colorectal	combined	non-cases	4080	36	CRBA2	GEMI7	0.0301308
colorectal	combined	non-cases	4080	36	ETV7	GEMI7	0.197489
colorectal	combined	non-cases	4080	36	SERB	GEMI7	0.214537
colorectal	combined	non-cases	4080	36	CF126	GEMI7	0.22712
colorectal	combined	non-cases	4080	36	TCTP	GEMI7	0.306642
colorectal	combined	non-cases	4080	36	Lectin, mannose-binding 2	GEMI7	0.292203
colorectal	combined	non-cases	4080	36	OLFL3	GEMI7	0.311957
colorectal	combined	non-cases	4080	36	IQCF1	GEMI7	0.311004
colorectal	combined	non-cases	4080	36	CHKB	GEMI7	0.366649
colorectal	combined	non-cases	4080	36	GAGE-2	GEMI7	0.311935
colorectal	combined	non-cases	4080	36	P-Cadherin	GEMI7	0.333398
colorectal	combined	non-cases	4080	36	PRS35	GEMI7	0.320157
colorectal	combined	non-cases	4080	36	MPIP2	GEMI7	0.13227
colorectal	combined	non-cases	4080	36	SYTL4:C2 2	GEMI7	0.194427
colorectal	combined	non-cases	4080	36	METK2	GEMI7	0.505366
colorectal	combined	non-cases	4080	36	THIK	GEMI7	0.0347082
colorectal	combined	non-cases	4080	36	INHBC	GEMI7	0.119586
colorectal	combined	non-cases	4080	36	CHL1	GEMI7	-0.0947612
colorectal	combined	non-cases	4080	36	TFF3	GEMI7	-0.0606719
colorectal	combined	non-cases	4080	36	Elafin	GEMI7	-0.0229739
colorectal	combined	non-cases	4080	36	CKS-1	GEMI7	0.0173985
colorectal	combined	non-cases	4080	36	H6ST3	GEMI7	-0.0268633
colorectal	combined	non-cases	4080	36	EGLN2	GEMI7	0.0671372
colorectal	combined	non-cases	4080	36	CA125	GEMI7	-0.00390859
colorectal	combined	non-cases	4080	36	BRM1L	GEMI7	0.0210963
colorectal	combined	non-cases	4080	36	nectin-1 gamma:ECD	TOIP1:Nuclear	0.0990478
colorectal	combined	non-cases	4080	36	TCAL8	TOIP1:Nuclear	0.218149
colorectal	combined	non-cases	4080	36	LAMA4	TOIP1:Nuclear	0.284024
colorectal	combined	non-cases	4080	36	CRBA2	TOIP1:Nuclear	0.000466123
colorectal	combined	non-cases	4080	36	ETV7	TOIP1:Nuclear	0.158192
colorectal	combined	non-cases	4080	36	SERB	TOIP1:Nuclear	0.132628
colorectal	combined	non-cases	4080	36	CF126	TOIP1:Nuclear	0.117525
colorectal	combined	non-cases	4080	36	TCTP	TOIP1:Nuclear	0.252423
colorectal	combined	non-cases	4080	36	Lectin, mannose-binding 2	TOIP1:Nuclear	0.150582
colorectal	combined	non-cases	4080	36	OLFL3	TOIP1:Nuclear	0.21168
colorectal	combined	non-cases	4080	36	IQCF1	TOIP1:Nuclear	0.216995
colorectal	combined	non-cases	4080	36	CHKB	TOIP1:Nuclear	0.300345
colorectal	combined	non-cases	4080	36	GAGE-2	TOIP1:Nuclear	0.2558
colorectal	combined	non-cases	4080	36	P-Cadherin	TOIP1:Nuclear	0.298373
colorectal	combined	non-cases	4080	36	PRS35	TOIP1:Nuclear	0.260234
colorectal	combined	non-cases	4080	36	MPIP2	TOIP1:Nuclear	0.0506964
colorectal	combined	non-cases	4080	36	SYTL4:C2 2	TOIP1:Nuclear	0.0849516
colorectal	combined	non-cases	4080	36	METK2	TOIP1:Nuclear	0.455849
colorectal	combined	non-cases	4080	36	THIK	TOIP1:Nuclear	0.0376455
colorectal	combined	non-cases	4080	36	INHBC	TOIP1:Nuclear	0.143308
colorectal	combined	non-cases	4080	36	CHL1	TOIP1:Nuclear	-0.0991552
colorectal	combined	non-cases	4080	36	TFF3	TOIP1:Nuclear	-0.0173417
colorectal	combined	non-cases	4080	36	Elafin	TOIP1:Nuclear	0.00804116
colorectal	combined	non-cases	4080	36	CKS-1	TOIP1:Nuclear	-0.0171775
colorectal	combined	non-cases	4080	36	H6ST3	TOIP1:Nuclear	-0.00197394
colorectal	combined	non-cases	4080	36	EGLN2	TOIP1:Nuclear	0.0162231
colorectal	combined	non-cases	4080	36	CA125	TOIP1:Nuclear	0.0227301
colorectal	combined	non-cases	4080	36	BRM1L	TOIP1:Nuclear	0.0359866
colorectal	combined	non-cases	4080	36	GEMI7	TOIP1:Nuclear	0.774619
colorectal	combined	non-cases	4080	36	nectin-1 gamma:ECD	Proteasome subunit alpha type 5	0.105128
colorectal	combined	non-cases	4080	36	TCAL8	Proteasome subunit alpha type 5	0.0171005
colorectal	combined	non-cases	4080	36	LAMA4	Proteasome subunit alpha type 5	0.226295
colorectal	combined	non-cases	4080	36	CRBA2	Proteasome subunit alpha type 5	0.0134665
colorectal	combined	non-cases	4080	36	ETV7	Proteasome subunit alpha type 5	-0.0470062
colorectal	combined	non-cases	4080	36	SERB	Proteasome subunit alpha type 5	-0.0644142
colorectal	combined	non-cases	4080	36	CF126	Proteasome subunit alpha type 5	-0.285088
colorectal	combined	non-cases	4080	36	TCTP	Proteasome subunit alpha type 5	-0.258551
colorectal	combined	non-cases	4080	36	Lectin, mannose-binding 2	Proteasome subunit alpha type 5	-0.234959
colorectal	combined	non-cases	4080	36	OLFL3	Proteasome subunit alpha type 5	-0.18923
colorectal	combined	non-cases	4080	36	IQCF1	Proteasome subunit alpha type 5	-0.173474
colorectal	combined	non-cases	4080	36	CHKB	Proteasome subunit alpha type 5	-0.15848
colorectal	combined	non-cases	4080	36	GAGE-2	Proteasome subunit alpha type 5	-0.180323
colorectal	combined	non-cases	4080	36	P-Cadherin	Proteasome subunit alpha type 5	-0.0409913
colorectal	combined	non-cases	4080	36	PRS35	Proteasome subunit alpha type 5	-0.0634753
colorectal	combined	non-cases	4080	36	MPIP2	Proteasome subunit alpha type 5	-0.194535
colorectal	combined	non-cases	4080	36	SYTL4:C2 2	Proteasome subunit alpha type 5	-0.162682
colorectal	combined	non-cases	4080	36	METK2	Proteasome subunit alpha type 5	0.126732
colorectal	combined	non-cases	4080	36	THIK	Proteasome subunit alpha type 5	-0.00794843
colorectal	combined	non-cases	4080	36	INHBC	Proteasome subunit alpha type 5	0.256401
colorectal	combined	non-cases	4080	36	CHL1	Proteasome subunit alpha type 5	-0.0351697
colorectal	combined	non-cases	4080	36	TFF3	Proteasome subunit alpha type 5	0.144429
colorectal	combined	non-cases	4080	36	Elafin	Proteasome subunit alpha type 5	0.123505
colorectal	combined	non-cases	4080	36	CKS-1	Proteasome subunit alpha type 5	-0.10592
colorectal	combined	non-cases	4080	36	H6ST3	Proteasome subunit alpha type 5	0.156737
colorectal	combined	non-cases	4080	36	EGLN2	Proteasome subunit alpha type 5	-0.238944
colorectal	combined	non-cases	4080	36	CA125	Proteasome subunit alpha type 5	0.185199
colorectal	combined	non-cases	4080	36	BRM1L	Proteasome subunit alpha type 5	0.071783
colorectal	combined	non-cases	4080	36	GEMI7	Proteasome subunit alpha type 5	0.504526
colorectal	combined	non-cases	4080	36	TOIP1:Nuclear	Proteasome subunit alpha type 5	0.60121
colorectal	combined	non-cases	4080	36	nectin-1 gamma:ECD	CCD43	0.0706297
colorectal	combined	non-cases	4080	36	TCAL8	CCD43	0.14024
colorectal	combined	non-cases	4080	36	LAMA4	CCD43	0.213613
colorectal	combined	non-cases	4080	36	CRBA2	CCD43	0.00699901
colorectal	combined	non-cases	4080	36	ETV7	CCD43	-0.00542536
colorectal	combined	non-cases	4080	36	SERB	CCD43	0.0508219
colorectal	combined	non-cases	4080	36	CF126	CCD43	-0.0139948
colorectal	combined	non-cases	4080	36	TCTP	CCD43	0.0327937
colorectal	combined	non-cases	4080	36	Lectin, mannose-binding 2	CCD43	0.0108989
colorectal	combined	non-cases	4080	36	OLFL3	CCD43	0.0512282
colorectal	combined	non-cases	4080	36	IQCF1	CCD43	0.0457336
colorectal	combined	non-cases	4080	36	CHKB	CCD43	0.113718
colorectal	combined	non-cases	4080	36	GAGE-2	CCD43	0.0861056
colorectal	combined	non-cases	4080	36	P-Cadherin	CCD43	0.101486
colorectal	combined	non-cases	4080	36	PRS35	CCD43	0.125642
colorectal	combined	non-cases	4080	36	MPIP2	CCD43	-0.0424665
colorectal	combined	non-cases	4080	36	SYTL4:C2 2	CCD43	-0.0181503
colorectal	combined	non-cases	4080	36	METK2	CCD43	0.313902
colorectal	combined	non-cases	4080	36	THIK	CCD43	-0.0147745
colorectal	combined	non-cases	4080	36	INHBC	CCD43	0.172578
colorectal	combined	non-cases	4080	36	CHL1	CCD43	-0.0449173
colorectal	combined	non-cases	4080	36	TFF3	CCD43	0.0398354
colorectal	combined	non-cases	4080	36	Elafin	CCD43	0.0409566
colorectal	combined	non-cases	4080	36	CKS-1	CCD43	-0.0822686
colorectal	combined	non-cases	4080	36	H6ST3	CCD43	0.0821777
colorectal	combined	non-cases	4080	36	EGLN2	CCD43	-0.0904408
colorectal	combined	non-cases	4080	36	CA125	CCD43	0.0644608
colorectal	combined	non-cases	4080	36	BRM1L	CCD43	0.0908689
colorectal	combined	non-cases	4080	36	GEMI7	CCD43	0.544402
colorectal	combined	non-cases	4080	36	TOIP1:Nuclear	CCD43	0.591054
colorectal	combined	non-cases	4080	36	Proteasome subunit alpha type 5	CCD43	0.537177
colorectal	combined	non-cases	4080	36	nectin-1 gamma:ECD	Tetranectin	-0.00611795
colorectal	combined	non-cases	4080	36	TCAL8	Tetranectin	-0.0599089
colorectal	combined	non-cases	4080	36	LAMA4	Tetranectin	-0.0945814
colorectal	combined	non-cases	4080	36	CRBA2	Tetranectin	-0.0581483
colorectal	combined	non-cases	4080	36	ETV7	Tetranectin	-0.0357872
colorectal	combined	non-cases	4080	36	SERB	Tetranectin	-0.0926025
colorectal	combined	non-cases	4080	36	CF126	Tetranectin	-0.132017
colorectal	combined	non-cases	4080	36	TCTP	Tetranectin	-0.198849
colorectal	combined	non-cases	4080	36	Lectin, mannose-binding 2	Tetranectin	-0.158095
colorectal	combined	non-cases	4080	36	OLFL3	Tetranectin	-0.144994
colorectal	combined	non-cases	4080	36	IQCF1	Tetranectin	-0.143166
colorectal	combined	non-cases	4080	36	CHKB	Tetranectin	-0.136249
colorectal	combined	non-cases	4080	36	GAGE-2	Tetranectin	-0.131631
colorectal	combined	non-cases	4080	36	P-Cadherin	Tetranectin	-0.124992
colorectal	combined	non-cases	4080	36	PRS35	Tetranectin	-0.105922
colorectal	combined	non-cases	4080	36	MPIP2	Tetranectin	-0.0661055
colorectal	combined	non-cases	4080	36	SYTL4:C2 2	Tetranectin	-0.0814636
colorectal	combined	non-cases	4080	36	METK2	Tetranectin	-0.185194
colorectal	combined	non-cases	4080	36	THIK	Tetranectin	-0.0846655
colorectal	combined	non-cases	4080	36	INHBC	Tetranectin	-0.193269
colorectal	combined	non-cases	4080	36	CHL1	Tetranectin	0.227019
colorectal	combined	non-cases	4080	36	TFF3	Tetranectin	-0.0482432
colorectal	combined	non-cases	4080	36	Elafin	Tetranectin	-0.0177145
colorectal	combined	non-cases	4080	36	CKS-1	Tetranectin	-0.0725192
colorectal	combined	non-cases	4080	36	H6ST3	Tetranectin	0.21852
colorectal	combined	non-cases	4080	36	EGLN2	Tetranectin	-0.110212
colorectal	combined	non-cases	4080	36	CA125	Tetranectin	0.0422751
colorectal	combined	non-cases	4080	36	BRM1L	Tetranectin	0.0336936
colorectal	combined	non-cases	4080	36	GEMI7	Tetranectin	-0.0957534
colorectal	combined	non-cases	4080	36	TOIP1:Nuclear	Tetranectin	-0.074718
colorectal	combined	non-cases	4080	36	Proteasome subunit alpha type 5	Tetranectin	-0.00256123
colorectal	combined	non-cases	4080	36	CCD43	Tetranectin	-0.0731305
colorectal	combined	non-cases	4080	36	nectin-1 gamma:ECD	COMP	-0.0322992
colorectal	combined	non-cases	4080	36	TCAL8	COMP	-0.0579773
colorectal	combined	non-cases	4080	36	LAMA4	COMP	-0.0797047
colorectal	combined	non-cases	4080	36	CRBA2	COMP	-0.00369513
colorectal	combined	non-cases	4080	36	ETV7	COMP	0.00938616
colorectal	combined	non-cases	4080	36	SERB	COMP	-0.024724
colorectal	combined	non-cases	4080	36	CF126	COMP	-0.0794199
colorectal	combined	non-cases	4080	36	TCTP	COMP	-0.116065
colorectal	combined	non-cases	4080	36	Lectin, mannose-binding 2	COMP	-0.0686915
colorectal	combined	non-cases	4080	36	OLFL3	COMP	-0.0684702
colorectal	combined	non-cases	4080	36	IQCF1	COMP	-0.0970034
colorectal	combined	non-cases	4080	36	CHKB	COMP	-0.0752554
colorectal	combined	non-cases	4080	36	GAGE-2	COMP	-0.0841741
colorectal	combined	non-cases	4080	36	P-Cadherin	COMP	-0.127328
colorectal	combined	non-cases	4080	36	PRS35	COMP	-0.0808817
colorectal	combined	non-cases	4080	36	MPIP2	COMP	-0.0520888
colorectal	combined	non-cases	4080	36	SYTL4:C2 2	COMP	-0.0642954
colorectal	combined	non-cases	4080	36	METK2	COMP	-0.149707
colorectal	combined	non-cases	4080	36	THIK	COMP	0.0160857
colorectal	combined	non-cases	4080	36	INHBC	COMP	-0.0312646
colorectal	combined	non-cases	4080	36	CHL1	COMP	0.183823
colorectal	combined	non-cases	4080	36	TFF3	COMP	-0.104322
colorectal	combined	non-cases	4080	36	Elafin	COMP	-0.00977176
colorectal	combined	non-cases	4080	36	CKS-1	COMP	-0.014127
colorectal	combined	non-cases	4080	36	H6ST3	COMP	0.0416183
colorectal	combined	non-cases	4080	36	EGLN2	COMP	-0.0208138
colorectal	combined	non-cases	4080	36	CA125	COMP	0.00327734
colorectal	combined	non-cases	4080	36	BRM1L	COMP	-0.012432
colorectal	combined	non-cases	4080	36	GEMI7	COMP	-0.127593
colorectal	combined	non-cases	4080	36	TOIP1:Nuclear	COMP	-0.0851051
colorectal	combined	non-cases	4080	36	Proteasome subunit alpha type 5	COMP	-0.0624743
colorectal	combined	non-cases	4080	36	CCD43	COMP	-0.126631
colorectal	combined	non-cases	4080	36	Tetranectin	COMP	0.333496
colorectal	combined	non-cases	4080	36	nectin-1 gamma:ECD	RP9	0.0837241
colorectal	combined	non-cases	4080	36	TCAL8	RP9	0.110719
colorectal	combined	non-cases	4080	36	LAMA4	RP9	0.117177
colorectal	combined	non-cases	4080	36	CRBA2	RP9	-0.00470087
colorectal	combined	non-cases	4080	36	ETV7	RP9	0.080569
colorectal	combined	non-cases	4080	36	SERB	RP9	0.127266
colorectal	combined	non-cases	4080	36	CF126	RP9	0.0214006
colorectal	combined	non-cases	4080	36	TCTP	RP9	0.0546744
colorectal	combined	non-cases	4080	36	Lectin, mannose-binding 2	RP9	0.0710272
colorectal	combined	non-cases	4080	36	OLFL3	RP9	0.090049
colorectal	combined	non-cases	4080	36	IQCF1	RP9	0.0962601
colorectal	combined	non-cases	4080	36	CHKB	RP9	0.0887374
colorectal	combined	non-cases	4080	36	GAGE-2	RP9	0.0947837
colorectal	combined	non-cases	4080	36	P-Cadherin	RP9	0.0712143
colorectal	combined	non-cases	4080	36	PRS35	RP9	0.112769
colorectal	combined	non-cases	4080	36	MPIP2	RP9	-0.00261132
colorectal	combined	non-cases	4080	36	SYTL4:C2 2	RP9	0.014021
colorectal	combined	non-cases	4080	36	METK2	RP9	0.0468772
colorectal	combined	non-cases	4080	36	THIK	RP9	0.0835601
colorectal	combined	non-cases	4080	36	INHBC	RP9	0.163979
colorectal	combined	non-cases	4080	36	CHL1	RP9	0.0282337
colorectal	combined	non-cases	4080	36	TFF3	RP9	0.0767278
colorectal	combined	non-cases	4080	36	Elafin	RP9	0.0590052
colorectal	combined	non-cases	4080	36	CKS-1	RP9	-0.0195141
colorectal	combined	non-cases	4080	36	H6ST3	RP9	0.0286683
colorectal	combined	non-cases	4080	36	EGLN2	RP9	-0.0572294
colorectal	combined	non-cases	4080	36	CA125	RP9	0.0521219
colorectal	combined	non-cases	4080	36	BRM1L	RP9	0.0169873
colorectal	combined	non-cases	4080	36	GEMI7	RP9	0.0855416
colorectal	combined	non-cases	4080	36	TOIP1:Nuclear	RP9	0.128984
colorectal	combined	non-cases	4080	36	Proteasome subunit alpha type 5	RP9	0.181018
colorectal	combined	non-cases	4080	36	CCD43	RP9	0.067574
colorectal	combined	non-cases	4080	36	Tetranectin	RP9	0.0908104
colorectal	combined	non-cases	4080	36	COMP	RP9	0.126168
colorectal	combined	non-cases	4080	36	nectin-1 gamma:ECD	AGO61	0.0758991
colorectal	combined	non-cases	4080	36	TCAL8	AGO61	0.00322675
colorectal	combined	non-cases	4080	36	LAMA4	AGO61	0.00842513
colorectal	combined	non-cases	4080	36	CRBA2	AGO61	0.0172882
colorectal	combined	non-cases	4080	36	ETV7	AGO61	0.0326622
colorectal	combined	non-cases	4080	36	SERB	AGO61	-0.0270087
colorectal	combined	non-cases	4080	36	CF126	AGO61	-0.119482
colorectal	combined	non-cases	4080	36	TCTP	AGO61	-0.140554
colorectal	combined	non-cases	4080	36	Lectin, mannose-binding 2	AGO61	-0.107975
colorectal	combined	non-cases	4080	36	OLFL3	AGO61	-0.105305
colorectal	combined	non-cases	4080	36	IQCF1	AGO61	-0.103933
colorectal	combined	non-cases	4080	36	CHKB	AGO61	-0.0894662
colorectal	combined	non-cases	4080	36	GAGE-2	AGO61	-0.0969437
colorectal	combined	non-cases	4080	36	P-Cadherin	AGO61	-0.137129
colorectal	combined	non-cases	4080	36	PRS35	AGO61	-0.0454635
colorectal	combined	non-cases	4080	36	MPIP2	AGO61	-0.123993
colorectal	combined	non-cases	4080	36	SYTL4:C2 2	AGO61	-0.105192
colorectal	combined	non-cases	4080	36	METK2	AGO61	-0.067814
colorectal	combined	non-cases	4080	36	THIK	AGO61	0.0394619
colorectal	combined	non-cases	4080	36	INHBC	AGO61	-0.0465875
colorectal	combined	non-cases	4080	36	CHL1	AGO61	0.141538
colorectal	combined	non-cases	4080	36	TFF3	AGO61	0.0785705
colorectal	combined	non-cases	4080	36	Elafin	AGO61	0.0223739
colorectal	combined	non-cases	4080	36	CKS-1	AGO61	-0.0338463
colorectal	combined	non-cases	4080	36	H6ST3	AGO61	0.139184
colorectal	combined	non-cases	4080	36	EGLN2	AGO61	-0.152644
colorectal	combined	non-cases	4080	36	CA125	AGO61	0.132958
colorectal	combined	non-cases	4080	36	BRM1L	AGO61	0.0400536
colorectal	combined	non-cases	4080	36	GEMI7	AGO61	-0.0165564
colorectal	combined	non-cases	4080	36	TOIP1:Nuclear	AGO61	0.0106054
colorectal	combined	non-cases	4080	36	Proteasome subunit alpha type 5	AGO61	0.121
colorectal	combined	non-cases	4080	36	CCD43	AGO61	0.00793757
colorectal	combined	non-cases	4080	36	Tetranectin	AGO61	0.0269296
colorectal	combined	non-cases	4080	36	COMP	AGO61	0.0992955
colorectal	combined	non-cases	4080	36	RP9	AGO61	0.159231
colorectal	female	all	3046	18	CKS-1	BRM1L	-0.130066
colorectal	female	all	3046	18	CKS-1	SAR1B	-0.0370936
colorectal	female	all	3046	18	BRM1L	SAR1B	0.0255498
colorectal	female	all	3046	18	CKS-1	RRFM	0.266202
colorectal	female	all	3046	18	BRM1L	RRFM	-0.116877
colorectal	female	all	3046	18	SAR1B	RRFM	-0.224901
colorectal	female	all	3046	18	CKS-1	MPIP2	0.217465
colorectal	female	all	3046	18	BRM1L	MPIP2	-0.108548
colorectal	female	all	3046	18	SAR1B	MPIP2	-0.107154
colorectal	female	all	3046	18	RRFM	MPIP2	0.299845
colorectal	female	all	3046	18	CKS-1	Marapsin	0.0690394
colorectal	female	all	3046	18	BRM1L	Marapsin	-0.0824122
colorectal	female	all	3046	18	SAR1B	Marapsin	-0.187955
colorectal	female	all	3046	18	RRFM	Marapsin	0.351916
colorectal	female	all	3046	18	MPIP2	Marapsin	0.363605
colorectal	female	all	3046	18	CKS-1	Lectin, mannose-binding 2	0.253414
colorectal	female	all	3046	18	BRM1L	Lectin, mannose-binding 2	-0.0918714
colorectal	female	all	3046	18	SAR1B	Lectin, mannose-binding 2	-0.216446
colorectal	female	all	3046	18	RRFM	Lectin, mannose-binding 2	0.398552
colorectal	female	all	3046	18	MPIP2	Lectin, mannose-binding 2	0.398899
colorectal	female	all	3046	18	Marapsin	Lectin, mannose-binding 2	0.555092
colorectal	female	all	3046	18	CKS-1	OLFL3	0.201938
colorectal	female	all	3046	18	BRM1L	OLFL3	-0.0794023
colorectal	female	all	3046	18	SAR1B	OLFL3	-0.205799
colorectal	female	all	3046	18	RRFM	OLFL3	0.371795
colorectal	female	all	3046	18	MPIP2	OLFL3	0.367554
colorectal	female	all	3046	18	Marapsin	OLFL3	0.577559
colorectal	female	all	3046	18	Lectin, mannose-binding 2	OLFL3	0.937874
colorectal	female	all	3046	18	CKS-1	EGLN2	0.172755
colorectal	female	all	3046	18	BRM1L	EGLN2	-0.0901863
colorectal	female	all	3046	18	SAR1B	EGLN2	-0.172143
colorectal	female	all	3046	18	RRFM	EGLN2	0.296345
colorectal	female	all	3046	18	MPIP2	EGLN2	0.265418
colorectal	female	all	3046	18	Marapsin	EGLN2	0.294558
colorectal	female	all	3046	18	Lectin, mannose-binding 2	EGLN2	0.364538
colorectal	female	all	3046	18	OLFL3	EGLN2	0.307478
colorectal	female	all	3046	18	CKS-1	PHEX	-0.182036
colorectal	female	all	3046	18	BRM1L	PHEX	0.108438
colorectal	female	all	3046	18	SAR1B	PHEX	0.152099
colorectal	female	all	3046	18	RRFM	PHEX	-0.281214
colorectal	female	all	3046	18	MPIP2	PHEX	-0.204732
colorectal	female	all	3046	18	Marapsin	PHEX	-0.204203
colorectal	female	all	3046	18	Lectin, mannose-binding 2	PHEX	-0.239919
colorectal	female	all	3046	18	OLFL3	PHEX	-0.187618
colorectal	female	all	3046	18	EGLN2	PHEX	-0.310006
colorectal	female	all	3046	18	CKS-1	Integrin aVb3	-0.140997
colorectal	female	all	3046	18	BRM1L	Integrin aVb3	0.0442411
colorectal	female	all	3046	18	SAR1B	Integrin aVb3	0.126327
colorectal	female	all	3046	18	RRFM	Integrin aVb3	-0.257605
colorectal	female	all	3046	18	MPIP2	Integrin aVb3	-0.174133
colorectal	female	all	3046	18	Marapsin	Integrin aVb3	-0.182085
colorectal	female	all	3046	18	Lectin, mannose-binding 2	Integrin aVb3	-0.223857
colorectal	female	all	3046	18	OLFL3	Integrin aVb3	-0.167986
colorectal	female	all	3046	18	EGLN2	Integrin aVb3	-0.295911
colorectal	female	all	3046	18	PHEX	Integrin aVb3	0.31506
colorectal	female	all	3046	18	CKS-1	CILP2	-0.161058
colorectal	female	all	3046	18	BRM1L	CILP2	0.120008
colorectal	female	all	3046	18	SAR1B	CILP2	0.193659
colorectal	female	all	3046	18	RRFM	CILP2	-0.251148
colorectal	female	all	3046	18	MPIP2	CILP2	-0.174681
colorectal	female	all	3046	18	Marapsin	CILP2	-0.169098
colorectal	female	all	3046	18	Lectin, mannose-binding 2	CILP2	-0.217237
colorectal	female	all	3046	18	OLFL3	CILP2	-0.144138
colorectal	female	all	3046	18	EGLN2	CILP2	-0.318648
colorectal	female	all	3046	18	PHEX	CILP2	0.35302
colorectal	female	all	3046	18	Integrin aVb3	CILP2	0.37287
colorectal	female	all	3046	18	CKS-1	Tetranectin	-0.0448769
colorectal	female	all	3046	18	BRM1L	Tetranectin	0.0562871
colorectal	female	all	3046	18	SAR1B	Tetranectin	-0.043677
colorectal	female	all	3046	18	RRFM	Tetranectin	-0.0940884
colorectal	female	all	3046	18	MPIP2	Tetranectin	-0.0735415
colorectal	female	all	3046	18	Marapsin	Tetranectin	-0.0618842
colorectal	female	all	3046	18	Lectin, mannose-binding 2	Tetranectin	-0.165636
colorectal	female	all	3046	18	OLFL3	Tetranectin	-0.145817
colorectal	female	all	3046	18	EGLN2	Tetranectin	-0.0999357
colorectal	female	all	3046	18	PHEX	Tetranectin	0.149228
colorectal	female	all	3046	18	Integrin aVb3	Tetranectin	0.304292
colorectal	female	all	3046	18	CILP2	Tetranectin	0.244732
colorectal	female	all	3046	18	CKS-1	CRAC1	-0.0473395
colorectal	female	all	3046	18	BRM1L	CRAC1	0.00529292
colorectal	female	all	3046	18	SAR1B	CRAC1	-0.0302562
colorectal	female	all	3046	18	RRFM	CRAC1	-0.0827231
colorectal	female	all	3046	18	MPIP2	CRAC1	-0.0531774
colorectal	female	all	3046	18	Marapsin	CRAC1	-0.108639
colorectal	female	all	3046	18	Lectin, mannose-binding 2	CRAC1	-0.10199
colorectal	female	all	3046	18	OLFL3	CRAC1	-0.119979
colorectal	female	all	3046	18	EGLN2	CRAC1	-0.039976
colorectal	female	all	3046	18	PHEX	CRAC1	0.0658793
colorectal	female	all	3046	18	Integrin aVb3	CRAC1	0.29684
colorectal	female	all	3046	18	CILP2	CRAC1	0.0274427
colorectal	female	all	3046	18	Tetranectin	CRAC1	0.328828
colorectal	female	all	3046	18	CKS-1	COMP	-0.0307007
colorectal	female	all	3046	18	BRM1L	COMP	0.0121388
colorectal	female	all	3046	18	SAR1B	COMP	-0.084663
colorectal	female	all	3046	18	RRFM	COMP	-0.0674435
colorectal	female	all	3046	18	MPIP2	COMP	-0.0541177
colorectal	female	all	3046	18	Marapsin	COMP	-0.0729744
colorectal	female	all	3046	18	Lectin, mannose-binding 2	COMP	-0.0897948
colorectal	female	all	3046	18	OLFL3	COMP	-0.0769022
colorectal	female	all	3046	18	EGLN2	COMP	-0.0215675
colorectal	female	all	3046	18	PHEX	COMP	0.0233365
colorectal	female	all	3046	18	Integrin aVb3	COMP	0.359819
colorectal	female	all	3046	18	CILP2	COMP	0.217363
colorectal	female	all	3046	18	Tetranectin	COMP	0.368743
colorectal	female	all	3046	18	CRAC1	COMP	0.418857
colorectal	female	all	3046	18	CKS-1	AK1C4	-0.0286815
colorectal	female	all	3046	18	BRM1L	AK1C4	0.0152774
colorectal	female	all	3046	18	SAR1B	AK1C4	0.216467
colorectal	female	all	3046	18	RRFM	AK1C4	-0.0954799
colorectal	female	all	3046	18	MPIP2	AK1C4	-0.0675292
colorectal	female	all	3046	18	Marapsin	AK1C4	-0.0353577
colorectal	female	all	3046	18	Lectin, mannose-binding 2	AK1C4	-0.0306158
colorectal	female	all	3046	18	OLFL3	AK1C4	-0.0032658
colorectal	female	all	3046	18	EGLN2	AK1C4	-0.108543
colorectal	female	all	3046	18	PHEX	AK1C4	0.0183614
colorectal	female	all	3046	18	Integrin aVb3	AK1C4	0.0473362
colorectal	female	all	3046	18	CILP2	AK1C4	0.0149922
colorectal	female	all	3046	18	Tetranectin	AK1C4	-0.126391
colorectal	female	all	3046	18	CRAC1	AK1C4	-0.102245
colorectal	female	all	3046	18	COMP	AK1C4	0.0122298
colorectal	female	all	3046	18	CKS-1	THIL	0.196574
colorectal	female	all	3046	18	BRM1L	THIL	-0.133059
colorectal	female	all	3046	18	SAR1B	THIL	-0.0672057
colorectal	female	all	3046	18	RRFM	THIL	0.325002
colorectal	female	all	3046	18	MPIP2	THIL	0.0510814
colorectal	female	all	3046	18	Marapsin	THIL	0.0320776
colorectal	female	all	3046	18	Lectin, mannose-binding 2	THIL	0.0424454
colorectal	female	all	3046	18	OLFL3	THIL	0.000517379
colorectal	female	all	3046	18	EGLN2	THIL	0.168342
colorectal	female	all	3046	18	PHEX	THIL	-0.254098
colorectal	female	all	3046	18	Integrin aVb3	THIL	-0.254435
colorectal	female	all	3046	18	CILP2	THIL	-0.271716
colorectal	female	all	3046	18	Tetranectin	THIL	-0.137704
colorectal	female	all	3046	18	CRAC1	THIL	-0.0851983
colorectal	female	all	3046	18	COMP	THIL	-0.0450478
colorectal	female	all	3046	18	AK1C4	THIL	0.279737
colorectal	female	all	3046	18	CKS-1	PCKGM	0.107448
colorectal	female	all	3046	18	BRM1L	PCKGM	-0.0235546
colorectal	female	all	3046	18	SAR1B	PCKGM	0.124759
colorectal	female	all	3046	18	RRFM	PCKGM	0.118214
colorectal	female	all	3046	18	MPIP2	PCKGM	1.9966e-05
colorectal	female	all	3046	18	Marapsin	PCKGM	-0.0464179
colorectal	female	all	3046	18	Lectin, mannose-binding 2	PCKGM	-0.0938845
colorectal	female	all	3046	18	OLFL3	PCKGM	-0.100126
colorectal	female	all	3046	18	EGLN2	PCKGM	0.0162411
colorectal	female	all	3046	18	PHEX	PCKGM	-0.0690324
colorectal	female	all	3046	18	Integrin aVb3	PCKGM	-0.119464
colorectal	female	all	3046	18	CILP2	PCKGM	-0.114384
colorectal	female	all	3046	18	Tetranectin	PCKGM	-0.0461606
colorectal	female	all	3046	18	CRAC1	PCKGM	-0.055037
colorectal	female	all	3046	18	COMP	PCKGM	-0.0292257
colorectal	female	all	3046	18	AK1C4	PCKGM	0.408539
colorectal	female	all	3046	18	THIL	PCKGM	0.662262
colorectal	female	cases	519	18	CKS-1	BRM1L	-0.103901
colorectal	female	cases	519	18	CKS-1	SAR1B	-0.00844225
colorectal	female	cases	519	18	BRM1L	SAR1B	0.0374271
colorectal	female	cases	519	18	CKS-1	RRFM	0.133122
colorectal	female	cases	519	18	BRM1L	RRFM	-0.187255
colorectal	female	cases	519	18	SAR1B	RRFM	-0.129423
colorectal	female	cases	519	18	CKS-1	MPIP2	0.343032
colorectal	female	cases	519	18	BRM1L	MPIP2	-0.15432
colorectal	female	cases	519	18	SAR1B	MPIP2	-0.0700886
colorectal	female	cases	519	18	RRFM	MPIP2	0.180757
colorectal	female	cases	519	18	CKS-1	Marapsin	-0.0043084
colorectal	female	cases	519	18	BRM1L	Marapsin	-0.106939
colorectal	female	cases	519	18	SAR1B	Marapsin	-0.0606972
colorectal	female	cases	519	18	RRFM	Marapsin	0.199067
colorectal	female	cases	519	18	MPIP2	Marapsin	0.231645
colorectal	female	cases	519	18	CKS-1	Lectin, mannose-binding 2	0.247529
colorectal	female	cases	519	18	BRM1L	Lectin, mannose-binding 2	-0.154544
colorectal	female	cases	519	18	SAR1B	Lectin, mannose-binding 2	-0.0867299
colorectal	female	cases	519	18	RRFM	Lectin, mannose-binding 2	0.312884
colorectal	female	cases	519	18	MPIP2	Lectin, mannose-binding 2	0.328236
colorectal	female	cases	519	18	Marapsin	Lectin, mannose-binding 2	0.411462
colorectal	female	cases	519	18	CKS-1	OLFL3	0.202181
colorectal	female	cases	519	18	BRM1L	OLFL3	-0.130651
colorectal	female	cases	519	18	SAR1B	OLFL3	-0.0834098
colorectal	female	cases	519	18	RRFM	OLFL3	0.285029
colorectal	female	cases	519	18	MPIP2	OLFL3	0.306873
colorectal	female	cases	519	18	Marapsin	OLFL3	0.416474
colorectal	female	cases	519	18	Lectin, mannose-binding 2	OLFL3	0.939124
colorectal	female	cases	519	18	CKS-1	EGLN2	0.152754
colorectal	female	cases	519	18	BRM1L	EGLN2	-0.110762
colorectal	female	cases	519	18	SAR1B	EGLN2	-0.0993061
colorectal	female	cases	519	18	RRFM	EGLN2	0.239988
colorectal	female	cases	519	18	MPIP2	EGLN2	0.188151
colorectal	female	cases	519	18	Marapsin	EGLN2	0.193332
colorectal	female	cases	519	18	Lectin, mannose-binding 2	EGLN2	0.369861
colorectal	female	cases	519	18	OLFL3	EGLN2	0.310835
colorectal	female	cases	519	18	CKS-1	PHEX	-0.161341
colorectal	female	cases	519	18	BRM1L	PHEX	0.224212
colorectal	female	cases	519	18	SAR1B	PHEX	0.134896
colorectal	female	cases	519	18	RRFM	PHEX	-0.252177
colorectal	female	cases	519	18	MPIP2	PHEX	-0.215258
colorectal	female	cases	519	18	Marapsin	PHEX	-0.185546
colorectal	female	cases	519	18	Lectin, mannose-binding 2	PHEX	-0.322938
colorectal	female	cases	519	18	OLFL3	PHEX	-0.24484
colorectal	female	cases	519	18	EGLN2	PHEX	-0.455091
colorectal	female	cases	519	18	CKS-1	Integrin aVb3	-0.142637
colorectal	female	cases	519	18	BRM1L	Integrin aVb3	0.103661
colorectal	female	cases	519	18	SAR1B	Integrin aVb3	0.0281567
colorectal	female	cases	519	18	RRFM	Integrin aVb3	-0.157539
colorectal	female	cases	519	18	MPIP2	Integrin aVb3	-0.197685
colorectal	female	cases	519	18	Marapsin	Integrin aVb3	-0.146043
colorectal	female	cases	519	18	Lectin, mannose-binding 2	Integrin aVb3	-0.274779
colorectal	female	cases	519	18	OLFL3	Integrin aVb3	-0.218226
colorectal	female	cases	519	18	EGLN2	Integrin aVb3	-0.369881
colorectal	female	cases	519	18	PHEX	Integrin aVb3	0.456184
colorectal	female	cases	519	18	CKS-1	CILP2	-0.131947
colorectal	female	cases	519	18	BRM1L	CILP2	0.179997
colorectal	female	cases	519	18	SAR1B	CILP2	0.110166
colorectal	female	cases	519	18	RRFM	CILP2	-0.182396
colorectal	female	cases	519	18	MPIP2	CILP2	-0.143003
colorectal	female	cases	519	18	Marapsin	CILP2	-0.207
colorectal	female	cases	519	18	Lectin, mannose-binding 2	CILP2	-0.30935
colorectal	female	cases	519	18	OLFL3	CILP2	-0.238551
colorectal	female	cases	519	18	EGLN2	CILP2	-0.398859
colorectal	female	cases	519	18	PHEX	CILP2	0.545174
colorectal	female	cases	519	18	Integrin aVb3	CILP2	0.496175
colorectal	female	cases	519	18	CKS-1	Tetranectin	0.0367215
colorectal	female	cases	519	18	BRM1L	Tetranectin	0.0702028
colorectal	female	cases	519	18	SAR1B	Tetranectin	-0.0856137
colorectal	female	cases	519	18	RRFM	Tetranectin	-0.0795617
colorectal	female	cases	519	18	MPIP2	Tetranectin	-0.109729
colorectal	female	cases	519	18	Marapsin	Tetranectin	-0.0568277
colorectal	female	cases	519	18	Lectin, mannose-binding 2	Tetranectin	-0.181575
colorectal	female	cases	519	18	OLFL3	Tetranectin	-0.17311
colorectal	female	cases	519	18	EGLN2	Tetranectin	-0.0470154
colorectal	female	cases	519	18	PHEX	Tetranectin	0.155014
colorectal	female	cases	519	18	Integrin aVb3	Tetranectin	0.354161
colorectal	female	cases	519	18	CILP2	Tetranectin	0.299274
colorectal	female	cases	519	18	CKS-1	CRAC1	0.0193814
colorectal	female	cases	519	18	BRM1L	CRAC1	-0.0248549
colorectal	female	cases	519	18	SAR1B	CRAC1	-0.0611266
colorectal	female	cases	519	18	RRFM	CRAC1	-0.0207959
colorectal	female	cases	519	18	MPIP2	CRAC1	-0.0118705
colorectal	female	cases	519	18	Marapsin	CRAC1	-0.0528342
colorectal	female	cases	519	18	Lectin, mannose-binding 2	CRAC1	-0.0766687
colorectal	female	cases	519	18	OLFL3	CRAC1	-0.140428
colorectal	female	cases	519	18	EGLN2	CRAC1	-0.00497357
colorectal	female	cases	519	18	PHEX	CRAC1	0.00284888
colorectal	female	cases	519	18	Integrin aVb3	CRAC1	0.222853
colorectal	female	cases	519	18	CILP2	CRAC1	0.0380455
colorectal	female	cases	519	18	Tetranectin	CRAC1	0.363296
colorectal	female	cases	519	18	CKS-1	COMP	0.019523
colorectal	female	cases	519	18	BRM1L	COMP	0.0226514
colorectal	female	cases	519	18	SAR1B	COMP	-0.166947
colorectal	female	cases	519	18	RRFM	COMP	0.0470925
colorectal	female	cases	519	18	MPIP2	COMP	0.00950362
colorectal	female	cases	519	18	Marapsin	COMP	-0.104515
colorectal	female	cases	519	18	Lectin, mannose-binding 2	COMP	-0.0624131
colorectal	female	cases	519	18	OLFL3	COMP	-0.0708464
colorectal	female	cases	519	18	EGLN2	COMP	0.0488575
colorectal	female	cases	519	18	PHEX	COMP	-0.00207667
colorectal	female	cases	519	18	Integrin aVb3	COMP	0.331368
colorectal	female	cases	519	18	CILP2	COMP	0.224428
colorectal	female	cases	519	18	Tetranectin	COMP	0.34957
colorectal	female	cases	519	18	CRAC1	COMP	0.404126
colorectal	female	cases	519	18	CKS-1	AK1C4	-0.0861436
colorectal	female	cases	519	18	BRM1L	AK1C4	0.0559738
colorectal	female	cases	519	18	SAR1B	AK1C4	0.11032
colorectal	female	cases	519	18	RRFM	AK1C4	-0.103917
colorectal	female	cases	519	18	MPIP2	AK1C4	-0.0348896
colorectal	female	cases	519	18	Marapsin	AK1C4	0.0508625
colorectal	female	cases	519	18	Lectin, mannose-binding 2	AK1C4	-0.00269156
colorectal	female	cases	519	18	OLFL3	AK1C4	0.0584023
colorectal	female	cases	519	18	EGLN2	AK1C4	-0.100326
colorectal	female	cases	519	18	PHEX	AK1C4	0.0497925
colorectal	female	cases	519	18	Integrin aVb3	AK1C4	-0.0194304
colorectal	female	cases	519	18	CILP2	AK1C4	-0.0276
colorectal	female	cases	519	18	Tetranectin	AK1C4	-0.177515
colorectal	female	cases	519	18	CRAC1	AK1C4	-0.252
colorectal	female	cases	519	18	COMP	AK1C4	-0.0214298
colorectal	female	cases	519	18	CKS-1	THIL	0.0747759
colorectal	female	cases	519	18	BRM1L	THIL	-0.188414
colorectal	female	cases	519	18	SAR1B	THIL	-0.109149
colorectal	female	cases	519	18	RRFM	THIL	0.191578
colorectal	female	cases	519	18	MPIP2	THIL	0.068277
colorectal	female	cases	519	18	Marapsin	THIL	0.0827671
colorectal	female	cases	519	18	Lectin, mannose-binding 2	THIL	0.109959
colorectal	female	cases	519	18	OLFL3	THIL	0.0713935
colorectal	female	cases	519	18	EGLN2	THIL	0.228089
colorectal	female	cases	519	18	PHEX	THIL	-0.35167
colorectal	female	cases	519	18	Integrin aVb3	THIL	-0.224749
colorectal	female	cases	519	18	CILP2	THIL	-0.309426
colorectal	female	cases	519	18	Tetranectin	THIL	-0.120639
colorectal	female	cases	519	18	CRAC1	THIL	-0.0196381
colorectal	female	cases	519	18	COMP	THIL	0.0220474
colorectal	female	cases	519	18	AK1C4	THIL	0.270776
colorectal	female	cases	519	18	CKS-1	PCKGM	0.0475889
colorectal	female	cases	519	18	BRM1L	PCKGM	-0.0354751
colorectal	female	cases	519	18	SAR1B	PCKGM	0.0436419
colorectal	female	cases	519	18	RRFM	PCKGM	0.0532602
colorectal	female	cases	519	18	MPIP2	PCKGM	0.0643013
colorectal	female	cases	519	18	Marapsin	PCKGM	0.086095
colorectal	female	cases	519	18	Lectin, mannose-binding 2	PCKGM	0.004275
colorectal	female	cases	519	18	OLFL3	PCKGM	0.0206027
colorectal	female	cases	519	18	EGLN2	PCKGM	0.0608638
colorectal	female	cases	519	18	PHEX	PCKGM	-0.123964
colorectal	female	cases	519	18	Integrin aVb3	PCKGM	-0.131094
colorectal	female	cases	519	18	CILP2	PCKGM	-0.138876
colorectal	female	cases	519	18	Tetranectin	PCKGM	-0.0315266
colorectal	female	cases	519	18	CRAC1	PCKGM	-0.0843873
colorectal	female	cases	519	18	COMP	PCKGM	-0.0306201
colorectal	female	cases	519	18	AK1C4	PCKGM	0.402865
colorectal	female	cases	519	18	THIL	PCKGM	0.634294
colorectal	female	non-cases	2527	18	CKS-1	BRM1L	-0.13591
colorectal	female	non-cases	2527	18	CKS-1	SAR1B	-0.0544035
colorectal	female	non-cases	2527	18	BRM1L	SAR1B	0.0312471
colorectal	female	non-cases	2527	18	CKS-1	RRFM	0.318825
colorectal	female	non-cases	2527	18	BRM1L	RRFM	-0.109661
colorectal	female	non-cases	2527	18	SAR1B	RRFM	-0.269496
colorectal	female	non-cases	2527	18	CKS-1	MPIP2	0.166335
colorectal	female	non-cases	2527	18	BRM1L	MPIP2	-0.10179
colorectal	female	non-cases	2527	18	SAR1B	MPIP2	-0.12849
colorectal	female	non-cases	2527	18	RRFM	MPIP2	0.34863
colorectal	female	non-cases	2527	18	CKS-1	Marapsin	0.0904975
colorectal	female	non-cases	2527	18	BRM1L	Marapsin	-0.0804272
colorectal	female	non-cases	2527	18	SAR1B	Marapsin	-0.23228
colorectal	female	non-cases	2527	18	RRFM	Marapsin	0.404196
colorectal	female	non-cases	2527	18	MPIP2	Marapsin	0.406819
colorectal	female	non-cases	2527	18	CKS-1	Lectin, mannose-binding 2	0.256277
colorectal	female	non-cases	2527	18	BRM1L	Lectin, mannose-binding 2	-0.0833408
colorectal	female	non-cases	2527	18	SAR1B	Lectin, mannose-binding 2	-0.262521
colorectal	female	non-cases	2527	18	RRFM	Lectin, mannose-binding 2	0.430224
colorectal	female	non-cases	2527	18	MPIP2	Lectin, mannose-binding 2	0.423074
colorectal	female	non-cases	2527	18	Marapsin	Lectin, mannose-binding 2	0.585987
colorectal	female	non-cases	2527	18	CKS-1	OLFL3	0.204984
colorectal	female	non-cases	2527	18	BRM1L	OLFL3	-0.0741407
colorectal	female	non-cases	2527	18	SAR1B	OLFL3	-0.246002
colorectal	female	non-cases	2527	18	RRFM	OLFL3	0.404008
colorectal	female	non-cases	2527	18	MPIP2	OLFL3	0.390507
colorectal	female	non-cases	2527	18	Marapsin	OLFL3	0.610432
colorectal	female	non-cases	2527	18	Lectin, mannose-binding 2	OLFL3	0.938292
colorectal	female	non-cases	2527	18	CKS-1	EGLN2	0.174547
colorectal	female	non-cases	2527	18	BRM1L	EGLN2	-0.0831384
colorectal	female	non-cases	2527	18	SAR1B	EGLN2	-0.207896
colorectal	female	non-cases	2527	18	RRFM	EGLN2	0.317258
colorectal	female	non-cases	2527	18	MPIP2	EGLN2	0.287974
colorectal	female	non-cases	2527	18	Marapsin	EGLN2	0.320952
colorectal	female	non-cases	2527	18	Lectin, mannose-binding 2	EGLN2	0.363243
colorectal	female	non-cases	2527	18	OLFL3	EGLN2	0.309225
colorectal	female	non-cases	2527	18	CKS-1	PHEX	-0.187363
colorectal	female	non-cases	2527	18	BRM1L	PHEX	0.0926373
colorectal	female	non-cases	2527	18	SAR1B	PHEX	0.167341
colorectal	female	non-cases	2527	18	RRFM	PHEX	-0.296693
colorectal	female	non-cases	2527	18	MPIP2	PHEX	-0.204553
colorectal	female	non-cases	2527	18	Marapsin	PHEX	-0.208527
colorectal	female	non-cases	2527	18	Lectin, mannose-binding 2	PHEX	-0.225381
colorectal	female	non-cases	2527	18	OLFL3	PHEX	-0.179013
colorectal	female	non-cases	2527	18	EGLN2	PHEX	-0.28063
colorectal	female	non-cases	2527	18	CKS-1	Integrin aVb3	-0.14047
colorectal	female	non-cases	2527	18	BRM1L	Integrin aVb3	0.0358984
colorectal	female	non-cases	2527	18	SAR1B	Integrin aVb3	0.162121
colorectal	female	non-cases	2527	18	RRFM	Integrin aVb3	-0.292634
colorectal	female	non-cases	2527	18	MPIP2	Integrin aVb3	-0.167322
colorectal	female	non-cases	2527	18	Marapsin	Integrin aVb3	-0.190618
colorectal	female	non-cases	2527	18	Lectin, mannose-binding 2	Integrin aVb3	-0.212456
colorectal	female	non-cases	2527	18	OLFL3	Integrin aVb3	-0.157979
colorectal	female	non-cases	2527	18	EGLN2	Integrin aVb3	-0.276571
colorectal	female	non-cases	2527	18	PHEX	Integrin aVb3	0.290472
colorectal	female	non-cases	2527	18	CKS-1	CILP2	-0.162646
colorectal	female	non-cases	2527	18	BRM1L	CILP2	0.104117
colorectal	female	non-cases	2527	18	SAR1B	CILP2	0.239437
colorectal	female	non-cases	2527	18	RRFM	CILP2	-0.276251
colorectal	female	non-cases	2527	18	MPIP2	CILP2	-0.178647
colorectal	female	non-cases	2527	18	Marapsin	CILP2	-0.161279
colorectal	female	non-cases	2527	18	Lectin, mannose-binding 2	CILP2	-0.19502
colorectal	female	non-cases	2527	18	OLFL3	CILP2	-0.125983
colorectal	female	non-cases	2527	18	EGLN2	CILP2	-0.28844
colorectal	female	non-cases	2527	18	PHEX	CILP2	0.314501
colorectal	female	non-cases	2527	18	Integrin aVb3	CILP2	0.344087
colorectal	female	non-cases	2527	18	CKS-1	Tetranectin	-0.0633165
colorectal	female	non-cases	2527	18	BRM1L	Tetranectin	0.0497121
colorectal	female	non-cases	2527	18	SAR1B	Tetranectin	-0.025194
colorectal	female	non-cases	2527	18	RRFM	Tetranectin	-0.0985916
colorectal	female	non-cases	2527	18	MPIP2	Tetranectin	-0.0591549
colorectal	female	non-cases	2527	18	Marapsin	Tetranectin	-0.0628248
colorectal	female	non-cases	2527	18	Lectin, mannose-binding 2	Tetranectin	-0.160708
colorectal	female	non-cases	2527	18	OLFL3	Tetranectin	-0.140895
colorectal	female	non-cases	2527	18	EGLN2	Tetranectin	-0.106589
colorectal	female	non-cases	2527	18	PHEX	Tetranectin	0.144739
colorectal	female	non-cases	2527	18	Integrin aVb3	Tetranectin	0.292652
colorectal	female	non-cases	2527	18	CILP2	Tetranectin	0.223611
colorectal	female	non-cases	2527	18	CKS-1	CRAC1	-0.0682783
colorectal	female	non-cases	2527	18	BRM1L	CRAC1	0.010995
colorectal	female	non-cases	2527	18	SAR1B	CRAC1	-0.0227553
colorectal	female	non-cases	2527	18	RRFM	CRAC1	-0.103503
colorectal	female	non-cases	2527	18	MPIP2	CRAC1	-0.0673908
colorectal	female	non-cases	2527	18	Marapsin	CRAC1	-0.121312
colorectal	female	non-cases	2527	18	Lectin, mannose-binding 2	CRAC1	-0.108018
colorectal	female	non-cases	2527	18	OLFL3	CRAC1	-0.11618
colorectal	female	non-cases	2527	18	EGLN2	CRAC1	-0.0508214
colorectal	female	non-cases	2527	18	PHEX	CRAC1	0.0787146
colorectal	female	non-cases	2527	18	Integrin aVb3	CRAC1	0.314707
colorectal	female	non-cases	2527	18	CILP2	CRAC1	0.0285329
colorectal	female	non-cases	2527	18	Tetranectin	CRAC1	0.323985
colorectal	female	non-cases	2527	18	CKS-1	COMP	-0.0428716
colorectal	female	non-cases	2527	18	BRM1L	COMP	0.00957126
colorectal	female	non-cases	2527	18	SAR1B	COMP	-0.0617439
colorectal	female	non-cases	2527	18	RRFM	COMP	-0.100641
colorectal	female	non-cases	2527	18	MPIP2	COMP	-0.0709902
colorectal	female	non-cases	2527	18	Marapsin	COMP	-0.0665547
colorectal	female	non-cases	2527	18	Lectin, mannose-binding 2	COMP	-0.0945489
colorectal	female	non-cases	2527	18	OLFL3	COMP	-0.0779514
colorectal	female	non-cases	2527	18	EGLN2	COMP	-0.0357684
colorectal	female	non-cases	2527	18	PHEX	COMP	0.026312
colorectal	female	non-cases	2527	18	Integrin aVb3	COMP	0.366432
colorectal	female	non-cases	2527	18	CILP2	COMP	0.215945
colorectal	female	non-cases	2527	18	Tetranectin	COMP	0.372476
colorectal	female	non-cases	2527	18	CRAC1	COMP	0.422755
colorectal	female	non-cases	2527	18	CKS-1	AK1C4	-0.0189888
colorectal	female	non-cases	2527	18	BRM1L	AK1C4	0.0176942
colorectal	female	non-cases	2527	18	SAR1B	AK1C4	0.247375
colorectal	female	non-cases	2527	18	RRFM	AK1C4	-0.0965258
colorectal	female	non-cases	2527	18	MPIP2	AK1C4	-0.0845379
colorectal	female	non-cases	2527	18	Marapsin	AK1C4	-0.055613
colorectal	female	non-cases	2527	18	Lectin, mannose-binding 2	AK1C4	-0.0395028
colorectal	female	non-cases	2527	18	OLFL3	AK1C4	-0.0158151
colorectal	female	non-cases	2527	18	EGLN2	AK1C4	-0.120695
colorectal	female	non-cases	2527	18	PHEX	AK1C4	0.0188807
colorectal	female	non-cases	2527	18	Integrin aVb3	AK1C4	0.0648898
colorectal	female	non-cases	2527	18	CILP2	AK1C4	0.0406153
colorectal	female	non-cases	2527	18	Tetranectin	AK1C4	-0.108337
colorectal	female	non-cases	2527	18	CRAC1	AK1C4	-0.0711172
colorectal	female	non-cases	2527	18	COMP	AK1C4	0.0210518
colorectal	female	non-cases	2527	18	CKS-1	THIL	0.230663
colorectal	female	non-cases	2527	18	BRM1L	THIL	-0.12552
colorectal	female	non-cases	2527	18	SAR1B	THIL	-0.0583518
colorectal	female	non-cases	2527	18	RRFM	THIL	0.370106
colorectal	female	non-cases	2527	18	MPIP2	THIL	0.0443045
colorectal	female	non-cases	2527	18	Marapsin	THIL	0.0206049
colorectal	female	non-cases	2527	18	Lectin, mannose-binding 2	THIL	0.0272997
colorectal	female	non-cases	2527	18	OLFL3	THIL	-0.0134337
colorectal	female	non-cases	2527	18	EGLN2	THIL	0.151223
colorectal	female	non-cases	2527	18	PHEX	THIL	-0.23629
colorectal	female	non-cases	2527	18	Integrin aVb3	THIL	-0.261102
colorectal	female	non-cases	2527	18	CILP2	THIL	-0.260524
colorectal	female	non-cases	2527	18	Tetranectin	THIL	-0.139018
colorectal	female	non-cases	2527	18	CRAC1	THIL	-0.100566
colorectal	female	non-cases	2527	18	COMP	THIL	-0.0578174
colorectal	female	non-cases	2527	18	AK1C4	THIL	0.279606
colorectal	female	non-cases	2527	18	CKS-1	PCKGM	0.120757
colorectal	female	non-cases	2527	18	BRM1L	PCKGM	-0.0176048
colorectal	female	non-cases	2527	18	SAR1B	PCKGM	0.146718
colorectal	female	non-cases	2527	18	RRFM	PCKGM	0.138143
colorectal	female	non-cases	2527	18	MPIP2	PCKGM	-0.0217443
colorectal	female	non-cases	2527	18	Marapsin	PCKGM	-0.0745799
colorectal	female	non-cases	2527	18	Lectin, mannose-binding 2	PCKGM	-0.11519
colorectal	female	non-cases	2527	18	OLFL3	PCKGM	-0.122637
colorectal	female	non-cases	2527	18	EGLN2	PCKGM	0.000229415
colorectal	female	non-cases	2527	18	PHEX	PCKGM	-0.0565091
colorectal	female	non-cases	2527	18	Integrin aVb3	PCKGM	-0.11641
colorectal	female	non-cases	2527	18	CILP2	PCKGM	-0.100875
colorectal	female	non-cases	2527	18	Tetranectin	PCKGM	-0.0444171
colorectal	female	non-cases	2527	18	CRAC1	PCKGM	-0.0504631
colorectal	female	non-cases	2527	18	COMP	PCKGM	-0.027801
colorectal	female	non-cases	2527	18	AK1C4	PCKGM	0.406492
colorectal	female	non-cases	2527	18	THIL	PCKGM	0.667682
colorectal	male	all	2011	13	TFF3	DNJB9	0.172145
colorectal	male	all	2011	13	TFF3	TIG2	0.18151
colorectal	male	all	2011	13	DNJB9	TIG2	0.386029
colorectal	male	all	2011	13	TFF3	nectin-1 gamma:ECD	0.0505725
colorectal	male	all	2011	13	DNJB9	nectin-1 gamma:ECD	0.066848
colorectal	male	all	2011	13	TIG2	nectin-1 gamma:ECD	0.0190938
colorectal	male	all	2011	13	TFF3	TCAL8	-0.0255652
colorectal	male	all	2011	13	DNJB9	TCAL8	0.0641974
colorectal	male	all	2011	13	TIG2	TCAL8	0.0695839
colorectal	male	all	2011	13	nectin-1 gamma:ECD	TCAL8	0.220543
colorectal	male	all	2011	13	TFF3	LAMA4	0.0272797
colorectal	male	all	2011	13	DNJB9	LAMA4	0.159231
colorectal	male	all	2011	13	TIG2	LAMA4	0.108932
colorectal	male	all	2011	13	nectin-1 gamma:ECD	LAMA4	0.181651
colorectal	male	all	2011	13	TCAL8	LAMA4	0.331215
colorectal	male	all	2011	13	TFF3	CPLX1	0.156001
colorectal	male	all	2011	13	DNJB9	CPLX1	0.14401
colorectal	male	all	2011	13	TIG2	CPLX1	0.0339443
colorectal	male	all	2011	13	nectin-1 gamma:ECD	CPLX1	0.114017
colorectal	male	all	2011	13	TCAL8	CPLX1	0.0475567
colorectal	male	all	2011	13	LAMA4	CPLX1	0.0543323
colorectal	male	all	2011	13	TFF3	RUXF	0.0409354
colorectal	male	all	2011	13	DNJB9	RUXF	0.159979
colorectal	male	all	2011	13	TIG2	RUXF	0.022422
colorectal	male	all	2011	13	nectin-1 gamma:ECD	RUXF	0.0894884
colorectal	male	all	2011	13	TCAL8	RUXF	0.0505901
colorectal	male	all	2011	13	LAMA4	RUXF	0.0518127
colorectal	male	all	2011	13	CPLX1	RUXF	0.108561
colorectal	male	all	2011	13	TFF3	CA125	0.17014
colorectal	male	all	2011	13	DNJB9	CA125	0.0908531
colorectal	male	all	2011	13	TIG2	CA125	-0.00844036
colorectal	male	all	2011	13	nectin-1 gamma:ECD	CA125	0.0774462
colorectal	male	all	2011	13	TCAL8	CA125	0.00867746
colorectal	male	all	2011	13	LAMA4	CA125	0.0951441
colorectal	male	all	2011	13	CPLX1	CA125	0.0933012
colorectal	male	all	2011	13	RUXF	CA125	0.0323537
colorectal	male	all	2011	13	TFF3	TRY3	0.0714142
colorectal	male	all	2011	13	DNJB9	TRY3	0.0340758
colorectal	male	all	2011	13	TIG2	TRY3	0.0133327
colorectal	male	all	2011	13	nectin-1 gamma:ECD	TRY3	0.1084
colorectal	male	all	2011	13	TCAL8	TRY3	0.0737709
colorectal	male	all	2011	13	LAMA4	TRY3	0.0489376
colorectal	male	all	2011	13	CPLX1	TRY3	0.0439431
colorectal	male	all	2011	13	RUXF	TRY3	0.0581469
colorectal	male	all	2011	13	CA125	TRY3	0.0727791
colorectal	male	all	2011	13	TFF3	TCPTP	0.0688103
colorectal	male	all	2011	13	DNJB9	TCPTP	-0.00656074
colorectal	male	all	2011	13	TIG2	TCPTP	0.0219708
colorectal	male	all	2011	13	nectin-1 gamma:ECD	TCPTP	0.0120435
colorectal	male	all	2011	13	TCAL8	TCPTP	0.00162149
colorectal	male	all	2011	13	LAMA4	TCPTP	0.0379277
colorectal	male	all	2011	13	CPLX1	TCPTP	-0.0253114
colorectal	male	all	2011	13	RUXF	TCPTP	-0.00714814
colorectal	male	all	2011	13	CA125	TCPTP	0.0662757
colorectal	male	all	2011	13	TRY3	TCPTP	0.0576264
colorectal	male	all	2011	13	TFF3	ATOX1	-0.00307946
colorectal	male	all	2011	13	DNJB9	ATOX1	0.112458
colorectal	male	all	2011	13	TIG2	ATOX1	0.0950014
colorectal	male	all	2011	13	nectin-1 gamma:ECD	ATOX1	-0.0371688
colorectal	male	all	2011	13	TCAL8	ATOX1	0.0138582
colorectal	male	all	2011	13	LAMA4	ATOX1	-0.0374518
colorectal	male	all	2011	13	CPLX1	ATOX1	0.0517172
colorectal	male	all	2011	13	RUXF	ATOX1	0.0502041
colorectal	male	all	2011	13	CA125	ATOX1	0.029619
colorectal	male	all	2011	13	TRY3	ATOX1	-0.0609563
colorectal	male	all	2011	13	TCPTP	ATOX1	-0.121554
colorectal	male	all	2011	13	TFF3	Cystatin B	0.0737451
colorectal	male	all	2011	13	DNJB9	Cystatin B	0.122089
colorectal	male	all	2011	13	TIG2	Cystatin B	0.110991
colorectal	male	all	2011	13	nectin-1 gamma:ECD	Cystatin B	0.0110712
colorectal	male	all	2011	13	TCAL8	Cystatin B	-0.0148345
colorectal	male	all	2011	13	LAMA4	Cystatin B	-0.0797086
colorectal	male	all	2011	13	CPLX1	Cystatin B	0.0700974
colorectal	male	all	2011	13	RUXF	Cystatin B	0.0474198
colorectal	male	all	2011	13	CA125	Cystatin B	-0.0255103
colorectal	male	all	2011	13	TRY3	Cystatin B	-0.00951694
colorectal	male	all	2011	13	TCPTP	Cystatin B	-0.0719193
colorectal	male	all	2011	13	ATOX1	Cystatin B	0.257576
colorectal	male	cases	458	13	TFF3	DNJB9	0.148719
colorectal	male	cases	458	13	TFF3	TIG2	0.153979
colorectal	male	cases	458	13	DNJB9	TIG2	0.329512
colorectal	male	cases	458	13	TFF3	nectin-1 gamma:ECD	0.0638078
colorectal	male	cases	458	13	DNJB9	nectin-1 gamma:ECD	0.0521884
colorectal	male	cases	458	13	TIG2	nectin-1 gamma:ECD	-0.0109903
colorectal	male	cases	458	13	TFF3	TCAL8	-0.01604
colorectal	male	cases	458	13	DNJB9	TCAL8	0.0588743
colorectal	male	cases	458	13	TIG2	TCAL8	0.0141252
colorectal	male	cases	458	13	nectin-1 gamma:ECD	TCAL8	0.188489
colorectal	male	cases	458	13	TFF3	LAMA4	0.0359683
colorectal	male	cases	458	13	DNJB9	LAMA4	0.0831203
colorectal	male	cases	458	13	TIG2	LAMA4	0.00578356
colorectal	male	cases	458	13	nectin-1 gamma:ECD	LAMA4	0.129208
colorectal	male	cases	458	13	TCAL8	LAMA4	0.165478
colorectal	male	cases	458	13	TFF3	CPLX1	0.110602
colorectal	male	cases	458	13	DNJB9	CPLX1	0.145973
colorectal	male	cases	458	13	TIG2	CPLX1	0.0667945
colorectal	male	cases	458	13	nectin-1 gamma:ECD	CPLX1	0.124553
colorectal	male	cases	458	13	TCAL8	CPLX1	0.0694321
colorectal	male	cases	458	13	LAMA4	CPLX1	-0.000398432
colorectal	male	cases	458	13	TFF3	RUXF	0.0848288
colorectal	male	cases	458	13	DNJB9	RUXF	0.162574
colorectal	male	cases	458	13	TIG2	RUXF	0.0719456
colorectal	male	cases	458	13	nectin-1 gamma:ECD	RUXF	0.0397767
colorectal	male	cases	458	13	TCAL8	RUXF	0.117281
colorectal	male	cases	458	13	LAMA4	RUXF	0.000295737
colorectal	male	cases	458	13	CPLX1	RUXF	0.0410002
colorectal	male	cases	458	13	TFF3	CA125	0.113171
colorectal	male	cases	458	13	DNJB9	CA125	0.0147519
colorectal	male	cases	458	13	TIG2	CA125	0.00610044
colorectal	male	cases	458	13	nectin-1 gamma:ECD	CA125	0.0601502
colorectal	male	cases	458	13	TCAL8	CA125	0.0366897
colorectal	male	cases	458	13	LAMA4	CA125	0.126679
colorectal	male	cases	458	13	CPLX1	CA125	0.00912945
colorectal	male	cases	458	13	RUXF	CA125	-0.000516804
colorectal	male	cases	458	13	TFF3	TRY3	0.0304706
colorectal	male	cases	458	13	DNJB9	TRY3	0.057573
colorectal	male	cases	458	13	TIG2	TRY3	0.0344465
colorectal	male	cases	458	13	nectin-1 gamma:ECD	TRY3	0.15268
colorectal	male	cases	458	13	TCAL8	TRY3	0.0384499
colorectal	male	cases	458	13	LAMA4	TRY3	0.0342244
colorectal	male	cases	458	13	CPLX1	TRY3	0.025917
colorectal	male	cases	458	13	RUXF	TRY3	0.00451485
colorectal	male	cases	458	13	CA125	TRY3	0.0449256
colorectal	male	cases	458	13	TFF3	TCPTP	0.0512722
colorectal	male	cases	458	13	DNJB9	TCPTP	-0.00761597
colorectal	male	cases	458	13	TIG2	TCPTP	-0.0488491
colorectal	male	cases	458	13	nectin-1 gamma:ECD	TCPTP	0.018313
colorectal	male	cases	458	13	TCAL8	TCPTP	-0.0328846
colorectal	male	cases	458	13	LAMA4	TCPTP	0.0101604
colorectal	male	cases	458	13	CPLX1	TCPTP	0.00828417
colorectal	male	cases	458	13	RUXF	TCPTP	-0.004471
colorectal	male	cases	458	13	CA125	TCPTP	0.021045
colorectal	male	cases	458	13	TRY3	TCPTP	0.0245731
colorectal	male	cases	458	13	TFF3	ATOX1	-0.037899
colorectal	male	cases	458	13	DNJB9	ATOX1	0.0433267
colorectal	male	cases	458	13	TIG2	ATOX1	0.059921
colorectal	male	cases	458	13	nectin-1 gamma:ECD	ATOX1	-0.0256638
colorectal	male	cases	458	13	TCAL8	ATOX1	0.00103906
colorectal	male	cases	458	13	LAMA4	ATOX1	-0.0605804
colorectal	male	cases	458	13	CPLX1	ATOX1	0.0216232
colorectal	male	cases	458	13	RUXF	ATOX1	0.0273561
colorectal	male	cases	458	13	CA125	ATOX1	-0.0224717
colorectal	male	cases	458	13	TRY3	ATOX1	-0.053121
colorectal	male	cases	458	13	TCPTP	ATOX1	-0.118416
colorectal	male	cases	458	13	TFF3	Cystatin B	0.10222
colorectal	male	cases	458	13	DNJB9	Cystatin B	0.113966
colorectal	male	cases	458	13	TIG2	Cystatin B	0.113762
colorectal	male	cases	458	13	nectin-1 gamma:ECD	Cystatin B	-0.062253
colorectal	male	cases	458	13	TCAL8	Cystatin B	-0.014404
colorectal	male	cases	458	13	LAMA4	Cystatin B	-0.100309
colorectal	male	cases	458	13	CPLX1	Cystatin B	0.0306328
colorectal	male	cases	458	13	RUXF	Cystatin B	0.0549728
colorectal	male	cases	458	13	CA125	Cystatin B	-0.0262906
colorectal	male	cases	458	13	TRY3	Cystatin B	0.00526806
colorectal	male	cases	458	13	TCPTP	Cystatin B	-0.00948874
colorectal	male	cases	458	13	ATOX1	Cystatin B	0.11613
colorectal	male	non-cases	1553	13	TFF3	DNJB9	0.161642
colorectal	male	non-cases	1553	13	TFF3	TIG2	0.169489
colorectal	male	non-cases	1553	13	DNJB9	TIG2	0.387574
colorectal	male	non-cases	1553	13	TFF3	nectin-1 gamma:ECD	0.0402167
colorectal	male	non-cases	1553	13	DNJB9	nectin-1 gamma:ECD	0.0670493
colorectal	male	non-cases	1553	13	TIG2	nectin-1 gamma:ECD	0.0230034
colorectal	male	non-cases	1553	13	TFF3	TCAL8	-0.0406982
colorectal	male	non-cases	1553	13	DNJB9	TCAL8	0.0559626
colorectal	male	non-cases	1553	13	TIG2	TCAL8	0.0774529
colorectal	male	non-cases	1553	13	nectin-1 gamma:ECD	TCAL8	0.23198
colorectal	male	non-cases	1553	13	TFF3	LAMA4	0.0115514
colorectal	male	non-cases	1553	13	DNJB9	LAMA4	0.19636
colorectal	male	non-cases	1553	13	TIG2	LAMA4	0.154609
colorectal	male	non-cases	1553	13	nectin-1 gamma:ECD	LAMA4	0.215989
colorectal	male	non-cases	1553	13	TCAL8	LAMA4	0.437296
colorectal	male	non-cases	1553	13	TFF3	CPLX1	0.163183
colorectal	male	non-cases	1553	13	DNJB9	CPLX1	0.132651
colorectal	male	non-cases	1553	13	TIG2	CPLX1	0.00596832
colorectal	male	non-cases	1553	13	nectin-1 gamma:ECD	CPLX1	0.105592
colorectal	male	non-cases	1553	13	TCAL8	CPLX1	0.0305396
colorectal	male	non-cases	1553	13	LAMA4	CPLX1	0.0834337
colorectal	male	non-cases	1553	13	TFF3	RUXF	0.00889808
colorectal	male	non-cases	1553	13	DNJB9	RUXF	0.161784
colorectal	male	non-cases	1553	13	TIG2	RUXF	-0.0152643
colorectal	male	non-cases	1553	13	nectin-1 gamma:ECD	RUXF	0.123858
colorectal	male	non-cases	1553	13	TCAL8	RUXF	0.00310468
colorectal	male	non-cases	1553	13	LAMA4	RUXF	0.0955701
colorectal	male	non-cases	1553	13	CPLX1	RUXF	0.153995
colorectal	male	non-cases	1553	13	TFF3	CA125	0.183345
colorectal	male	non-cases	1553	13	DNJB9	CA125	0.109249
colorectal	male	non-cases	1553	13	TIG2	CA125	-0.032548
colorectal	male	non-cases	1553	13	nectin-1 gamma:ECD	CA125	0.0821388
colorectal	male	non-cases	1553	13	TCAL8	CA125	-0.0128931
colorectal	male	non-cases	1553	13	LAMA4	CA125	0.0656407
colorectal	male	non-cases	1553	13	CPLX1	CA125	0.128049
colorectal	male	non-cases	1553	13	RUXF	CA125	0.0507318
colorectal	male	non-cases	1553	13	TFF3	TRY3	0.0809289
colorectal	male	non-cases	1553	13	DNJB9	TRY3	0.0185663
colorectal	male	non-cases	1553	13	TIG2	TRY3	-0.00281047
colorectal	male	non-cases	1553	13	nectin-1 gamma:ECD	TRY3	0.0862318
colorectal	male	non-cases	1553	13	TCAL8	TRY3	0.0859263
colorectal	male	non-cases	1553	13	LAMA4	TRY3	0.0552138
colorectal	male	non-cases	1553	13	CPLX1	TRY3	0.0479642
colorectal	male	non-cases	1553	13	RUXF	TRY3	0.0941716
colorectal	male	non-cases	1553	13	CA125	TRY3	0.0822432
colorectal	male	non-cases	1553	13	TFF3	TCPTP	0.0749748
colorectal	male	non-cases	1553	13	DNJB9	TCPTP	-0.0185971
colorectal	male	non-cases	1553	13	TIG2	TCPTP	0.0528689
colorectal	male	non-cases	1553	13	nectin-1 gamma:ECD	TCPTP	0.00458941
colorectal	male	non-cases	1553	13	TCAL8	TCPTP	0.0201205
colorectal	male	non-cases	1553	13	LAMA4	TCPTP	0.0601209
colorectal	male	non-cases	1553	13	CPLX1	TCPTP	-0.0605463
colorectal	male	non-cases	1553	13	RUXF	TCPTP	-0.0161555
colorectal	male	non-cases	1553	13	CA125	TCPTP	0.0977618
colorectal	male	non-cases	1553	13	TRY3	TCPTP	0.0815398
colorectal	male	non-cases	1553	13	TFF3	ATOX1	-0.0117426
colorectal	male	non-cases	1553	13	DNJB9	ATOX1	0.12754
colorectal	male	non-cases	1553	13	TIG2	ATOX1	0.0885184
colorectal	male	non-cases	1553	13	nectin-1 gamma:ECD	ATOX1	-0.0526772
colorectal	male	non-cases	1553	13	TCAL8	ATOX1	0.00815431
colorectal	male	non-cases	1553	13	LAMA4	ATOX1	-0.0344377
colorectal	male	non-cases	1553	13	CPLX1	ATOX1	0.0549674
colorectal	male	non-cases	1553	13	RUXF	ATOX1	0.0593706
colorectal	male	non-cases	1553	13	CA125	ATOX1	0.0463364
colorectal	male	non-cases	1553	13	TRY3	ATOX1	-0.0763087
colorectal	male	non-cases	1553	13	TCPTP	ATOX1	-0.142888
colorectal	male	non-cases	1553	13	TFF3	Cystatin B	0.0427607
colorectal	male	non-cases	1553	13	DNJB9	Cystatin B	0.112647
colorectal	male	non-cases	1553	13	TIG2	Cystatin B	0.0925132
colorectal	male	non-cases	1553	13	nectin-1 gamma:ECD	Cystatin B	0.049326
colorectal	male	non-cases	1553	13	TCAL8	Cystatin B	-0.0268378
colorectal	male	non-cases	1553	13	LAMA4	Cystatin B	-0.0762458
colorectal	male	non-cases	1553	13	CPLX1	Cystatin B	0.0829335
colorectal	male	non-cases	1553	13	RUXF	Cystatin B	0.0306934
colorectal	male	non-cases	1553	13	CA125	Cystatin B	-0.0409051
colorectal	male	non-cases	1553	13	TRY3	Cystatin B	-0.0262981
colorectal	male	non-cases	1553	13	TCPTP	Cystatin B	-0.14792
colorectal	male	non-cases	1553	13	ATOX1	Cystatin B	0.352197
colon	combined	all	4742	50	Tetranectin	CRAC1	0.328661
colon	combined	all	4742	50	Tetranectin	COMP	0.336731
colon	combined	all	4742	50	CRAC1	COMP	0.410965
colon	combined	all	4742	50	Tetranectin	METK2	-0.184923
colon	combined	all	4742	50	CRAC1	METK2	-0.143116
colon	combined	all	4742	50	COMP	METK2	-0.157256
colon	combined	all	4742	50	Tetranectin	TOIP1:Nuclear	-0.0822232
colon	combined	all	4742	50	CRAC1	TOIP1:Nuclear	-0.0774027
colon	combined	all	4742	50	COMP	TOIP1:Nuclear	-0.093853
colon	combined	all	4742	50	METK2	TOIP1:Nuclear	0.458626
colon	combined	all	4742	50	Tetranectin	TCAL8	-0.0685874
colon	combined	all	4742	50	CRAC1	TCAL8	-0.0958104
colon	combined	all	4742	50	COMP	TCAL8	-0.0565922
colon	combined	all	4742	50	METK2	TCAL8	0.313525
colon	combined	all	4742	50	TOIP1:Nuclear	TCAL8	0.213762
colon	combined	all	4742	50	Tetranectin	LAMA4	-0.108512
colon	combined	all	4742	50	CRAC1	LAMA4	-0.0784571
colon	combined	all	4742	50	COMP	LAMA4	-0.0784384
colon	combined	all	4742	50	METK2	LAMA4	0.277763
colon	combined	all	4742	50	TOIP1:Nuclear	LAMA4	0.264707
colon	combined	all	4742	50	TCAL8	LAMA4	0.325402
colon	combined	all	4742	50	Tetranectin	THIK	-0.0869756
colon	combined	all	4742	50	CRAC1	THIK	-0.0951289
colon	combined	all	4742	50	COMP	THIK	0.0193836
colon	combined	all	4742	50	METK2	THIK	0.0654515
colon	combined	all	4742	50	TOIP1:Nuclear	THIK	0.0399223
colon	combined	all	4742	50	TCAL8	THIK	0.0632708
colon	combined	all	4742	50	LAMA4	THIK	0.0721665
colon	combined	all	4742	50	Tetranectin	GLYAT	-0.0708449
colon	combined	all	4742	50	CRAC1	GLYAT	-0.0847359
colon	combined	all	4742	50	COMP	GLYAT	-0.0110495
colon	combined	all	4742	50	METK2	GLYAT	0.130007
colon	combined	all	4742	50	TOIP1:Nuclear	GLYAT	0.0854531
colon	combined	all	4742	50	TCAL8	GLYAT	0.0649713
colon	combined	all	4742	50	LAMA4	GLYAT	0.0858673
colon	combined	all	4742	50	THIK	GLYAT	0.416071
colon	combined	all	4742	50	Tetranectin	ADH4	-0.11686
colon	combined	all	4742	50	CRAC1	ADH4	-0.126617
colon	combined	all	4742	50	COMP	ADH4	0.0898797
colon	combined	all	4742	50	METK2	ADH4	0.12664
colon	combined	all	4742	50	TOIP1:Nuclear	ADH4	0.0557253
colon	combined	all	4742	50	TCAL8	ADH4	0.134178
colon	combined	all	4742	50	LAMA4	ADH4	0.0852114
colon	combined	all	4742	50	THIK	ADH4	0.559772
colon	combined	all	4742	50	GLYAT	ADH4	0.439174
colon	combined	all	4742	50	Tetranectin	AK1C4	-0.13996
colon	combined	all	4742	50	CRAC1	AK1C4	-0.178926
colon	combined	all	4742	50	COMP	AK1C4	0.0260462
colon	combined	all	4742	50	METK2	AK1C4	0.0358959
colon	combined	all	4742	50	TOIP1:Nuclear	AK1C4	0.0680925
colon	combined	all	4742	50	TCAL8	AK1C4	0.0149249
colon	combined	all	4742	50	LAMA4	AK1C4	0.0676524
colon	combined	all	4742	50	THIK	AK1C4	0.456329
colon	combined	all	4742	50	GLYAT	AK1C4	0.559809
colon	combined	all	4742	50	ADH4	AK1C4	0.649624
colon	combined	all	4742	50	Tetranectin	RBP-III	-0.0868594
colon	combined	all	4742	50	CRAC1	RBP-III	-0.12644
colon	combined	all	4742	50	COMP	RBP-III	0.0497002
colon	combined	all	4742	50	METK2	RBP-III	-0.0522838
colon	combined	all	4742	50	TOIP1:Nuclear	RBP-III	0.0660009
colon	combined	all	4742	50	TCAL8	RBP-III	0.0304897
colon	combined	all	4742	50	LAMA4	RBP-III	0.0979823
colon	combined	all	4742	50	THIK	RBP-III	0.381607
colon	combined	all	4742	50	GLYAT	RBP-III	0.489921
colon	combined	all	4742	50	ADH4	RBP-III	0.565372
colon	combined	all	4742	50	AK1C4	RBP-III	0.692748
colon	combined	all	4742	50	Tetranectin	TIG2	-0.130764
colon	combined	all	4742	50	CRAC1	TIG2	-0.0148544
colon	combined	all	4742	50	COMP	TIG2	-0.0158181
colon	combined	all	4742	50	METK2	TIG2	0.109057
colon	combined	all	4742	50	TOIP1:Nuclear	TIG2	0.0485869
colon	combined	all	4742	50	TCAL8	TIG2	0.0378447
colon	combined	all	4742	50	LAMA4	TIG2	0.0895626
colon	combined	all	4742	50	THIK	TIG2	0.0547663
colon	combined	all	4742	50	GLYAT	TIG2	0.0932029
colon	combined	all	4742	50	ADH4	TIG2	0.191464
colon	combined	all	4742	50	AK1C4	TIG2	0.143775
colon	combined	all	4742	50	RBP-III	TIG2	0.239055
colon	combined	all	4742	50	Tetranectin	INHBC	-0.204817
colon	combined	all	4742	50	CRAC1	INHBC	-0.130495
colon	combined	all	4742	50	COMP	INHBC	-0.0389725
colon	combined	all	4742	50	METK2	INHBC	0.0554945
colon	combined	all	4742	50	TOIP1:Nuclear	INHBC	0.148905
colon	combined	all	4742	50	TCAL8	INHBC	0.0631108
colon	combined	all	4742	50	LAMA4	INHBC	0.128472
colon	combined	all	4742	50	THIK	INHBC	0.0834004
colon	combined	all	4742	50	GLYAT	INHBC	0.170148
colon	combined	all	4742	50	ADH4	INHBC	0.266238
colon	combined	all	4742	50	AK1C4	INHBC	0.342418
colon	combined	all	4742	50	RBP-III	INHBC	0.439168
colon	combined	all	4742	50	TIG2	INHBC	0.239748
colon	combined	all	4742	50	Tetranectin	CHL1	0.23836
colon	combined	all	4742	50	CRAC1	CHL1	0.179209
colon	combined	all	4742	50	COMP	CHL1	0.172832
colon	combined	all	4742	50	METK2	CHL1	-0.162686
colon	combined	all	4742	50	TOIP1:Nuclear	CHL1	-0.10714
colon	combined	all	4742	50	TCAL8	CHL1	-0.0849575
colon	combined	all	4742	50	LAMA4	CHL1	-0.130251
colon	combined	all	4742	50	THIK	CHL1	-0.0847691
colon	combined	all	4742	50	GLYAT	CHL1	-0.0905297
colon	combined	all	4742	50	ADH4	CHL1	-0.18721
colon	combined	all	4742	50	AK1C4	CHL1	-0.137417
colon	combined	all	4742	50	RBP-III	CHL1	-0.156055
colon	combined	all	4742	50	TIG2	CHL1	-0.260707
colon	combined	all	4742	50	INHBC	CHL1	-0.298314
colon	combined	all	4742	50	Tetranectin	ACBD4	-0.133668
colon	combined	all	4742	50	CRAC1	ACBD4	-0.129857
colon	combined	all	4742	50	COMP	ACBD4	-0.0416223
colon	combined	all	4742	50	METK2	ACBD4	0.24235
colon	combined	all	4742	50	TOIP1:Nuclear	ACBD4	-0.0106041
colon	combined	all	4742	50	TCAL8	ACBD4	0.0478903
colon	combined	all	4742	50	LAMA4	ACBD4	0.00305976
colon	combined	all	4742	50	THIK	ACBD4	0.317638
colon	combined	all	4742	50	GLYAT	ACBD4	0.214764
colon	combined	all	4742	50	ADH4	ACBD4	0.35769
colon	combined	all	4742	50	AK1C4	ACBD4	0.300756
colon	combined	all	4742	50	RBP-III	ACBD4	0.176593
colon	combined	all	4742	50	TIG2	ACBD4	0.135885
colon	combined	all	4742	50	INHBC	ACBD4	0.0552147
colon	combined	all	4742	50	CHL1	ACBD4	-0.213175
colon	combined	all	4742	50	Tetranectin	THIL	-0.130668
colon	combined	all	4742	50	CRAC1	THIL	-0.119203
colon	combined	all	4742	50	COMP	THIL	-0.0356066
colon	combined	all	4742	50	METK2	THIL	0.0282694
colon	combined	all	4742	50	TOIP1:Nuclear	THIL	-0.0759209
colon	combined	all	4742	50	TCAL8	THIL	-0.106099
colon	combined	all	4742	50	LAMA4	THIL	-0.141931
colon	combined	all	4742	50	THIK	THIL	0.551444
colon	combined	all	4742	50	GLYAT	THIL	0.241042
colon	combined	all	4742	50	ADH4	THIL	0.33111
colon	combined	all	4742	50	AK1C4	THIL	0.325569
colon	combined	all	4742	50	RBP-III	THIL	0.135813
colon	combined	all	4742	50	TIG2	THIL	-0.0192287
colon	combined	all	4742	50	INHBC	THIL	0.0144442
colon	combined	all	4742	50	CHL1	THIL	-0.09093
colon	combined	all	4742	50	ACBD4	THIL	0.484901
colon	combined	all	4742	50	Tetranectin	STA10	-0.0952659
colon	combined	all	4742	50	CRAC1	STA10	-0.0749644
colon	combined	all	4742	50	COMP	STA10	0.0820385
colon	combined	all	4742	50	METK2	STA10	-0.0782661
colon	combined	all	4742	50	TOIP1:Nuclear	STA10	-0.11102
colon	combined	all	4742	50	TCAL8	STA10	-0.15662
colon	combined	all	4742	50	LAMA4	STA10	-0.127638
colon	combined	all	4742	50	THIK	STA10	0.441026
colon	combined	all	4742	50	GLYAT	STA10	0.317057
colon	combined	all	4742	50	ADH4	STA10	0.469931
colon	combined	all	4742	50	AK1C4	STA10	0.538641
colon	combined	all	4742	50	RBP-III	STA10	0.453042
colon	combined	all	4742	50	TIG2	STA10	0.0877968
colon	combined	all	4742	50	INHBC	STA10	0.143519
colon	combined	all	4742	50	CHL1	STA10	-0.110611
colon	combined	all	4742	50	ACBD4	STA10	0.479088
colon	combined	all	4742	50	THIL	STA10	0.553994
colon	combined	all	4742	50	Tetranectin	H6ST3	0.234617
colon	combined	all	4742	50	CRAC1	H6ST3	0.143219
colon	combined	all	4742	50	COMP	H6ST3	0.0431747
colon	combined	all	4742	50	METK2	H6ST3	-0.132694
colon	combined	all	4742	50	TOIP1:Nuclear	H6ST3	6.58273e-05
colon	combined	all	4742	50	TCAL8	H6ST3	-0.031583
colon	combined	all	4742	50	LAMA4	H6ST3	0.00813493
colon	combined	all	4742	50	THIK	H6ST3	-0.110233
colon	combined	all	4742	50	GLYAT	H6ST3	-0.0489232
colon	combined	all	4742	50	ADH4	H6ST3	-0.206742
colon	combined	all	4742	50	AK1C4	H6ST3	-0.122688
colon	combined	all	4742	50	RBP-III	H6ST3	-0.0707479
colon	combined	all	4742	50	TIG2	H6ST3	-0.223016
colon	combined	all	4742	50	INHBC	H6ST3	-0.156377
colon	combined	all	4742	50	CHL1	H6ST3	0.285888
colon	combined	all	4742	50	ACBD4	H6ST3	-0.311711
colon	combined	all	4742	50	THIL	H6ST3	-0.231674
colon	combined	all	4742	50	STA10	H6ST3	-0.216333
colon	combined	all	4742	50	Tetranectin	C1QL3	0.12758
colon	combined	all	4742	50	CRAC1	C1QL3	0.0912244
colon	combined	all	4742	50	COMP	C1QL3	-0.0495766
colon	combined	all	4742	50	METK2	C1QL3	-0.0717558
colon	combined	all	4742	50	TOIP1:Nuclear	C1QL3	0.16355
colon	combined	all	4742	50	TCAL8	C1QL3	0.0423192
colon	combined	all	4742	50	LAMA4	C1QL3	0.104589
colon	combined	all	4742	50	THIK	C1QL3	-0.118211
colon	combined	all	4742	50	GLYAT	C1QL3	0.0685531
colon	combined	all	4742	50	ADH4	C1QL3	-0.225982
colon	combined	all	4742	50	AK1C4	C1QL3	-0.0477079
colon	combined	all	4742	50	RBP-III	C1QL3	0.0874883
colon	combined	all	4742	50	TIG2	C1QL3	-0.164116
colon	combined	all	4742	50	INHBC	C1QL3	0.0347336
colon	combined	all	4742	50	CHL1	C1QL3	0.183936
colon	combined	all	4742	50	ACBD4	C1QL3	-0.337168
colon	combined	all	4742	50	THIL	C1QL3	-0.194112
colon	combined	all	4742	50	STA10	C1QL3	-0.242469
colon	combined	all	4742	50	H6ST3	C1QL3	0.424438
colon	combined	all	4742	50	Tetranectin	CILP2	0.288577
colon	combined	all	4742	50	CRAC1	CILP2	0.0991663
colon	combined	all	4742	50	COMP	CILP2	0.222088
colon	combined	all	4742	50	METK2	CILP2	-0.134212
colon	combined	all	4742	50	TOIP1:Nuclear	CILP2	0.0556125
colon	combined	all	4742	50	TCAL8	CILP2	0.044165
colon	combined	all	4742	50	LAMA4	CILP2	0.107573
colon	combined	all	4742	50	THIK	CILP2	-0.0719048
colon	combined	all	4742	50	GLYAT	CILP2	0.0326583
colon	combined	all	4742	50	ADH4	CILP2	-0.107335
colon	combined	all	4742	50	AK1C4	CILP2	-0.00460273
colon	combined	all	4742	50	RBP-III	CILP2	0.117881
colon	combined	all	4742	50	TIG2	CILP2	-0.161119
colon	combined	all	4742	50	INHBC	CILP2	-0.00417567
colon	combined	all	4742	50	CHL1	CILP2	0.21403
colon	combined	all	4742	50	ACBD4	CILP2	-0.344552
colon	combined	all	4742	50	THIL	CILP2	-0.278168
colon	combined	all	4742	50	STA10	CILP2	-0.203926
colon	combined	all	4742	50	H6ST3	CILP2	0.368498
colon	combined	all	4742	50	C1QL3	CILP2	0.508216
colon	combined	all	4742	50	Tetranectin	KCE1L:CD	0.204516
colon	combined	all	4742	50	CRAC1	KCE1L:CD	0.228557
colon	combined	all	4742	50	COMP	KCE1L:CD	0.178772
colon	combined	all	4742	50	METK2	KCE1L:CD	0.0642183
colon	combined	all	4742	50	TOIP1:Nuclear	KCE1L:CD	0.088948
colon	combined	all	4742	50	TCAL8	KCE1L:CD	0.0858822
colon	combined	all	4742	50	LAMA4	KCE1L:CD	0.119064
colon	combined	all	4742	50	THIK	KCE1L:CD	-0.111844
colon	combined	all	4742	50	GLYAT	KCE1L:CD	0.0262978
colon	combined	all	4742	50	ADH4	KCE1L:CD	-0.13581
colon	combined	all	4742	50	AK1C4	KCE1L:CD	-0.179632
colon	combined	all	4742	50	RBP-III	KCE1L:CD	-0.0866549
colon	combined	all	4742	50	TIG2	KCE1L:CD	-0.0730736
colon	combined	all	4742	50	INHBC	KCE1L:CD	-0.138049
colon	combined	all	4742	50	CHL1	KCE1L:CD	0.157237
colon	combined	all	4742	50	ACBD4	KCE1L:CD	-0.147743
colon	combined	all	4742	50	THIL	KCE1L:CD	-0.260945
colon	combined	all	4742	50	STA10	KCE1L:CD	-0.276498
colon	combined	all	4742	50	H6ST3	KCE1L:CD	0.237923
colon	combined	all	4742	50	C1QL3	KCE1L:CD	0.313048
colon	combined	all	4742	50	CILP2	KCE1L:CD	0.374885
colon	combined	all	4742	50	Tetranectin	CC126	0.288274
colon	combined	all	4742	50	CRAC1	CC126	0.232646
colon	combined	all	4742	50	COMP	CC126	0.10437
colon	combined	all	4742	50	METK2	CC126	-0.0901867
colon	combined	all	4742	50	TOIP1:Nuclear	CC126	0.0167776
colon	combined	all	4742	50	TCAL8	CC126	-0.0224441
colon	combined	all	4742	50	LAMA4	CC126	-0.00373559
colon	combined	all	4742	50	THIK	CC126	-0.104949
colon	combined	all	4742	50	GLYAT	CC126	-0.0156682
colon	combined	all	4742	50	ADH4	CC126	-0.19585
colon	combined	all	4742	50	AK1C4	CC126	-0.199051
colon	combined	all	4742	50	RBP-III	CC126	-0.111315
colon	combined	all	4742	50	TIG2	CC126	-0.165101
colon	combined	all	4742	50	INHBC	CC126	-0.170831
colon	combined	all	4742	50	CHL1	CC126	0.187841
colon	combined	all	4742	50	ACBD4	CC126	-0.273992
colon	combined	all	4742	50	THIL	CC126	-0.293434
colon	combined	all	4742	50	STA10	CC126	-0.25925
colon	combined	all	4742	50	H6ST3	CC126	0.272798
colon	combined	all	4742	50	C1QL3	CC126	0.278311
colon	combined	all	4742	50	CILP2	CC126	0.282269
colon	combined	all	4742	50	KCE1L:CD	CC126	0.329516
colon	combined	all	4742	50	Tetranectin	ANTR1	0.39703
colon	combined	all	4742	50	CRAC1	ANTR1	0.304232
colon	combined	all	4742	50	COMP	ANTR1	0.237776
colon	combined	all	4742	50	METK2	ANTR1	-0.169235
colon	combined	all	4742	50	TOIP1:Nuclear	ANTR1	0.077004
colon	combined	all	4742	50	TCAL8	ANTR1	0.00305275
colon	combined	all	4742	50	LAMA4	ANTR1	0.0533232
colon	combined	all	4742	50	THIK	ANTR1	-0.115956
colon	combined	all	4742	50	GLYAT	ANTR1	0.030284
colon	combined	all	4742	50	ADH4	ANTR1	-0.211533
colon	combined	all	4742	50	AK1C4	ANTR1	-0.149905
colon	combined	all	4742	50	RBP-III	ANTR1	0.0125444
colon	combined	all	4742	50	TIG2	ANTR1	-0.178198
colon	combined	all	4742	50	INHBC	ANTR1	-0.111481
colon	combined	all	4742	50	CHL1	ANTR1	0.274271
colon	combined	all	4742	50	ACBD4	ANTR1	-0.359041
colon	combined	all	4742	50	THIL	ANTR1	-0.344556
colon	combined	all	4742	50	STA10	ANTR1	-0.254955
colon	combined	all	4742	50	H6ST3	ANTR1	0.366709
colon	combined	all	4742	50	C1QL3	ANTR1	0.463877
colon	combined	all	4742	50	CILP2	ANTR1	0.536833
colon	combined	all	4742	50	KCE1L:CD	ANTR1	0.356215
colon	combined	all	4742	50	CC126	ANTR1	0.502604
colon	combined	all	4742	50	Tetranectin	ANTR2	0.452669
colon	combined	all	4742	50	CRAC1	ANTR2	0.317456
colon	combined	all	4742	50	COMP	ANTR2	0.318441
colon	combined	all	4742	50	METK2	ANTR2	-0.228893
colon	combined	all	4742	50	TOIP1:Nuclear	ANTR2	0.0417853
colon	combined	all	4742	50	TCAL8	ANTR2	-0.0543751
colon	combined	all	4742	50	LAMA4	ANTR2	-0.0220417
colon	combined	all	4742	50	THIK	ANTR2	-0.108227
colon	combined	all	4742	50	GLYAT	ANTR2	-0.0311493
colon	combined	all	4742	50	ADH4	ANTR2	-0.214655
colon	combined	all	4742	50	AK1C4	ANTR2	-0.157648
colon	combined	all	4742	50	RBP-III	ANTR2	-0.0633557
colon	combined	all	4742	50	TIG2	ANTR2	-0.265344
colon	combined	all	4742	50	INHBC	ANTR2	-0.173334
colon	combined	all	4742	50	CHL1	ANTR2	0.300782
colon	combined	all	4742	50	ACBD4	ANTR2	-0.332674
colon	combined	all	4742	50	THIL	ANTR2	-0.262078
colon	combined	all	4742	50	STA10	ANTR2	-0.21715
colon	combined	all	4742	50	H6ST3	ANTR2	0.354551
colon	combined	all	4742	50	C1QL3	ANTR2	0.332179
colon	combined	all	4742	50	CILP2	ANTR2	0.453614
colon	combined	all	4742	50	KCE1L:CD	ANTR2	0.291835
colon	combined	all	4742	50	CC126	ANTR2	0.483063
colon	combined	all	4742	50	ANTR1	ANTR2	0.78607
colon	combined	all	4742	50	Tetranectin	NG36	0.382176
colon	combined	all	4742	50	CRAC1	NG36	0.291899
colon	combined	all	4742	50	COMP	NG36	0.200918
colon	combined	all	4742	50	METK2	NG36	-0.234836
colon	combined	all	4742	50	TOIP1:Nuclear	NG36	0.0388919
colon	combined	all	4742	50	TCAL8	NG36	-0.0767401
colon	combined	all	4742	50	LAMA4	NG36	0.00552218
colon	combined	all	4742	50	THIK	NG36	-0.121008
colon	combined	all	4742	50	GLYAT	NG36	0.0116096
colon	combined	all	4742	50	ADH4	NG36	-0.259925
colon	combined	all	4742	50	AK1C4	NG36	-0.145825
colon	combined	all	4742	50	RBP-III	NG36	-0.0188585
colon	combined	all	4742	50	TIG2	NG36	-0.243995
colon	combined	all	4742	50	INHBC	NG36	-0.223778
colon	combined	all	4742	50	CHL1	NG36	0.298343
colon	combined	all	4742	50	ACBD4	NG36	-0.350082
colon	combined	all	4742	50	THIL	NG36	-0.316693
colon	combined	all	4742	50	STA10	NG36	-0.214297
colon	combined	all	4742	50	H6ST3	NG36	0.382494
colon	combined	all	4742	50	C1QL3	NG36	0.36488
colon	combined	all	4742	50	CILP2	NG36	0.451362
colon	combined	all	4742	50	KCE1L:CD	NG36	0.317742
colon	combined	all	4742	50	CC126	NG36	0.562498
colon	combined	all	4742	50	ANTR1	NG36	0.77657
colon	combined	all	4742	50	ANTR2	NG36	0.809456
colon	combined	all	4742	50	Tetranectin	CGAT2	-0.0273136
colon	combined	all	4742	50	CRAC1	CGAT2	-0.0102172
colon	combined	all	4742	50	COMP	CGAT2	0.0201257
colon	combined	all	4742	50	METK2	CGAT2	0.0533504
colon	combined	all	4742	50	TOIP1:Nuclear	CGAT2	0.0651003
colon	combined	all	4742	50	TCAL8	CGAT2	0.112283
colon	combined	all	4742	50	LAMA4	CGAT2	0.0966483
colon	combined	all	4742	50	THIK	CGAT2	0.060047
colon	combined	all	4742	50	GLYAT	CGAT2	0.0778634
colon	combined	all	4742	50	ADH4	CGAT2	0.0461168
colon	combined	all	4742	50	AK1C4	CGAT2	-0.00104635
colon	combined	all	4742	50	RBP-III	CGAT2	0.0185978
colon	combined	all	4742	50	TIG2	CGAT2	-0.00506985
colon	combined	all	4742	50	INHBC	CGAT2	-0.0152122
colon	combined	all	4742	50	CHL1	CGAT2	-0.0840451
colon	combined	all	4742	50	ACBD4	CGAT2	0.0945079
colon	combined	all	4742	50	THIL	CGAT2	0.0267913
colon	combined	all	4742	50	STA10	CGAT2	0.0314016
colon	combined	all	4742	50	H6ST3	CGAT2	-0.0762789
colon	combined	all	4742	50	C1QL3	CGAT2	-0.00612618
colon	combined	all	4742	50	CILP2	CGAT2	-0.00135387
colon	combined	all	4742	50	KCE1L:CD	CGAT2	0.0225822
colon	combined	all	4742	50	CC126	CGAT2	-0.0141028
colon	combined	all	4742	50	ANTR1	CGAT2	0.0222748
colon	combined	all	4742	50	ANTR2	CGAT2	-0.0363439
colon	combined	all	4742	50	NG36	CGAT2	-0.0114977
colon	combined	all	4742	50	Tetranectin	MIC-1	-0.116927
colon	combined	all	4742	50	CRAC1	MIC-1	0.0804676
colon	combined	all	4742	50	COMP	MIC-1	0.0391649
colon	combined	all	4742	50	METK2	MIC-1	-0.142498
colon	combined	all	4742	50	TOIP1:Nuclear	MIC-1	0.084514
colon	combined	all	4742	50	TCAL8	MIC-1	-0.0363005
colon	combined	all	4742	50	LAMA4	MIC-1	0.0518649
colon	combined	all	4742	50	THIK	MIC-1	0.0380113
colon	combined	all	4742	50	GLYAT	MIC-1	0.174031
colon	combined	all	4742	50	ADH4	MIC-1	0.0682633
colon	combined	all	4742	50	AK1C4	MIC-1	0.22298
colon	combined	all	4742	50	RBP-III	MIC-1	0.340871
colon	combined	all	4742	50	TIG2	MIC-1	0.195839
colon	combined	all	4742	50	INHBC	MIC-1	0.193317
colon	combined	all	4742	50	CHL1	MIC-1	-0.0149277
colon	combined	all	4742	50	ACBD4	MIC-1	-0.135991
colon	combined	all	4742	50	THIL	MIC-1	-0.164372
colon	combined	all	4742	50	STA10	MIC-1	0.121165
colon	combined	all	4742	50	H6ST3	MIC-1	0.0482263
colon	combined	all	4742	50	C1QL3	MIC-1	0.12746
colon	combined	all	4742	50	CILP2	MIC-1	0.0208626
colon	combined	all	4742	50	KCE1L:CD	MIC-1	-0.0451799
colon	combined	all	4742	50	CC126	MIC-1	-0.0397537
colon	combined	all	4742	50	ANTR1	MIC-1	0.195647
colon	combined	all	4742	50	ANTR2	MIC-1	0.093766
colon	combined	all	4742	50	NG36	MIC-1	0.168861
colon	combined	all	4742	50	CGAT2	MIC-1	0.026464
colon	combined	all	4742	50	Tetranectin	TFF3	-0.062034
colon	combined	all	4742	50	CRAC1	TFF3	0.0501901
colon	combined	all	4742	50	COMP	TFF3	-0.114454
colon	combined	all	4742	50	METK2	TFF3	-0.143352
colon	combined	all	4742	50	TOIP1:Nuclear	TFF3	-0.00926467
colon	combined	all	4742	50	TCAL8	TFF3	-0.022707
colon	combined	all	4742	50	LAMA4	TFF3	0.0549972
colon	combined	all	4742	50	THIK	TFF3	-0.0951896
colon	combined	all	4742	50	GLYAT	TFF3	0.0473032
colon	combined	all	4742	50	ADH4	TFF3	-0.118491
colon	combined	all	4742	50	AK1C4	TFF3	-0.0104924
colon	combined	all	4742	50	RBP-III	TFF3	0.148728
colon	combined	all	4742	50	TIG2	TFF3	0.165519
colon	combined	all	4742	50	INHBC	TFF3	0.0595872
colon	combined	all	4742	50	CHL1	TFF3	0.0391285
colon	combined	all	4742	50	ACBD4	TFF3	-0.182437
colon	combined	all	4742	50	THIL	TFF3	-0.247457
colon	combined	all	4742	50	STA10	TFF3	-0.058192
colon	combined	all	4742	50	H6ST3	TFF3	0.129031
colon	combined	all	4742	50	C1QL3	TFF3	0.208188
colon	combined	all	4742	50	CILP2	TFF3	0.112052
colon	combined	all	4742	50	KCE1L:CD	TFF3	0.112822
colon	combined	all	4742	50	CC126	TFF3	0.120164
colon	combined	all	4742	50	ANTR1	TFF3	0.21061
colon	combined	all	4742	50	ANTR2	TFF3	0.104421
colon	combined	all	4742	50	NG36	TFF3	0.193769
colon	combined	all	4742	50	CGAT2	TFF3	-0.00293907
colon	combined	all	4742	50	MIC-1	TFF3	0.432419
colon	combined	all	4742	50	Tetranectin	SAHH	-0.0391695
colon	combined	all	4742	50	CRAC1	SAHH	-0.0621466
colon	combined	all	4742	50	COMP	SAHH	-0.0182247
colon	combined	all	4742	50	METK2	SAHH	0.140008
colon	combined	all	4742	50	TOIP1:Nuclear	SAHH	-0.0209019
colon	combined	all	4742	50	TCAL8	SAHH	0.0458861
colon	combined	all	4742	50	LAMA4	SAHH	-0.0437846
colon	combined	all	4742	50	THIK	SAHH	0.0241409
colon	combined	all	4742	50	GLYAT	SAHH	-0.033532
colon	combined	all	4742	50	ADH4	SAHH	0.0953521
colon	combined	all	4742	50	AK1C4	SAHH	-0.0099645
colon	combined	all	4742	50	RBP-III	SAHH	-0.0685328
colon	combined	all	4742	50	TIG2	SAHH	0.0076202
colon	combined	all	4742	50	INHBC	SAHH	-0.0614215
colon	combined	all	4742	50	CHL1	SAHH	-0.0661179
colon	combined	all	4742	50	ACBD4	SAHH	0.135413
colon	combined	all	4742	50	THIL	SAHH	0.0727489
colon	combined	all	4742	50	STA10	SAHH	0.0596883
colon	combined	all	4742	50	H6ST3	SAHH	-0.147179
colon	combined	all	4742	50	C1QL3	SAHH	-0.227357
colon	combined	all	4742	50	CILP2	SAHH	-0.201918
colon	combined	all	4742	50	KCE1L:CD	SAHH	-0.0939356
colon	combined	all	4742	50	CC126	SAHH	-0.0911146
colon	combined	all	4742	50	ANTR1	SAHH	-0.200516
colon	combined	all	4742	50	ANTR2	SAHH	-0.158192
colon	combined	all	4742	50	NG36	SAHH	-0.181052
colon	combined	all	4742	50	CGAT2	SAHH	-0.0288173
colon	combined	all	4742	50	MIC-1	SAHH	-0.151233
colon	combined	all	4742	50	TFF3	SAHH	-0.0964221
colon	combined	all	4742	50	Tetranectin	SRSF7	-0.0932845
colon	combined	all	4742	50	CRAC1	SRSF7	-0.00900136
colon	combined	all	4742	50	COMP	SRSF7	0.0541177
colon	combined	all	4742	50	METK2	SRSF7	0.11372
colon	combined	all	4742	50	TOIP1:Nuclear	SRSF7	-0.079179
colon	combined	all	4742	50	TCAL8	SRSF7	0.0397125
colon	combined	all	4742	50	LAMA4	SRSF7	-0.0466936
colon	combined	all	4742	50	THIK	SRSF7	0.0691411
colon	combined	all	4742	50	GLYAT	SRSF7	0.00330519
colon	combined	all	4742	50	ADH4	SRSF7	0.234709
colon	combined	all	4742	50	AK1C4	SRSF7	0.020988
colon	combined	all	4742	50	RBP-III	SRSF7	-0.039642
colon	combined	all	4742	50	TIG2	SRSF7	0.180131
colon	combined	all	4742	50	INHBC	SRSF7	-0.0302085
colon	combined	all	4742	50	CHL1	SRSF7	-0.143866
colon	combined	all	4742	50	ACBD4	SRSF7	0.255715
colon	combined	all	4742	50	THIL	SRSF7	-0.00136248
colon	combined	all	4742	50	STA10	SRSF7	0.157156
colon	combined	all	4742	50	H6ST3	SRSF7	-0.212715
colon	combined	all	4742	50	C1QL3	SRSF7	-0.323811
colon	combined	all	4742	50	CILP2	SRSF7	-0.307248
colon	combined	all	4742	50	KCE1L:CD	SRSF7	-0.0821001
colon	combined	all	4742	50	CC126	SRSF7	-0.143971
colon	combined	all	4742	50	ANTR1	SRSF7	-0.245017
colon	combined	all	4742	50	ANTR2	SRSF7	-0.203772
colon	combined	all	4742	50	NG36	SRSF7	-0.260637
colon	combined	all	4742	50	CGAT2	SRSF7	0.011039
colon	combined	all	4742	50	MIC-1	SRSF7	-0.0522195
colon	combined	all	4742	50	TFF3	SRSF7	-0.0403409
colon	combined	all	4742	50	SAHH	SRSF7	0.258935
colon	combined	all	4742	50	Tetranectin	EGLN2	-0.10497
colon	combined	all	4742	50	CRAC1	EGLN2	-0.0759824
colon	combined	all	4742	50	COMP	EGLN2	-0.0152868
colon	combined	all	4742	50	METK2	EGLN2	0.224022
colon	combined	all	4742	50	TOIP1:Nuclear	EGLN2	0.00220837
colon	combined	all	4742	50	TCAL8	EGLN2	0.0756257
colon	combined	all	4742	50	LAMA4	EGLN2	0.00343729
colon	combined	all	4742	50	THIK	EGLN2	0.0456613
colon	combined	all	4742	50	GLYAT	EGLN2	-0.075547
colon	combined	all	4742	50	ADH4	EGLN2	0.115691
colon	combined	all	4742	50	AK1C4	EGLN2	-0.063421
colon	combined	all	4742	50	RBP-III	EGLN2	-0.173239
colon	combined	all	4742	50	TIG2	EGLN2	0.0259289
colon	combined	all	4742	50	INHBC	EGLN2	-0.0692989
colon	combined	all	4742	50	CHL1	EGLN2	-0.16035
colon	combined	all	4742	50	ACBD4	EGLN2	0.286794
colon	combined	all	4742	50	THIL	EGLN2	0.165652
colon	combined	all	4742	50	STA10	EGLN2	0.0907504
colon	combined	all	4742	50	H6ST3	EGLN2	-0.242285
colon	combined	all	4742	50	C1QL3	EGLN2	-0.324856
colon	combined	all	4742	50	CILP2	EGLN2	-0.339517
colon	combined	all	4742	50	KCE1L:CD	EGLN2	-0.109124
colon	combined	all	4742	50	CC126	EGLN2	-0.16522
colon	combined	all	4742	50	ANTR1	EGLN2	-0.32355
colon	combined	all	4742	50	ANTR2	EGLN2	-0.237623
colon	combined	all	4742	50	NG36	EGLN2	-0.271019
colon	combined	all	4742	50	CGAT2	EGLN2	0.0172645
colon	combined	all	4742	50	MIC-1	EGLN2	-0.249186
colon	combined	all	4742	50	TFF3	EGLN2	-0.184762
colon	combined	all	4742	50	SAHH	EGLN2	0.304903
colon	combined	all	4742	50	SRSF7	EGLN2	0.415312
colon	combined	all	4742	50	Tetranectin	Calpactin I light chain	-0.0474124
colon	combined	all	4742	50	CRAC1	Calpactin I light chain	-0.0290693
colon	combined	all	4742	50	COMP	Calpactin I light chain	-8.6961e-05
colon	combined	all	4742	50	METK2	Calpactin I light chain	0.245306
colon	combined	all	4742	50	TOIP1:Nuclear	Calpactin I light chain	0.087338
colon	combined	all	4742	50	TCAL8	Calpactin I light chain	0.235125
colon	combined	all	4742	50	LAMA4	Calpactin I light chain	0.168869
colon	combined	all	4742	50	THIK	Calpactin I light chain	0.050664
colon	combined	all	4742	50	GLYAT	Calpactin I light chain	0.0963186
colon	combined	all	4742	50	ADH4	Calpactin I light chain	0.147942
colon	combined	all	4742	50	AK1C4	Calpactin I light chain	0.0112022
colon	combined	all	4742	50	RBP-III	Calpactin I light chain	0.0246768
colon	combined	all	4742	50	TIG2	Calpactin I light chain	0.0955293
colon	combined	all	4742	50	INHBC	Calpactin I light chain	0.0659121
colon	combined	all	4742	50	CHL1	Calpactin I light chain	-0.142697
colon	combined	all	4742	50	ACBD4	Calpactin I light chain	0.170449
colon	combined	all	4742	50	THIL	Calpactin I light chain	-0.0106206
colon	combined	all	4742	50	STA10	Calpactin I light chain	-0.0466093
colon	combined	all	4742	50	H6ST3	Calpactin I light chain	-0.136555
colon	combined	all	4742	50	C1QL3	Calpactin I light chain	-0.0895862
colon	combined	all	4742	50	CILP2	Calpactin I light chain	-0.110562
colon	combined	all	4742	50	KCE1L:CD	Calpactin I light chain	0.0600054
colon	combined	all	4742	50	CC126	Calpactin I light chain	-0.0337613
colon	combined	all	4742	50	ANTR1	Calpactin I light chain	-0.0999981
colon	combined	all	4742	50	ANTR2	Calpactin I light chain	-0.117845
colon	combined	all	4742	50	NG36	Calpactin I light chain	-0.134423
colon	combined	all	4742	50	CGAT2	Calpactin I light chain	0.109233
colon	combined	all	4742	50	MIC-1	Calpactin I light chain	-0.0614159
colon	combined	all	4742	50	TFF3	Calpactin I light chain	-0.0589724
colon	combined	all	4742	50	SAHH	Calpactin I light chain	0.103942
colon	combined	all	4742	50	SRSF7	Calpactin I light chain	0.202459
colon	combined	all	4742	50	EGLN2	Calpactin I light chain	0.168914
colon	combined	all	4742	50	Tetranectin	CD26	-0.0480653
colon	combined	all	4742	50	CRAC1	CD26	-0.0800546
colon	combined	all	4742	50	COMP	CD26	-0.0361096
colon	combined	all	4742	50	METK2	CD26	0.26667
colon	combined	all	4742	50	TOIP1:Nuclear	CD26	0.0961003
colon	combined	all	4742	50	TCAL8	CD26	0.185352
colon	combined	all	4742	50	LAMA4	CD26	0.153059
colon	combined	all	4742	50	THIK	CD26	0.0905205
colon	combined	all	4742	50	GLYAT	CD26	0.122425
colon	combined	all	4742	50	ADH4	CD26	0.139016
colon	combined	all	4742	50	AK1C4	CD26	0.050943
colon	combined	all	4742	50	RBP-III	CD26	0.0584213
colon	combined	all	4742	50	TIG2	CD26	0.115221
colon	combined	all	4742	50	INHBC	CD26	0.0312438
colon	combined	all	4742	50	CHL1	CD26	-0.188141
colon	combined	all	4742	50	ACBD4	CD26	0.25639
colon	combined	all	4742	50	THIL	CD26	-0.00817355
colon	combined	all	4742	50	STA10	CD26	-0.0198507
colon	combined	all	4742	50	H6ST3	CD26	-0.183228
colon	combined	all	4742	50	C1QL3	CD26	-0.151557
colon	combined	all	4742	50	CILP2	CD26	-0.133263
colon	combined	all	4742	50	KCE1L:CD	CD26	0.0350327
colon	combined	all	4742	50	CC126	CD26	-0.0310653
colon	combined	all	4742	50	ANTR1	CD26	-0.102007
colon	combined	all	4742	50	ANTR2	CD26	-0.139499
colon	combined	all	4742	50	NG36	CD26	-0.117737
colon	combined	all	4742	50	CGAT2	CD26	0.120648
colon	combined	all	4742	50	MIC-1	CD26	-0.051717
colon	combined	all	4742	50	TFF3	CD26	-0.0331793
colon	combined	all	4742	50	SAHH	CD26	0.105311
colon	combined	all	4742	50	SRSF7	CD26	0.171355
colon	combined	all	4742	50	EGLN2	CD26	0.178231
colon	combined	all	4742	50	Calpactin I light chain	CD26	0.303863
colon	combined	all	4742	50	Tetranectin	IFN-g	-0.0839662
colon	combined	all	4742	50	CRAC1	IFN-g	-0.0823689
colon	combined	all	4742	50	COMP	IFN-g	-0.0543092
colon	combined	all	4742	50	METK2	IFN-g	0.298339
colon	combined	all	4742	50	TOIP1:Nuclear	IFN-g	0.0971033
colon	combined	all	4742	50	TCAL8	IFN-g	0.313468
colon	combined	all	4742	50	LAMA4	IFN-g	0.224868
colon	combined	all	4742	50	THIK	IFN-g	0.0652803
colon	combined	all	4742	50	GLYAT	IFN-g	0.0703465
colon	combined	all	4742	50	ADH4	IFN-g	0.116635
colon	combined	all	4742	50	AK1C4	IFN-g	-0.0306339
colon	combined	all	4742	50	RBP-III	IFN-g	-0.0489716
colon	combined	all	4742	50	TIG2	IFN-g	0.0589096
colon	combined	all	4742	50	INHBC	IFN-g	0.00510531
colon	combined	all	4742	50	CHL1	IFN-g	-0.166776
colon	combined	all	4742	50	ACBD4	IFN-g	0.211959
colon	combined	all	4742	50	THIL	IFN-g	0.0262401
colon	combined	all	4742	50	STA10	IFN-g	-0.0714584
colon	combined	all	4742	50	H6ST3	IFN-g	-0.166983
colon	combined	all	4742	50	C1QL3	IFN-g	-0.0829381
colon	combined	all	4742	50	CILP2	IFN-g	-0.114973
colon	combined	all	4742	50	KCE1L:CD	IFN-g	0.0601271
colon	combined	all	4742	50	CC126	IFN-g	-0.0775687
colon	combined	all	4742	50	ANTR1	IFN-g	-0.125602
colon	combined	all	4742	50	ANTR2	IFN-g	-0.159852
colon	combined	all	4742	50	NG36	IFN-g	-0.172235
colon	combined	all	4742	50	CGAT2	IFN-g	0.166917
colon	combined	all	4742	50	MIC-1	IFN-g	-0.145592
colon	combined	all	4742	50	TFF3	IFN-g	-0.0919501
colon	combined	all	4742	50	SAHH	IFN-g	0.110464
colon	combined	all	4742	50	SRSF7	IFN-g	0.142515
colon	combined	all	4742	50	EGLN2	IFN-g	0.206736
colon	combined	all	4742	50	Calpactin I light chain	IFN-g	0.308506
colon	combined	all	4742	50	CD26	IFN-g	0.266106
colon	combined	all	4742	50	Tetranectin	Vitronectin	-0.112356
colon	combined	all	4742	50	CRAC1	Vitronectin	-0.0975834
colon	combined	all	4742	50	COMP	Vitronectin	-0.00999396
colon	combined	all	4742	50	METK2	Vitronectin	0.435368
colon	combined	all	4742	50	TOIP1:Nuclear	Vitronectin	0.157603
colon	combined	all	4742	50	TCAL8	Vitronectin	0.408635
colon	combined	all	4742	50	LAMA4	Vitronectin	0.256754
colon	combined	all	4742	50	THIK	Vitronectin	0.157881
colon	combined	all	4742	50	GLYAT	Vitronectin	0.0715368
colon	combined	all	4742	50	ADH4	Vitronectin	0.258728
colon	combined	all	4742	50	AK1C4	Vitronectin	0.0433895
colon	combined	all	4742	50	RBP-III	Vitronectin	-0.0231213
colon	combined	all	4742	50	TIG2	Vitronectin	0.226384
colon	combined	all	4742	50	INHBC	Vitronectin	0.0892949
colon	combined	all	4742	50	CHL1	Vitronectin	-0.162483
colon	combined	all	4742	50	ACBD4	Vitronectin	0.282098
colon	combined	all	4742	50	THIL	Vitronectin	0.0295886
colon	combined	all	4742	50	STA10	Vitronectin	-0.0747083
colon	combined	all	4742	50	H6ST3	Vitronectin	-0.190702
colon	combined	all	4742	50	C1QL3	Vitronectin	-0.238872
colon	combined	all	4742	50	CILP2	Vitronectin	-0.16296
colon	combined	all	4742	50	KCE1L:CD	Vitronectin	0.0233945
colon	combined	all	4742	50	CC126	Vitronectin	-0.143703
colon	combined	all	4742	50	ANTR1	Vitronectin	-0.235997
colon	combined	all	4742	50	ANTR2	Vitronectin	-0.315148
colon	combined	all	4742	50	NG36	Vitronectin	-0.354963
colon	combined	all	4742	50	CGAT2	Vitronectin	0.149283
colon	combined	all	4742	50	MIC-1	Vitronectin	-0.176466
colon	combined	all	4742	50	TFF3	Vitronectin	-0.126322
colon	combined	all	4742	50	SAHH	Vitronectin	0.0860964
colon	combined	all	4742	50	SRSF7	Vitronectin	0.165386
colon	combined	all	4742	50	EGLN2	Vitronectin	0.164158
colon	combined	all	4742	50	Calpactin I light chain	Vitronectin	0.313865
colon	combined	all	4742	50	CD26	Vitronectin	0.303878
colon	combined	all	4742	50	IFN-g	Vitronectin	0.376921
colon	combined	all	4742	50	Tetranectin	Lectin, mannose-binding 2	-0.160256
colon	combined	all	4742	50	CRAC1	Lectin, mannose-binding 2	-0.0969009
colon	combined	all	4742	50	COMP	Lectin, mannose-binding 2	-0.0660703
colon	combined	all	4742	50	METK2	Lectin, mannose-binding 2	0.55573
colon	combined	all	4742	50	TOIP1:Nuclear	Lectin, mannose-binding 2	0.144668
colon	combined	all	4742	50	TCAL8	Lectin, mannose-binding 2	0.442632
colon	combined	all	4742	50	LAMA4	Lectin, mannose-binding 2	0.267305
colon	combined	all	4742	50	THIK	Lectin, mannose-binding 2	0.129265
colon	combined	all	4742	50	GLYAT	Lectin, mannose-binding 2	-0.0251688
colon	combined	all	4742	50	ADH4	Lectin, mannose-binding 2	0.23791
colon	combined	all	4742	50	AK1C4	Lectin, mannose-binding 2	0.0114872
colon	combined	all	4742	50	RBP-III	Lectin, mannose-binding 2	-0.10666
colon	combined	all	4742	50	TIG2	Lectin, mannose-binding 2	0.124706
colon	combined	all	4742	50	INHBC	Lectin, mannose-binding 2	0.0212737
colon	combined	all	4742	50	CHL1	Lectin, mannose-binding 2	-0.169207
colon	combined	all	4742	50	ACBD4	Lectin, mannose-binding 2	0.265893
colon	combined	all	4742	50	THIL	Lectin, mannose-binding 2	0.04159
colon	combined	all	4742	50	STA10	Lectin, mannose-binding 2	-0.0484952
colon	combined	all	4742	50	H6ST3	Lectin, mannose-binding 2	-0.218527
colon	combined	all	4742	50	C1QL3	Lectin, mannose-binding 2	-0.22509
colon	combined	all	4742	50	CILP2	Lectin, mannose-binding 2	-0.210693
colon	combined	all	4742	50	KCE1L:CD	Lectin, mannose-binding 2	-0.0395621
colon	combined	all	4742	50	CC126	Lectin, mannose-binding 2	-0.192803
colon	combined	all	4742	50	ANTR1	Lectin, mannose-binding 2	-0.234076
colon	combined	all	4742	50	ANTR2	Lectin, mannose-binding 2	-0.296879
colon	combined	all	4742	50	NG36	Lectin, mannose-binding 2	-0.369481
colon	combined	all	4742	50	CGAT2	Lectin, mannose-binding 2	0.123814
colon	combined	all	4742	50	MIC-1	Lectin, mannose-binding 2	-0.183662
colon	combined	all	4742	50	TFF3	Lectin, mannose-binding 2	-0.175062
colon	combined	all	4742	50	SAHH	Lectin, mannose-binding 2	0.186009
colon	combined	all	4742	50	SRSF7	Lectin, mannose-binding 2	0.271579
colon	combined	all	4742	50	EGLN2	Lectin, mannose-binding 2	0.322801
colon	combined	all	4742	50	Calpactin I light chain	Lectin, mannose-binding 2	0.307661
colon	combined	all	4742	50	CD26	Lectin, mannose-binding 2	0.274818
colon	combined	all	4742	50	IFN-g	Lectin, mannose-binding 2	0.418884
colon	combined	all	4742	50	Vitronectin	Lectin, mannose-binding 2	0.703017
colon	combined	all	4742	50	Tetranectin	OLFL3	-0.145242
colon	combined	all	4742	50	CRAC1	OLFL3	-0.128797
colon	combined	all	4742	50	COMP	OLFL3	-0.0672732
colon	combined	all	4742	50	METK2	OLFL3	0.527406
colon	combined	all	4742	50	TOIP1:Nuclear	OLFL3	0.206223
colon	combined	all	4742	50	TCAL8	OLFL3	0.503614
colon	combined	all	4742	50	LAMA4	OLFL3	0.33237
colon	combined	all	4742	50	THIK	OLFL3	0.155775
colon	combined	all	4742	50	GLYAT	OLFL3	0.00827935
colon	combined	all	4742	50	ADH4	OLFL3	0.269576
colon	combined	all	4742	50	AK1C4	OLFL3	0.0387196
colon	combined	all	4742	50	RBP-III	OLFL3	-0.0469418
colon	combined	all	4742	50	TIG2	OLFL3	0.102012
colon	combined	all	4742	50	INHBC	OLFL3	0.0882921
colon	combined	all	4742	50	CHL1	OLFL3	-0.174593
colon	combined	all	4742	50	ACBD4	OLFL3	0.228184
colon	combined	all	4742	50	THIL	OLFL3	0.00624735
colon	combined	all	4742	50	STA10	OLFL3	-0.0788537
colon	combined	all	4742	50	H6ST3	OLFL3	-0.183854
colon	combined	all	4742	50	C1QL3	OLFL3	-0.167233
colon	combined	all	4742	50	CILP2	OLFL3	-0.145759
colon	combined	all	4742	50	KCE1L:CD	OLFL3	-0.0150992
colon	combined	all	4742	50	CC126	OLFL3	-0.171013
colon	combined	all	4742	50	ANTR1	OLFL3	-0.18253
colon	combined	all	4742	50	ANTR2	OLFL3	-0.255006
colon	combined	all	4742	50	NG36	OLFL3	-0.342926
colon	combined	all	4742	50	CGAT2	OLFL3	0.155374
colon	combined	all	4742	50	MIC-1	OLFL3	-0.155531
colon	combined	all	4742	50	TFF3	OLFL3	-0.145972
colon	combined	all	4742	50	SAHH	OLFL3	0.148829
colon	combined	all	4742	50	SRSF7	OLFL3	0.213017
colon	combined	all	4742	50	EGLN2	OLFL3	0.275692
colon	combined	all	4742	50	Calpactin I light chain	OLFL3	0.323565
colon	combined	all	4742	50	CD26	OLFL3	0.277422
colon	combined	all	4742	50	IFN-g	OLFL3	0.426723
colon	combined	all	4742	50	Vitronectin	OLFL3	0.762969
colon	combined	all	4742	50	Lectin, mannose-binding 2	OLFL3	0.938372
colon	combined	all	4742	50	Tetranectin	TCTP	-0.203387
colon	combined	all	4742	50	CRAC1	TCTP	-0.173746
colon	combined	all	4742	50	COMP	TCTP	-0.112698
colon	combined	all	4742	50	METK2	TCTP	0.512363
colon	combined	all	4742	50	TOIP1:Nuclear	TCTP	0.24855
colon	combined	all	4742	50	TCAL8	TCTP	0.485146
colon	combined	all	4742	50	LAMA4	TCTP	0.318881
colon	combined	all	4742	50	THIK	TCTP	0.142601
colon	combined	all	4742	50	GLYAT	TCTP	0.0446695
colon	combined	all	4742	50	ADH4	TCTP	0.237231
colon	combined	all	4742	50	AK1C4	TCTP	-0.0200606
colon	combined	all	4742	50	RBP-III	TCTP	-0.103939
colon	combined	all	4742	50	TIG2	TCTP	0.141239
colon	combined	all	4742	50	INHBC	TCTP	0.00934286
colon	combined	all	4742	50	CHL1	TCTP	-0.249218
colon	combined	all	4742	50	ACBD4	TCTP	0.310382
colon	combined	all	4742	50	THIL	TCTP	0.0551298
colon	combined	all	4742	50	STA10	TCTP	-0.0854289
colon	combined	all	4742	50	H6ST3	TCTP	-0.29377
colon	combined	all	4742	50	C1QL3	TCTP	-0.244884
colon	combined	all	4742	50	CILP2	TCTP	-0.289111
colon	combined	all	4742	50	KCE1L:CD	TCTP	-0.0165203
colon	combined	all	4742	50	CC126	TCTP	-0.194672
colon	combined	all	4742	50	ANTR1	TCTP	-0.286304
colon	combined	all	4742	50	ANTR2	TCTP	-0.333521
colon	combined	all	4742	50	NG36	TCTP	-0.4071
colon	combined	all	4742	50	CGAT2	TCTP	0.200622
colon	combined	all	4742	50	MIC-1	TCTP	-0.198936
colon	combined	all	4742	50	TFF3	TCTP	-0.173096
colon	combined	all	4742	50	SAHH	TCTP	0.19516
colon	combined	all	4742	50	SRSF7	TCTP	0.28072
colon	combined	all	4742	50	EGLN2	TCTP	0.362018
colon	combined	all	4742	50	Calpactin I light chain	TCTP	0.384036
colon	combined	all	4742	50	CD26	TCTP	0.376891
colon	combined	all	4742	50	IFN-g	TCTP	0.503614
colon	combined	all	4742	50	Vitronectin	TCTP	0.716679
colon	combined	all	4742	50	Lectin, mannose-binding 2	TCTP	0.762894
colon	combined	all	4742	50	OLFL3	TCTP	0.813681
colon	combined	all	4742	50	Tetranectin	GAGE-2	-0.130791
colon	combined	all	4742	50	CRAC1	GAGE-2	-0.1391
colon	combined	all	4742	50	COMP	GAGE-2	-0.0829356
colon	combined	all	4742	50	METK2	GAGE-2	0.513356
colon	combined	all	4742	50	TOIP1:Nuclear	GAGE-2	0.253381
colon	combined	all	4742	50	TCAL8	GAGE-2	0.552059
colon	combined	all	4742	50	LAMA4	GAGE-2	0.36692
colon	combined	all	4742	50	THIK	GAGE-2	0.164073
colon	combined	all	4742	50	GLYAT	GAGE-2	0.0164927
colon	combined	all	4742	50	ADH4	GAGE-2	0.255861
colon	combined	all	4742	50	AK1C4	GAGE-2	-9.87491e-05
colon	combined	all	4742	50	RBP-III	GAGE-2	-0.0839604
colon	combined	all	4742	50	TIG2	GAGE-2	0.0761116
colon	combined	all	4742	50	INHBC	GAGE-2	0.0377472
colon	combined	all	4742	50	CHL1	GAGE-2	-0.161754
colon	combined	all	4742	50	ACBD4	GAGE-2	0.21054
colon	combined	all	4742	50	THIL	GAGE-2	0.00818867
colon	combined	all	4742	50	STA10	GAGE-2	-0.134143
colon	combined	all	4742	50	H6ST3	GAGE-2	-0.161608
colon	combined	all	4742	50	C1QL3	GAGE-2	-0.153045
colon	combined	all	4742	50	CILP2	GAGE-2	-0.136496
colon	combined	all	4742	50	KCE1L:CD	GAGE-2	0.0296678
colon	combined	all	4742	50	CC126	GAGE-2	-0.136631
colon	combined	all	4742	50	ANTR1	GAGE-2	-0.165983
colon	combined	all	4742	50	ANTR2	GAGE-2	-0.235569
colon	combined	all	4742	50	NG36	GAGE-2	-0.327499
colon	combined	all	4742	50	CGAT2	GAGE-2	0.175884
colon	combined	all	4742	50	MIC-1	GAGE-2	-0.176664
colon	combined	all	4742	50	TFF3	GAGE-2	-0.142962
colon	combined	all	4742	50	SAHH	GAGE-2	0.142091
colon	combined	all	4742	50	SRSF7	GAGE-2	0.19329
colon	combined	all	4742	50	EGLN2	GAGE-2	0.264576
colon	combined	all	4742	50	Calpactin I light chain	GAGE-2	0.346535
colon	combined	all	4742	50	CD26	GAGE-2	0.286696
colon	combined	all	4742	50	IFN-g	GAGE-2	0.448579
colon	combined	all	4742	50	Vitronectin	GAGE-2	0.778981
colon	combined	all	4742	50	Lectin, mannose-binding 2	GAGE-2	0.843155
colon	combined	all	4742	50	OLFL3	GAGE-2	0.917372
colon	combined	all	4742	50	TCTP	GAGE-2	0.862217
colon	combined	all	4742	50	Tetranectin	IQCF1	-0.144222
colon	combined	all	4742	50	CRAC1	IQCF1	-0.171257
colon	combined	all	4742	50	COMP	IQCF1	-0.0921687
colon	combined	all	4742	50	METK2	IQCF1	0.511638
colon	combined	all	4742	50	TOIP1:Nuclear	IQCF1	0.211048
colon	combined	all	4742	50	TCAL8	IQCF1	0.521445
colon	combined	all	4742	50	LAMA4	IQCF1	0.334745
colon	combined	all	4742	50	THIK	IQCF1	0.170694
colon	combined	all	4742	50	GLYAT	IQCF1	0.0503402
colon	combined	all	4742	50	ADH4	IQCF1	0.264416
colon	combined	all	4742	50	AK1C4	IQCF1	0.0122947
colon	combined	all	4742	50	RBP-III	IQCF1	-0.0808314
colon	combined	all	4742	50	TIG2	IQCF1	0.0585376
colon	combined	all	4742	50	INHBC	IQCF1	0.0111329
colon	combined	all	4742	50	CHL1	IQCF1	-0.219464
colon	combined	all	4742	50	ACBD4	IQCF1	0.3131
colon	combined	all	4742	50	THIL	IQCF1	0.0651754
colon	combined	all	4742	50	STA10	IQCF1	-0.0599436
colon	combined	all	4742	50	H6ST3	IQCF1	-0.238743
colon	combined	all	4742	50	C1QL3	IQCF1	-0.215088
colon	combined	all	4742	50	CILP2	IQCF1	-0.192565
colon	combined	all	4742	50	KCE1L:CD	IQCF1	-0.0212974
colon	combined	all	4742	50	CC126	IQCF1	-0.169483
colon	combined	all	4742	50	ANTR1	IQCF1	-0.211448
colon	combined	all	4742	50	ANTR2	IQCF1	-0.264699
colon	combined	all	4742	50	NG36	IQCF1	-0.332458
colon	combined	all	4742	50	CGAT2	IQCF1	0.203919
colon	combined	all	4742	50	MIC-1	IQCF1	-0.203596
colon	combined	all	4742	50	TFF3	IQCF1	-0.184977
colon	combined	all	4742	50	SAHH	IQCF1	0.203417
colon	combined	all	4742	50	SRSF7	IQCF1	0.264677
colon	combined	all	4742	50	EGLN2	IQCF1	0.346564
colon	combined	all	4742	50	Calpactin I light chain	IQCF1	0.368759
colon	combined	all	4742	50	CD26	IQCF1	0.365044
colon	combined	all	4742	50	IFN-g	IQCF1	0.500507
colon	combined	all	4742	50	Vitronectin	IQCF1	0.682452
colon	combined	all	4742	50	Lectin, mannose-binding 2	IQCF1	0.831737
colon	combined	all	4742	50	OLFL3	IQCF1	0.855737
colon	combined	all	4742	50	TCTP	IQCF1	0.842141
colon	combined	all	4742	50	GAGE-2	IQCF1	0.885752
colon	combined	all	4742	50	Tetranectin	WN10A	-0.142707
colon	combined	all	4742	50	CRAC1	WN10A	-0.152384
colon	combined	all	4742	50	COMP	WN10A	-0.0789268
colon	combined	all	4742	50	METK2	WN10A	0.371237
colon	combined	all	4742	50	TOIP1:Nuclear	WN10A	0.151693
colon	combined	all	4742	50	TCAL8	WN10A	0.425805
colon	combined	all	4742	50	LAMA4	WN10A	0.2515
colon	combined	all	4742	50	THIK	WN10A	0.135099
colon	combined	all	4742	50	GLYAT	WN10A	0.131194
colon	combined	all	4742	50	ADH4	WN10A	0.220093
colon	combined	all	4742	50	AK1C4	WN10A	-0.0234656
colon	combined	all	4742	50	RBP-III	WN10A	-0.0429934
colon	combined	all	4742	50	TIG2	WN10A	0.0824607
colon	combined	all	4742	50	INHBC	WN10A	0.00679041
colon	combined	all	4742	50	CHL1	WN10A	-0.302823
colon	combined	all	4742	50	ACBD4	WN10A	0.340991
colon	combined	all	4742	50	THIL	WN10A	0.0834969
colon	combined	all	4742	50	STA10	WN10A	-0.0164056
colon	combined	all	4742	50	H6ST3	WN10A	-0.339963
colon	combined	all	4742	50	C1QL3	WN10A	-0.23466
colon	combined	all	4742	50	CILP2	WN10A	-0.266915
colon	combined	all	4742	50	KCE1L:CD	WN10A	-0.016694
colon	combined	all	4742	50	CC126	WN10A	-0.158909
colon	combined	all	4742	50	ANTR1	WN10A	-0.224387
colon	combined	all	4742	50	ANTR2	WN10A	-0.274588
colon	combined	all	4742	50	NG36	WN10A	-0.309195
colon	combined	all	4742	50	CGAT2	WN10A	0.274465
colon	combined	all	4742	50	MIC-1	WN10A	-0.189299
colon	combined	all	4742	50	TFF3	WN10A	-0.156319
colon	combined	all	4742	50	SAHH	WN10A	0.189764
colon	combined	all	4742	50	SRSF7	WN10A	0.280167
colon	combined	all	4742	50	EGLN2	WN10A	0.36848
colon	combined	all	4742	50	Calpactin I light chain	WN10A	0.413188
colon	combined	all	4742	50	CD26	WN10A	0.445423
colon	combined	all	4742	50	IFN-g	WN10A	0.543577
colon	combined	all	4742	50	Vitronectin	WN10A	0.544935
colon	combined	all	4742	50	Lectin, mannose-binding 2	WN10A	0.614043
colon	combined	all	4742	50	OLFL3	WN10A	0.637558
colon	combined	all	4742	50	TCTP	WN10A	0.784791
colon	combined	all	4742	50	GAGE-2	WN10A	0.661741
colon	combined	all	4742	50	IQCF1	WN10A	0.804237
colon	combined	all	4742	50	Tetranectin	PRS35	-0.106849
colon	combined	all	4742	50	CRAC1	PRS35	-0.131289
colon	combined	all	4742	50	COMP	PRS35	-0.0800212
colon	combined	all	4742	50	METK2	PRS35	0.437899
colon	combined	all	4742	50	TOIP1:Nuclear	PRS35	0.256355
colon	combined	all	4742	50	TCAL8	PRS35	0.472827
colon	combined	all	4742	50	LAMA4	PRS35	0.344522
colon	combined	all	4742	50	THIK	PRS35	0.121594
colon	combined	all	4742	50	GLYAT	PRS35	0.081667
colon	combined	all	4742	50	ADH4	PRS35	0.202374
colon	combined	all	4742	50	AK1C4	PRS35	0.0199634
colon	combined	all	4742	50	RBP-III	PRS35	0.0190263
colon	combined	all	4742	50	TIG2	PRS35	0.084843
colon	combined	all	4742	50	INHBC	PRS35	0.0542673
colon	combined	all	4742	50	CHL1	PRS35	-0.194422
colon	combined	all	4742	50	ACBD4	PRS35	0.20613
colon	combined	all	4742	50	THIL	PRS35	-0.0542908
colon	combined	all	4742	50	STA10	PRS35	-0.103084
colon	combined	all	4742	50	H6ST3	PRS35	-0.167222
colon	combined	all	4742	50	C1QL3	PRS35	-0.115175
colon	combined	all	4742	50	CILP2	PRS35	-0.10017
colon	combined	all	4742	50	KCE1L:CD	PRS35	0.0516743
colon	combined	all	4742	50	CC126	PRS35	-0.0768077
colon	combined	all	4742	50	ANTR1	PRS35	-0.131056
colon	combined	all	4742	50	ANTR2	PRS35	-0.182989
colon	combined	all	4742	50	NG36	PRS35	-0.204686
colon	combined	all	4742	50	CGAT2	PRS35	0.165576
colon	combined	all	4742	50	MIC-1	PRS35	-0.129487
colon	combined	all	4742	50	TFF3	PRS35	-0.0938938
colon	combined	all	4742	50	SAHH	PRS35	0.118764
colon	combined	all	4742	50	SRSF7	PRS35	0.170861
colon	combined	all	4742	50	EGLN2	PRS35	0.230039
colon	combined	all	4742	50	Calpactin I light chain	PRS35	0.341185
colon	combined	all	4742	50	CD26	PRS35	0.331526
colon	combined	all	4742	50	IFN-g	PRS35	0.480538
colon	combined	all	4742	50	Vitronectin	PRS35	0.538164
colon	combined	all	4742	50	Lectin, mannose-binding 2	PRS35	0.571981
colon	combined	all	4742	50	OLFL3	PRS35	0.614252
colon	combined	all	4742	50	TCTP	PRS35	0.663524
colon	combined	all	4742	50	GAGE-2	PRS35	0.653001
colon	combined	all	4742	50	IQCF1	PRS35	0.674072
colon	combined	all	4742	50	WN10A	PRS35	0.637142
colon	combined	all	4742	50	Tetranectin	ST1C2	-0.0779579
colon	combined	all	4742	50	CRAC1	ST1C2	-0.0698898
colon	combined	all	4742	50	COMP	ST1C2	-0.0309877
colon	combined	all	4742	50	METK2	ST1C2	0.368056
colon	combined	all	4742	50	TOIP1:Nuclear	ST1C2	0.12623
colon	combined	all	4742	50	TCAL8	ST1C2	0.328952
colon	combined	all	4742	50	LAMA4	ST1C2	0.285245
colon	combined	all	4742	50	THIK	ST1C2	0.0547875
colon	combined	all	4742	50	GLYAT	ST1C2	0.0502558
colon	combined	all	4742	50	ADH4	ST1C2	0.122372
colon	combined	all	4742	50	AK1C4	ST1C2	-0.0231445
colon	combined	all	4742	50	RBP-III	ST1C2	-0.0509237
colon	combined	all	4742	50	TIG2	ST1C2	0.0897752
colon	combined	all	4742	50	INHBC	ST1C2	0.0103734
colon	combined	all	4742	50	CHL1	ST1C2	-0.175211
colon	combined	all	4742	50	ACBD4	ST1C2	0.249943
colon	combined	all	4742	50	THIL	ST1C2	-0.0110299
colon	combined	all	4742	50	STA10	ST1C2	-0.0706485
colon	combined	all	4742	50	H6ST3	ST1C2	-0.19031
colon	combined	all	4742	50	C1QL3	ST1C2	-0.140235
colon	combined	all	4742	50	CILP2	ST1C2	-0.170085
colon	combined	all	4742	50	KCE1L:CD	ST1C2	0.0664785
colon	combined	all	4742	50	CC126	ST1C2	-0.0814154
colon	combined	all	4742	50	ANTR1	ST1C2	-0.140095
colon	combined	all	4742	50	ANTR2	ST1C2	-0.166438
colon	combined	all	4742	50	NG36	ST1C2	-0.203915
colon	combined	all	4742	50	CGAT2	ST1C2	0.156159
colon	combined	all	4742	50	MIC-1	ST1C2	-0.140083
colon	combined	all	4742	50	TFF3	ST1C2	-0.101327
colon	combined	all	4742	50	SAHH	ST1C2	0.125128
colon	combined	all	4742	50	SRSF7	ST1C2	0.199916
colon	combined	all	4742	50	EGLN2	ST1C2	0.253403
colon	combined	all	4742	50	Calpactin I light chain	ST1C2	0.282179
colon	combined	all	4742	50	CD26	ST1C2	0.318156
colon	combined	all	4742	50	IFN-g	ST1C2	0.383364
colon	combined	all	4742	50	Vitronectin	ST1C2	0.42486
colon	combined	all	4742	50	Lectin, mannose-binding 2	ST1C2	0.483187
colon	combined	all	4742	50	OLFL3	ST1C2	0.481005
colon	combined	all	4742	50	TCTP	ST1C2	0.550484
colon	combined	all	4742	50	GAGE-2	ST1C2	0.500993
colon	combined	all	4742	50	IQCF1	ST1C2	0.543601
colon	combined	all	4742	50	WN10A	ST1C2	0.543834
colon	combined	all	4742	50	PRS35	ST1C2	0.45741
colon	combined	all	4742	50	Tetranectin	Galanin	-0.0937981
colon	combined	all	4742	50	CRAC1	Galanin	-0.0999645
colon	combined	all	4742	50	COMP	Galanin	-0.0712662
colon	combined	all	4742	50	METK2	Galanin	0.42784
colon	combined	all	4742	50	TOIP1:Nuclear	Galanin	0.0969926
colon	combined	all	4742	50	TCAL8	Galanin	0.313561
colon	combined	all	4742	50	LAMA4	Galanin	0.200385
colon	combined	all	4742	50	THIK	Galanin	0.0734607
colon	combined	all	4742	50	GLYAT	Galanin	0.0895989
colon	combined	all	4742	50	ADH4	Galanin	0.16407
colon	combined	all	4742	50	AK1C4	Galanin	-0.0262304
colon	combined	all	4742	50	RBP-III	Galanin	-0.0563576
colon	combined	all	4742	50	TIG2	Galanin	0.120579
colon	combined	all	4742	50	INHBC	Galanin	0.000974349
colon	combined	all	4742	50	CHL1	Galanin	-0.230704
colon	combined	all	4742	50	ACBD4	Galanin	0.359167
colon	combined	all	4742	50	THIL	Galanin	0.0217568
colon	combined	all	4742	50	STA10	Galanin	-0.0476289
colon	combined	all	4742	50	H6ST3	Galanin	-0.227314
colon	combined	all	4742	50	C1QL3	Galanin	-0.242775
colon	combined	all	4742	50	CILP2	Galanin	-0.249781
colon	combined	all	4742	50	KCE1L:CD	Galanin	0.0352285
colon	combined	all	4742	50	CC126	Galanin	-0.106345
colon	combined	all	4742	50	ANTR1	Galanin	-0.238264
colon	combined	all	4742	50	ANTR2	Galanin	-0.246469
colon	combined	all	4742	50	NG36	Galanin	-0.262169
colon	combined	all	4742	50	CGAT2	Galanin	0.114029
colon	combined	all	4742	50	MIC-1	Galanin	-0.200169
colon	combined	all	4742	50	TFF3	Galanin	-0.139262
colon	combined	all	4742	50	SAHH	Galanin	0.206117
colon	combined	all	4742	50	SRSF7	Galanin	0.319464
colon	combined	all	4742	50	EGLN2	Galanin	0.351208
colon	combined	all	4742	50	Calpactin I light chain	Galanin	0.362953
colon	combined	all	4742	50	CD26	Galanin	0.402561
colon	combined	all	4742	50	IFN-g	Galanin	0.446716
colon	combined	all	4742	50	Vitronectin	Galanin	0.452194
colon	combined	all	4742	50	Lectin, mannose-binding 2	Galanin	0.517714
colon	combined	all	4742	50	OLFL3	Galanin	0.493301
colon	combined	all	4742	50	TCTP	Galanin	0.58274
colon	combined	all	4742	50	GAGE-2	Galanin	0.498315
colon	combined	all	4742	50	IQCF1	Galanin	0.604067
colon	combined	all	4742	50	WN10A	Galanin	0.625774
colon	combined	all	4742	50	PRS35	Galanin	0.519749
colon	combined	all	4742	50	ST1C2	Galanin	0.467952
colon	combined	all	4742	50	Tetranectin	CF126	-0.132024
colon	combined	all	4742	50	CRAC1	CF126	-0.118064
colon	combined	all	4742	50	COMP	CF126	-0.0778745
colon	combined	all	4742	50	METK2	CF126	0.477783
colon	combined	all	4742	50	TOIP1:Nuclear	CF126	0.113302
colon	combined	all	4742	50	TCAL8	CF126	0.403628
colon	combined	all	4742	50	LAMA4	CF126	0.242232
colon	combined	all	4742	50	THIK	CF126	0.112418
colon	combined	all	4742	50	GLYAT	CF126	0.0211522
colon	combined	all	4742	50	ADH4	CF126	0.198126
colon	combined	all	4742	50	AK1C4	CF126	-0.043593
colon	combined	all	4742	50	RBP-III	CF126	-0.143206
colon	combined	all	4742	50	TIG2	CF126	0.0835787
colon	combined	all	4742	50	INHBC	CF126	-0.0580205
colon	combined	all	4742	50	CHL1	CF126	-0.225892
colon	combined	all	4742	50	ACBD4	CF126	0.376144
colon	combined	all	4742	50	THIL	CF126	0.117146
colon	combined	all	4742	50	STA10	CF126	-0.0385568
colon	combined	all	4742	50	H6ST3	CF126	-0.286513
colon	combined	all	4742	50	C1QL3	CF126	-0.294915
colon	combined	all	4742	50	CILP2	CF126	-0.308945
colon	combined	all	4742	50	KCE1L:CD	CF126	-0.0150292
colon	combined	all	4742	50	CC126	CF126	-0.151422
colon	combined	all	4742	50	ANTR1	CF126	-0.302763
colon	combined	all	4742	50	ANTR2	CF126	-0.304623
colon	combined	all	4742	50	NG36	CF126	-0.350662
colon	combined	all	4742	50	CGAT2	CF126	0.152915
colon	combined	all	4742	50	MIC-1	CF126	-0.287883
colon	combined	all	4742	50	TFF3	CF126	-0.205981
colon	combined	all	4742	50	SAHH	CF126	0.256338
colon	combined	all	4742	50	SRSF7	CF126	0.334548
colon	combined	all	4742	50	EGLN2	CF126	0.440667
colon	combined	all	4742	50	Calpactin I light chain	CF126	0.391761
colon	combined	all	4742	50	CD26	CF126	0.378232
colon	combined	all	4742	50	IFN-g	CF126	0.551048
colon	combined	all	4742	50	Vitronectin	CF126	0.571861
colon	combined	all	4742	50	Lectin, mannose-binding 2	CF126	0.707768
colon	combined	all	4742	50	OLFL3	CF126	0.681583
colon	combined	all	4742	50	TCTP	CF126	0.751369
colon	combined	all	4742	50	GAGE-2	CF126	0.695042
colon	combined	all	4742	50	IQCF1	CF126	0.789409
colon	combined	all	4742	50	WN10A	CF126	0.756395
colon	combined	all	4742	50	PRS35	CF126	0.634568
colon	combined	all	4742	50	ST1C2	CF126	0.541837
colon	combined	all	4742	50	Galanin	CF126	0.682058
colon	combined	all	4742	50	Tetranectin	BDP1	-0.103963
colon	combined	all	4742	50	CRAC1	BDP1	-0.114333
colon	combined	all	4742	50	COMP	BDP1	-0.0706537
colon	combined	all	4742	50	METK2	BDP1	0.431848
colon	combined	all	4742	50	TOIP1:Nuclear	BDP1	0.0851328
colon	combined	all	4742	50	TCAL8	BDP1	0.32542
colon	combined	all	4742	50	LAMA4	BDP1	0.175058
colon	combined	all	4742	50	THIK	BDP1	0.0937411
colon	combined	all	4742	50	GLYAT	BDP1	-0.00968122
colon	combined	all	4742	50	ADH4	BDP1	0.182252
colon	combined	all	4742	50	AK1C4	BDP1	-0.0536271
colon	combined	all	4742	50	RBP-III	BDP1	-0.162088
colon	combined	all	4742	50	TIG2	BDP1	0.0725297
colon	combined	all	4742	50	INHBC	BDP1	-0.0706268
colon	combined	all	4742	50	CHL1	BDP1	-0.198401
colon	combined	all	4742	50	ACBD4	BDP1	0.366329
colon	combined	all	4742	50	THIL	BDP1	0.116826
colon	combined	all	4742	50	STA10	BDP1	-0.0356542
colon	combined	all	4742	50	H6ST3	BDP1	-0.270008
colon	combined	all	4742	50	C1QL3	BDP1	-0.337186
colon	combined	all	4742	50	CILP2	BDP1	-0.338572
colon	combined	all	4742	50	KCE1L:CD	BDP1	-0.0232448
colon	combined	all	4742	50	CC126	BDP1	-0.13094
colon	combined	all	4742	50	ANTR1	BDP1	-0.333977
colon	combined	all	4742	50	ANTR2	BDP1	-0.28629
colon	combined	all	4742	50	NG36	BDP1	-0.349414
colon	combined	all	4742	50	CGAT2	BDP1	0.0663137
colon	combined	all	4742	50	MIC-1	BDP1	-0.312253
colon	combined	all	4742	50	TFF3	BDP1	-0.19261
colon	combined	all	4742	50	SAHH	BDP1	0.300126
colon	combined	all	4742	50	SRSF7	BDP1	0.379375
colon	combined	all	4742	50	EGLN2	BDP1	0.481926
colon	combined	all	4742	50	Calpactin I light chain	BDP1	0.36096
colon	combined	all	4742	50	CD26	BDP1	0.340474
colon	combined	all	4742	50	IFN-g	BDP1	0.445187
colon	combined	all	4742	50	Vitronectin	BDP1	0.500863
colon	combined	all	4742	50	Lectin, mannose-binding 2	BDP1	0.593974
colon	combined	all	4742	50	OLFL3	BDP1	0.572836
colon	combined	all	4742	50	TCTP	BDP1	0.667693
colon	combined	all	4742	50	GAGE-2	BDP1	0.60535
colon	combined	all	4742	50	IQCF1	BDP1	0.659807
colon	combined	all	4742	50	WN10A	BDP1	0.607763
colon	combined	all	4742	50	PRS35	BDP1	0.534521
colon	combined	all	4742	50	ST1C2	BDP1	0.478892
colon	combined	all	4742	50	Galanin	BDP1	0.630375
colon	combined	all	4742	50	CF126	BDP1	0.758258
colon	combined	all	4742	50	Tetranectin	MPIP2	-0.0781821
colon	combined	all	4742	50	CRAC1	MPIP2	-0.0639099
colon	combined	all	4742	50	COMP	MPIP2	-0.0414187
colon	combined	all	4742	50	METK2	MPIP2	0.343017
colon	combined	all	4742	50	TOIP1:Nuclear	MPIP2	0.0379327
colon	combined	all	4742	50	TCAL8	MPIP2	0.191519
colon	combined	all	4742	50	LAMA4	MPIP2	0.105924
colon	combined	all	4742	50	THIK	MPIP2	0.0551494
colon	combined	all	4742	50	GLYAT	MPIP2	0.0390578
colon	combined	all	4742	50	ADH4	MPIP2	0.112706
colon	combined	all	4742	50	AK1C4	MPIP2	-0.0429053
colon	combined	all	4742	50	RBP-III	MPIP2	-0.0970841
colon	combined	all	4742	50	TIG2	MPIP2	0.0706614
colon	combined	all	4742	50	INHBC	MPIP2	-0.0504786
colon	combined	all	4742	50	CHL1	MPIP2	-0.170604
colon	combined	all	4742	50	ACBD4	MPIP2	0.311857
colon	combined	all	4742	50	THIL	MPIP2	0.0660212
colon	combined	all	4742	50	STA10	MPIP2	0.00934695
colon	combined	all	4742	50	H6ST3	MPIP2	-0.208901
colon	combined	all	4742	50	C1QL3	MPIP2	-0.209569
colon	combined	all	4742	50	CILP2	MPIP2	-0.218101
colon	combined	all	4742	50	KCE1L:CD	MPIP2	-0.00470039
colon	combined	all	4742	50	CC126	MPIP2	-0.0925687
colon	combined	all	4742	50	ANTR1	MPIP2	-0.18192
colon	combined	all	4742	50	ANTR2	MPIP2	-0.206818
colon	combined	all	4742	50	NG36	MPIP2	-0.209867
colon	combined	all	4742	50	CGAT2	MPIP2	0.0979699
colon	combined	all	4742	50	MIC-1	MPIP2	-0.173066
colon	combined	all	4742	50	TFF3	MPIP2	-0.140614
colon	combined	all	4742	50	SAHH	MPIP2	0.136676
colon	combined	all	4742	50	SRSF7	MPIP2	0.269381
colon	combined	all	4742	50	EGLN2	MPIP2	0.290356
colon	combined	all	4742	50	Calpactin I light chain	MPIP2	0.244689
colon	combined	all	4742	50	CD26	MPIP2	0.330269
colon	combined	all	4742	50	IFN-g	MPIP2	0.300002
colon	combined	all	4742	50	Vitronectin	MPIP2	0.340097
colon	combined	all	4742	50	Lectin, mannose-binding 2	MPIP2	0.427656
colon	combined	all	4742	50	OLFL3	MPIP2	0.387876
colon	combined	all	4742	50	TCTP	MPIP2	0.459723
colon	combined	all	4742	50	GAGE-2	MPIP2	0.355459
colon	combined	all	4742	50	IQCF1	MPIP2	0.44852
colon	combined	all	4742	50	WN10A	MPIP2	0.473869
colon	combined	all	4742	50	PRS35	MPIP2	0.344635
colon	combined	all	4742	50	ST1C2	MPIP2	0.343423
colon	combined	all	4742	50	Galanin	MPIP2	0.446499
colon	combined	all	4742	50	CF126	MPIP2	0.486453
colon	combined	all	4742	50	BDP1	MPIP2	0.452213
colon	combined	all	4742	50	Tetranectin	RRFM	-0.0795062
colon	combined	all	4742	50	CRAC1	RRFM	-0.0816899
colon	combined	all	4742	50	COMP	RRFM	-0.0551968
colon	combined	all	4742	50	METK2	RRFM	0.274058
colon	combined	all	4742	50	TOIP1:Nuclear	RRFM	0.0557387
colon	combined	all	4742	50	TCAL8	RRFM	0.172939
colon	combined	all	4742	50	LAMA4	RRFM	0.0767768
colon	combined	all	4742	50	THIK	RRFM	0.124276
colon	combined	all	4742	50	GLYAT	RRFM	-0.0416488
colon	combined	all	4742	50	ADH4	RRFM	0.0420205
colon	combined	all	4742	50	AK1C4	RRFM	-0.0701718
colon	combined	all	4742	50	RBP-III	RRFM	-0.209398
colon	combined	all	4742	50	TIG2	RRFM	-0.00368374
colon	combined	all	4742	50	INHBC	RRFM	-0.0790204
colon	combined	all	4742	50	CHL1	RRFM	-0.120583
colon	combined	all	4742	50	ACBD4	RRFM	0.380729
colon	combined	all	4742	50	THIL	RRFM	0.338835
colon	combined	all	4742	50	STA10	RRFM	0.111585
colon	combined	all	4742	50	H6ST3	RRFM	-0.21849
colon	combined	all	4742	50	C1QL3	RRFM	-0.221878
colon	combined	all	4742	50	CILP2	RRFM	-0.273711
colon	combined	all	4742	50	KCE1L:CD	RRFM	-0.0831484
colon	combined	all	4742	50	CC126	RRFM	-0.163258
colon	combined	all	4742	50	ANTR1	RRFM	-0.26029
colon	combined	all	4742	50	ANTR2	RRFM	-0.239262
colon	combined	all	4742	50	NG36	RRFM	-0.290936
colon	combined	all	4742	50	CGAT2	RRFM	0.12359
colon	combined	all	4742	50	MIC-1	RRFM	-0.268391
colon	combined	all	4742	50	TFF3	RRFM	-0.20631
colon	combined	all	4742	50	SAHH	RRFM	0.111515
colon	combined	all	4742	50	SRSF7	RRFM	0.0735154
colon	combined	all	4742	50	EGLN2	RRFM	0.278066
colon	combined	all	4742	50	Calpactin I light chain	RRFM	0.177979
colon	combined	all	4742	50	CD26	RRFM	0.20427
colon	combined	all	4742	50	IFN-g	RRFM	0.286683
colon	combined	all	4742	50	Vitronectin	RRFM	0.363071
colon	combined	all	4742	50	Lectin, mannose-binding 2	RRFM	0.403285
colon	combined	all	4742	50	OLFL3	RRFM	0.383723
colon	combined	all	4742	50	TCTP	RRFM	0.463147
colon	combined	all	4742	50	GAGE-2	RRFM	0.409199
colon	combined	all	4742	50	IQCF1	RRFM	0.445171
colon	combined	all	4742	50	WN10A	RRFM	0.438384
colon	combined	all	4742	50	PRS35	RRFM	0.312721
colon	combined	all	4742	50	ST1C2	RRFM	0.304532
colon	combined	all	4742	50	Galanin	RRFM	0.361317
colon	combined	all	4742	50	CF126	RRFM	0.463766
colon	combined	all	4742	50	BDP1	RRFM	0.424994
colon	combined	all	4742	50	MPIP2	RRFM	0.334413
colon	combined	all	4742	50	Tetranectin	F210A	-0.143138
colon	combined	all	4742	50	CRAC1	F210A	-0.106332
colon	combined	all	4742	50	COMP	F210A	-0.0990584
colon	combined	all	4742	50	METK2	F210A	0.438745
colon	combined	all	4742	50	TOIP1:Nuclear	F210A	0.0785575
colon	combined	all	4742	50	TCAL8	F210A	0.22691
colon	combined	all	4742	50	LAMA4	F210A	0.160041
colon	combined	all	4742	50	THIK	F210A	0.0756818
colon	combined	all	4742	50	GLYAT	F210A	-0.0278414
colon	combined	all	4742	50	ADH4	F210A	0.0648782
colon	combined	all	4742	50	AK1C4	F210A	-0.117241
colon	combined	all	4742	50	RBP-III	F210A	-0.201866
colon	combined	all	4742	50	TIG2	F210A	0.0830316
colon	combined	all	4742	50	INHBC	F210A	-0.128423
colon	combined	all	4742	50	CHL1	F210A	-0.196433
colon	combined	all	4742	50	ACBD4	F210A	0.335206
colon	combined	all	4742	50	THIL	F210A	0.182531
colon	combined	all	4742	50	STA10	F210A	0.0284381
colon	combined	all	4742	50	H6ST3	F210A	-0.299729
colon	combined	all	4742	50	C1QL3	F210A	-0.238128
colon	combined	all	4742	50	CILP2	F210A	-0.321618
colon	combined	all	4742	50	KCE1L:CD	F210A	-0.0555639
colon	combined	all	4742	50	CC126	F210A	-0.176322
colon	combined	all	4742	50	ANTR1	F210A	-0.282347
colon	combined	all	4742	50	ANTR2	F210A	-0.290979
colon	combined	all	4742	50	NG36	F210A	-0.32635
colon	combined	all	4742	50	CGAT2	F210A	0.186862
colon	combined	all	4742	50	MIC-1	F210A	-0.261753
colon	combined	all	4742	50	TFF3	F210A	-0.198708
colon	combined	all	4742	50	SAHH	F210A	0.18295
colon	combined	all	4742	50	SRSF7	F210A	0.222342
colon	combined	all	4742	50	EGLN2	F210A	0.406568
colon	combined	all	4742	50	Calpactin I light chain	F210A	0.267624
colon	combined	all	4742	50	CD26	F210A	0.270285
colon	combined	all	4742	50	IFN-g	F210A	0.399993
colon	combined	all	4742	50	Vitronectin	F210A	0.343651
colon	combined	all	4742	50	Lectin, mannose-binding 2	F210A	0.558772
colon	combined	all	4742	50	OLFL3	F210A	0.512811
colon	combined	all	4742	50	TCTP	F210A	0.604261
colon	combined	all	4742	50	GAGE-2	F210A	0.433164
colon	combined	all	4742	50	IQCF1	F210A	0.540686
colon	combined	all	4742	50	WN10A	F210A	0.635464
colon	combined	all	4742	50	PRS35	F210A	0.39105
colon	combined	all	4742	50	ST1C2	F210A	0.408681
colon	combined	all	4742	50	Galanin	F210A	0.440595
colon	combined	all	4742	50	CF126	F210A	0.587467
colon	combined	all	4742	50	BDP1	F210A	0.492665
colon	combined	all	4742	50	MPIP2	F210A	0.422264
colon	combined	all	4742	50	RRFM	F210A	0.42649
colon	combined	cases	658	50	Tetranectin	CRAC1	0.352396
colon	combined	cases	658	50	Tetranectin	COMP	0.354146
colon	combined	cases	658	50	CRAC1	COMP	0.398144
colon	combined	cases	658	50	Tetranectin	METK2	-0.175204
colon	combined	cases	658	50	CRAC1	METK2	-0.147528
colon	combined	cases	658	50	COMP	METK2	-0.209579
colon	combined	cases	658	50	Tetranectin	TOIP1:Nuclear	-0.103318
colon	combined	cases	658	50	CRAC1	TOIP1:Nuclear	-0.155152
colon	combined	cases	658	50	COMP	TOIP1:Nuclear	-0.143138
colon	combined	cases	658	50	METK2	TOIP1:Nuclear	0.482838
colon	combined	cases	658	50	Tetranectin	TCAL8	-0.0978692
colon	combined	cases	658	50	CRAC1	TCAL8	-0.114094
colon	combined	cases	658	50	COMP	TCAL8	-0.0464761
colon	combined	cases	658	50	METK2	TCAL8	0.251197
colon	combined	cases	658	50	TOIP1:Nuclear	TCAL8	0.183214
colon	combined	cases	658	50	Tetranectin	LAMA4	-0.155748
colon	combined	cases	658	50	CRAC1	LAMA4	-0.108773
colon	combined	cases	658	50	COMP	LAMA4	-0.0766535
colon	combined	cases	658	50	METK2	LAMA4	0.171318
colon	combined	cases	658	50	TOIP1:Nuclear	LAMA4	0.189921
colon	combined	cases	658	50	TCAL8	LAMA4	0.149993
colon	combined	cases	658	50	Tetranectin	THIK	-0.0767699
colon	combined	cases	658	50	CRAC1	THIK	-0.111196
colon	combined	cases	658	50	COMP	THIK	0.0418335
colon	combined	cases	658	50	METK2	THIK	0.087987
colon	combined	cases	658	50	TOIP1:Nuclear	THIK	0.033711
colon	combined	cases	658	50	TCAL8	THIK	0.0666835
colon	combined	cases	658	50	LAMA4	THIK	0.0709866
colon	combined	cases	658	50	Tetranectin	GLYAT	-0.0853006
colon	combined	cases	658	50	CRAC1	GLYAT	-0.0947547
colon	combined	cases	658	50	COMP	GLYAT	-0.0329978
colon	combined	cases	658	50	METK2	GLYAT	0.152652
colon	combined	cases	658	50	TOIP1:Nuclear	GLYAT	0.106479
colon	combined	cases	658	50	TCAL8	GLYAT	0.0642386
colon	combined	cases	658	50	LAMA4	GLYAT	0.0841754
colon	combined	cases	658	50	THIK	GLYAT	0.437117
colon	combined	cases	658	50	Tetranectin	ADH4	-0.103653
colon	combined	cases	658	50	CRAC1	ADH4	-0.171864
colon	combined	cases	658	50	COMP	ADH4	0.0604452
colon	combined	cases	658	50	METK2	ADH4	0.123673
colon	combined	cases	658	50	TOIP1:Nuclear	ADH4	0.0415294
colon	combined	cases	658	50	TCAL8	ADH4	0.140591
colon	combined	cases	658	50	LAMA4	ADH4	0.0385219
colon	combined	cases	658	50	THIK	ADH4	0.606503
colon	combined	cases	658	50	GLYAT	ADH4	0.472635
colon	combined	cases	658	50	Tetranectin	AK1C4	-0.133167
colon	combined	cases	658	50	CRAC1	AK1C4	-0.22716
colon	combined	cases	658	50	COMP	AK1C4	0.0084484
colon	combined	cases	658	50	METK2	AK1C4	0.0275274
colon	combined	cases	658	50	TOIP1:Nuclear	AK1C4	0.0629438
colon	combined	cases	658	50	TCAL8	AK1C4	0.0338063
colon	combined	cases	658	50	LAMA4	AK1C4	0.0608797
colon	combined	cases	658	50	THIK	AK1C4	0.464902
colon	combined	cases	658	50	GLYAT	AK1C4	0.566728
colon	combined	cases	658	50	ADH4	AK1C4	0.635028
colon	combined	cases	658	50	Tetranectin	RBP-III	-0.0991253
colon	combined	cases	658	50	CRAC1	RBP-III	-0.195022
colon	combined	cases	658	50	COMP	RBP-III	0.0474193
colon	combined	cases	658	50	METK2	RBP-III	-0.0830667
colon	combined	cases	658	50	TOIP1:Nuclear	RBP-III	0.0445693
colon	combined	cases	658	50	TCAL8	RBP-III	0.0781327
colon	combined	cases	658	50	LAMA4	RBP-III	0.104826
colon	combined	cases	658	50	THIK	RBP-III	0.394574
colon	combined	cases	658	50	GLYAT	RBP-III	0.477226
colon	combined	cases	658	50	ADH4	RBP-III	0.569021
colon	combined	cases	658	50	AK1C4	RBP-III	0.707106
colon	combined	cases	658	50	Tetranectin	TIG2	-0.199411
colon	combined	cases	658	50	CRAC1	TIG2	-0.0721638
colon	combined	cases	658	50	COMP	TIG2	-0.0885566
colon	combined	cases	658	50	METK2	TIG2	0.134582
colon	combined	cases	658	50	TOIP1:Nuclear	TIG2	0.0609066
colon	combined	cases	658	50	TCAL8	TIG2	-0.0173347
colon	combined	cases	658	50	LAMA4	TIG2	0.0094367
colon	combined	cases	658	50	THIK	TIG2	0.0663174
colon	combined	cases	658	50	GLYAT	TIG2	0.0851978
colon	combined	cases	658	50	ADH4	TIG2	0.20096
colon	combined	cases	658	50	AK1C4	TIG2	0.182194
colon	combined	cases	658	50	RBP-III	TIG2	0.252034
colon	combined	cases	658	50	Tetranectin	INHBC	-0.235104
colon	combined	cases	658	50	CRAC1	INHBC	-0.186188
colon	combined	cases	658	50	COMP	INHBC	-0.0814197
colon	combined	cases	658	50	METK2	INHBC	0.0407821
colon	combined	cases	658	50	TOIP1:Nuclear	INHBC	0.161698
colon	combined	cases	658	50	TCAL8	INHBC	0.0508277
colon	combined	cases	658	50	LAMA4	INHBC	0.082875
colon	combined	cases	658	50	THIK	INHBC	0.116236
colon	combined	cases	658	50	GLYAT	INHBC	0.207388
colon	combined	cases	658	50	ADH4	INHBC	0.264249
colon	combined	cases	658	50	AK1C4	INHBC	0.369023
colon	combined	cases	658	50	RBP-III	INHBC	0.478208
colon	combined	cases	658	50	TIG2	INHBC	0.228258
colon	combined	cases	658	50	Tetranectin	CHL1	0.277964
colon	combined	cases	658	50	CRAC1	CHL1	0.157267
colon	combined	cases	658	50	COMP	CHL1	0.102338
colon	combined	cases	658	50	METK2	CHL1	-0.190213
colon	combined	cases	658	50	TOIP1:Nuclear	CHL1	-0.141469
colon	combined	cases	658	50	TCAL8	CHL1	-0.0176686
colon	combined	cases	658	50	LAMA4	CHL1	-0.0638282
colon	combined	cases	658	50	THIK	CHL1	-0.0549631
colon	combined	cases	658	50	GLYAT	CHL1	-0.102226
colon	combined	cases	658	50	ADH4	CHL1	-0.214184
colon	combined	cases	658	50	AK1C4	CHL1	-0.144157
colon	combined	cases	658	50	RBP-III	CHL1	-0.166201
colon	combined	cases	658	50	TIG2	CHL1	-0.250636
colon	combined	cases	658	50	INHBC	CHL1	-0.316067
colon	combined	cases	658	50	Tetranectin	ACBD4	-0.129745
colon	combined	cases	658	50	CRAC1	ACBD4	-0.134642
colon	combined	cases	658	50	COMP	ACBD4	-0.0251154
colon	combined	cases	658	50	METK2	ACBD4	0.242892
colon	combined	cases	658	50	TOIP1:Nuclear	ACBD4	-0.0658324
colon	combined	cases	658	50	TCAL8	ACBD4	0.0641716
colon	combined	cases	658	50	LAMA4	ACBD4	-0.0402755
colon	combined	cases	658	50	THIK	ACBD4	0.376446
colon	combined	cases	658	50	GLYAT	ACBD4	0.237048
colon	combined	cases	658	50	ADH4	ACBD4	0.43003
colon	combined	cases	658	50	AK1C4	ACBD4	0.336693
colon	combined	cases	658	50	RBP-III	ACBD4	0.221663
colon	combined	cases	658	50	TIG2	ACBD4	0.206249
colon	combined	cases	658	50	INHBC	ACBD4	0.0468351
colon	combined	cases	658	50	CHL1	ACBD4	-0.269895
colon	combined	cases	658	50	Tetranectin	THIL	-0.0582423
colon	combined	cases	658	50	CRAC1	THIL	-0.0517617
colon	combined	cases	658	50	COMP	THIL	0.0187855
colon	combined	cases	658	50	METK2	THIL	0.035408
colon	combined	cases	658	50	TOIP1:Nuclear	THIL	-0.0928802
colon	combined	cases	658	50	TCAL8	THIL	-0.0245972
colon	combined	cases	658	50	LAMA4	THIL	-0.115094
colon	combined	cases	658	50	THIK	THIL	0.570209
colon	combined	cases	658	50	GLYAT	THIL	0.276203
colon	combined	cases	658	50	ADH4	THIL	0.386175
colon	combined	cases	658	50	AK1C4	THIL	0.33136
colon	combined	cases	658	50	RBP-III	THIL	0.155278
colon	combined	cases	658	50	TIG2	THIL	0.0520158
colon	combined	cases	658	50	INHBC	THIL	0.002939
colon	combined	cases	658	50	CHL1	THIL	-0.0818812
colon	combined	cases	658	50	ACBD4	THIL	0.51561
colon	combined	cases	658	50	Tetranectin	STA10	-0.107028
colon	combined	cases	658	50	CRAC1	STA10	-0.0770932
colon	combined	cases	658	50	COMP	STA10	0.0870464
colon	combined	cases	658	50	METK2	STA10	-0.0283978
colon	combined	cases	658	50	TOIP1:Nuclear	STA10	-0.112854
colon	combined	cases	658	50	TCAL8	STA10	-0.0703845
colon	combined	cases	658	50	LAMA4	STA10	-0.104772
colon	combined	cases	658	50	THIK	STA10	0.465883
colon	combined	cases	658	50	GLYAT	STA10	0.321185
colon	combined	cases	658	50	ADH4	STA10	0.477256
colon	combined	cases	658	50	AK1C4	STA10	0.538148
colon	combined	cases	658	50	RBP-III	STA10	0.451205
colon	combined	cases	658	50	TIG2	STA10	0.152515
colon	combined	cases	658	50	INHBC	STA10	0.142592
colon	combined	cases	658	50	CHL1	STA10	-0.134974
colon	combined	cases	658	50	ACBD4	STA10	0.556148
colon	combined	cases	658	50	THIL	STA10	0.567251
colon	combined	cases	658	50	Tetranectin	H6ST3	0.291543
colon	combined	cases	658	50	CRAC1	H6ST3	0.12794
colon	combined	cases	658	50	COMP	H6ST3	0.0455731
colon	combined	cases	658	50	METK2	H6ST3	-0.104589
colon	combined	cases	658	50	TOIP1:Nuclear	H6ST3	0.0431533
colon	combined	cases	658	50	TCAL8	H6ST3	-0.0220341
colon	combined	cases	658	50	LAMA4	H6ST3	0.0847312
colon	combined	cases	658	50	THIK	H6ST3	-0.149203
colon	combined	cases	658	50	GLYAT	H6ST3	-0.0295115
colon	combined	cases	658	50	ADH4	H6ST3	-0.252445
colon	combined	cases	658	50	AK1C4	H6ST3	-0.100459
colon	combined	cases	658	50	RBP-III	H6ST3	-0.0675773
colon	combined	cases	658	50	TIG2	H6ST3	-0.264523
colon	combined	cases	658	50	INHBC	H6ST3	-0.159258
colon	combined	cases	658	50	CHL1	H6ST3	0.347968
colon	combined	cases	658	50	ACBD4	H6ST3	-0.382702
colon	combined	cases	658	50	THIL	H6ST3	-0.296313
colon	combined	cases	658	50	STA10	H6ST3	-0.291535
colon	combined	cases	658	50	Tetranectin	C1QL3	0.164273
colon	combined	cases	658	50	CRAC1	C1QL3	0.0460497
colon	combined	cases	658	50	COMP	C1QL3	-0.0418378
colon	combined	cases	658	50	METK2	C1QL3	-0.109949
colon	combined	cases	658	50	TOIP1:Nuclear	C1QL3	0.152593
colon	combined	cases	658	50	TCAL8	C1QL3	0.00911057
colon	combined	cases	658	50	LAMA4	C1QL3	0.120979
colon	combined	cases	658	50	THIK	C1QL3	-0.0952972
colon	combined	cases	658	50	GLYAT	C1QL3	0.106179
colon	combined	cases	658	50	ADH4	C1QL3	-0.231373
colon	combined	cases	658	50	AK1C4	C1QL3	-0.00357366
colon	combined	cases	658	50	RBP-III	C1QL3	0.101596
colon	combined	cases	658	50	TIG2	C1QL3	-0.218324
colon	combined	cases	658	50	INHBC	C1QL3	0.00523616
colon	combined	cases	658	50	CHL1	C1QL3	0.233776
colon	combined	cases	658	50	ACBD4	C1QL3	-0.402014
colon	combined	cases	658	50	THIL	C1QL3	-0.223867
colon	combined	cases	658	50	STA10	C1QL3	-0.28505
colon	combined	cases	658	50	H6ST3	C1QL3	0.606414
colon	combined	cases	658	50	Tetranectin	CILP2	0.337403
colon	combined	cases	658	50	CRAC1	CILP2	0.1414
colon	combined	cases	658	50	COMP	CILP2	0.261488
colon	combined	cases	658	50	METK2	CILP2	-0.16007
colon	combined	cases	658	50	TOIP1:Nuclear	CILP2	0.0731003
colon	combined	cases	658	50	TCAL8	CILP2	0.0364746
colon	combined	cases	658	50	LAMA4	CILP2	0.110491
colon	combined	cases	658	50	THIK	CILP2	-0.0785097
colon	combined	cases	658	50	GLYAT	CILP2	0.0379663
colon	combined	cases	658	50	ADH4	CILP2	-0.118223
colon	combined	cases	658	50	AK1C4	CILP2	0.013057
colon	combined	cases	658	50	RBP-III	CILP2	0.138631
colon	combined	cases	658	50	TIG2	CILP2	-0.210589
colon	combined	cases	658	50	INHBC	CILP2	0.00834909
colon	combined	cases	658	50	CHL1	CILP2	0.268479
colon	combined	cases	658	50	ACBD4	CILP2	-0.404703
colon	combined	cases	658	50	THIL	CILP2	-0.295733
colon	combined	cases	658	50	STA10	CILP2	-0.222143
colon	combined	cases	658	50	H6ST3	CILP2	0.480617
colon	combined	cases	658	50	C1QL3	CILP2	0.593156
colon	combined	cases	658	50	Tetranectin	KCE1L:CD	0.232012
colon	combined	cases	658	50	CRAC1	KCE1L:CD	0.246551
colon	combined	cases	658	50	COMP	KCE1L:CD	0.131932
colon	combined	cases	658	50	METK2	KCE1L:CD	0.0343697
colon	combined	cases	658	50	TOIP1:Nuclear	KCE1L:CD	0.0837903
colon	combined	cases	658	50	TCAL8	KCE1L:CD	0.0286791
colon	combined	cases	658	50	LAMA4	KCE1L:CD	0.121151
colon	combined	cases	658	50	THIK	KCE1L:CD	-0.0605813
colon	combined	cases	658	50	GLYAT	KCE1L:CD	0.0727887
colon	combined	cases	658	50	ADH4	KCE1L:CD	-0.114106
colon	combined	cases	658	50	AK1C4	KCE1L:CD	-0.139629
colon	combined	cases	658	50	RBP-III	KCE1L:CD	-0.030177
colon	combined	cases	658	50	TIG2	KCE1L:CD	-0.0843806
colon	combined	cases	658	50	INHBC	KCE1L:CD	-0.107779
colon	combined	cases	658	50	CHL1	KCE1L:CD	0.0919038
colon	combined	cases	658	50	ACBD4	KCE1L:CD	-0.182151
colon	combined	cases	658	50	THIL	KCE1L:CD	-0.2373
colon	combined	cases	658	50	STA10	KCE1L:CD	-0.226543
colon	combined	cases	658	50	H6ST3	KCE1L:CD	0.29406
colon	combined	cases	658	50	C1QL3	KCE1L:CD	0.332929
colon	combined	cases	658	50	CILP2	KCE1L:CD	0.388072
colon	combined	cases	658	50	Tetranectin	CC126	0.322439
colon	combined	cases	658	50	CRAC1	CC126	0.237027
colon	combined	cases	658	50	COMP	CC126	0.0236499
colon	combined	cases	658	50	METK2	CC126	-0.0958594
colon	combined	cases	658	50	TOIP1:Nuclear	CC126	0.0376478
colon	combined	cases	658	50	TCAL8	CC126	-0.0112303
colon	combined	cases	658	50	LAMA4	CC126	0.0193232
colon	combined	cases	658	50	THIK	CC126	-0.151046
colon	combined	cases	658	50	GLYAT	CC126	-0.0360029
colon	combined	cases	658	50	ADH4	CC126	-0.224933
colon	combined	cases	658	50	AK1C4	CC126	-0.207964
colon	combined	cases	658	50	RBP-III	CC126	-0.105407
colon	combined	cases	658	50	TIG2	CC126	-0.156336
colon	combined	cases	658	50	INHBC	CC126	-0.157716
colon	combined	cases	658	50	CHL1	CC126	0.165086
colon	combined	cases	658	50	ACBD4	CC126	-0.283536
colon	combined	cases	658	50	THIL	CC126	-0.322877
colon	combined	cases	658	50	STA10	CC126	-0.310337
colon	combined	cases	658	50	H6ST3	CC126	0.363036
colon	combined	cases	658	50	C1QL3	CC126	0.289088
colon	combined	cases	658	50	CILP2	CC126	0.299263
colon	combined	cases	658	50	KCE1L:CD	CC126	0.330091
colon	combined	cases	658	50	Tetranectin	ANTR1	0.422264
colon	combined	cases	658	50	CRAC1	ANTR1	0.28459
colon	combined	cases	658	50	COMP	ANTR1	0.222543
colon	combined	cases	658	50	METK2	ANTR1	-0.18945
colon	combined	cases	658	50	TOIP1:Nuclear	ANTR1	0.0763472
colon	combined	cases	658	50	TCAL8	ANTR1	-0.0478539
colon	combined	cases	658	50	LAMA4	ANTR1	0.0654307
colon	combined	cases	658	50	THIK	ANTR1	-0.101398
colon	combined	cases	658	50	GLYAT	ANTR1	0.0790298
colon	combined	cases	658	50	ADH4	ANTR1	-0.194997
colon	combined	cases	658	50	AK1C4	ANTR1	-0.101788
colon	combined	cases	658	50	RBP-III	ANTR1	0.0310757
colon	combined	cases	658	50	TIG2	ANTR1	-0.238082
colon	combined	cases	658	50	INHBC	ANTR1	-0.110556
colon	combined	cases	658	50	CHL1	ANTR1	0.295576
colon	combined	cases	658	50	ACBD4	ANTR1	-0.372514
colon	combined	cases	658	50	THIL	ANTR1	-0.312068
colon	combined	cases	658	50	STA10	ANTR1	-0.260407
colon	combined	cases	658	50	H6ST3	ANTR1	0.483054
colon	combined	cases	658	50	C1QL3	ANTR1	0.532731
colon	combined	cases	658	50	CILP2	ANTR1	0.580543
colon	combined	cases	658	50	KCE1L:CD	ANTR1	0.384489
colon	combined	cases	658	50	CC126	ANTR1	0.548601
colon	combined	cases	658	50	Tetranectin	ANTR2	0.510033
colon	combined	cases	658	50	CRAC1	ANTR2	0.309864
colon	combined	cases	658	50	COMP	ANTR2	0.319844
colon	combined	cases	658	50	METK2	ANTR2	-0.245593
colon	combined	cases	658	50	TOIP1:Nuclear	ANTR2	0.0376437
colon	combined	cases	658	50	TCAL8	ANTR2	-0.0694727
colon	combined	cases	658	50	LAMA4	ANTR2	0.0285925
colon	combined	cases	658	50	THIK	ANTR2	-0.0821655
colon	combined	cases	658	50	GLYAT	ANTR2	-0.00301542
colon	combined	cases	658	50	ADH4	ANTR2	-0.214329
colon	combined	cases	658	50	AK1C4	ANTR2	-0.124309
colon	combined	cases	658	50	RBP-III	ANTR2	-0.0775044
colon	combined	cases	658	50	TIG2	ANTR2	-0.297867
colon	combined	cases	658	50	INHBC	ANTR2	-0.171972
colon	combined	cases	658	50	CHL1	ANTR2	0.278662
colon	combined	cases	658	50	ACBD4	ANTR2	-0.317054
colon	combined	cases	658	50	THIL	ANTR2	-0.20006
colon	combined	cases	658	50	STA10	ANTR2	-0.239555
colon	combined	cases	658	50	H6ST3	ANTR2	0.439387
colon	combined	cases	658	50	C1QL3	ANTR2	0.382605
colon	combined	cases	658	50	CILP2	ANTR2	0.507709
colon	combined	cases	658	50	KCE1L:CD	ANTR2	0.294975
colon	combined	cases	658	50	CC126	ANTR2	0.518125
colon	combined	cases	658	50	ANTR1	ANTR2	0.788103
colon	combined	cases	658	50	Tetranectin	NG36	0.399818
colon	combined	cases	658	50	CRAC1	NG36	0.278109
colon	combined	cases	658	50	COMP	NG36	0.190541
colon	combined	cases	658	50	METK2	NG36	-0.210583
colon	combined	cases	658	50	TOIP1:Nuclear	NG36	0.0626326
colon	combined	cases	658	50	TCAL8	NG36	-0.0833617
colon	combined	cases	658	50	LAMA4	NG36	0.0730409
colon	combined	cases	658	50	THIK	NG36	-0.129273
colon	combined	cases	658	50	GLYAT	NG36	0.0271185
colon	combined	cases	658	50	ADH4	NG36	-0.246187
colon	combined	cases	658	50	AK1C4	NG36	-0.103553
colon	combined	cases	658	50	RBP-III	NG36	-0.00541488
colon	combined	cases	658	50	TIG2	NG36	-0.23655
colon	combined	cases	658	50	INHBC	NG36	-0.202324
colon	combined	cases	658	50	CHL1	NG36	0.293855
colon	combined	cases	658	50	ACBD4	NG36	-0.350694
colon	combined	cases	658	50	THIL	NG36	-0.315652
colon	combined	cases	658	50	STA10	NG36	-0.245628
colon	combined	cases	658	50	H6ST3	NG36	0.486513
colon	combined	cases	658	50	C1QL3	NG36	0.425175
colon	combined	cases	658	50	CILP2	NG36	0.501558
colon	combined	cases	658	50	KCE1L:CD	NG36	0.341179
colon	combined	cases	658	50	CC126	NG36	0.646642
colon	combined	cases	658	50	ANTR1	NG36	0.770597
colon	combined	cases	658	50	ANTR2	NG36	0.784796
colon	combined	cases	658	50	Tetranectin	CGAT2	-0.00852261
colon	combined	cases	658	50	CRAC1	CGAT2	-0.0104801
colon	combined	cases	658	50	COMP	CGAT2	0.0373848
colon	combined	cases	658	50	METK2	CGAT2	0.0978761
colon	combined	cases	658	50	TOIP1:Nuclear	CGAT2	0.0597697
colon	combined	cases	658	50	TCAL8	CGAT2	0.0366345
colon	combined	cases	658	50	LAMA4	CGAT2	0.045002
colon	combined	cases	658	50	THIK	CGAT2	0.0546822
colon	combined	cases	658	50	GLYAT	CGAT2	0.0881584
colon	combined	cases	658	50	ADH4	CGAT2	0.0452706
colon	combined	cases	658	50	AK1C4	CGAT2	0.0149328
colon	combined	cases	658	50	RBP-III	CGAT2	0.00993865
colon	combined	cases	658	50	TIG2	CGAT2	0.0127419
colon	combined	cases	658	50	INHBC	CGAT2	-0.0885124
colon	combined	cases	658	50	CHL1	CGAT2	-0.133185
colon	combined	cases	658	50	ACBD4	CGAT2	0.111256
colon	combined	cases	658	50	THIL	CGAT2	0.0890932
colon	combined	cases	658	50	STA10	CGAT2	0.133432
colon	combined	cases	658	50	H6ST3	CGAT2	-0.0761977
colon	combined	cases	658	50	C1QL3	CGAT2	-0.0178824
colon	combined	cases	658	50	CILP2	CGAT2	-0.0622784
colon	combined	cases	658	50	KCE1L:CD	CGAT2	0.0306413
colon	combined	cases	658	50	CC126	CGAT2	-0.00277616
colon	combined	cases	658	50	ANTR1	CGAT2	-0.0139934
colon	combined	cases	658	50	ANTR2	CGAT2	-0.0623072
colon	combined	cases	658	50	NG36	CGAT2	-0.027086
colon	combined	cases	658	50	Tetranectin	MIC-1	-0.193219
colon	combined	cases	658	50	CRAC1	MIC-1	0.00713627
colon	combined	cases	658	50	COMP	MIC-1	-0.0124323
colon	combined	cases	658	50	METK2	MIC-1	-0.112952
colon	combined	cases	658	50	TOIP1:Nuclear	MIC-1	0.105981
colon	combined	cases	658	50	TCAL8	MIC-1	-0.0602373
colon	combined	cases	658	50	LAMA4	MIC-1	0.0253707
colon	combined	cases	658	50	THIK	MIC-1	0.00493078
colon	combined	cases	658	50	GLYAT	MIC-1	0.223696
colon	combined	cases	658	50	ADH4	MIC-1	0.0317654
colon	combined	cases	658	50	AK1C4	MIC-1	0.24074
colon	combined	cases	658	50	RBP-III	MIC-1	0.334508
colon	combined	cases	658	50	TIG2	MIC-1	0.178749
colon	combined	cases	658	50	INHBC	MIC-1	0.228236
colon	combined	cases	658	50	CHL1	MIC-1	-0.0443507
colon	combined	cases	658	50	ACBD4	MIC-1	-0.0983251
colon	combined	cases	658	50	THIL	MIC-1	-0.158651
colon	combined	cases	658	50	STA10	MIC-1	0.151169
colon	combined	cases	658	50	H6ST3	MIC-1	0.0268447
colon	combined	cases	658	50	C1QL3	MIC-1	0.161606
colon	combined	cases	658	50	CILP2	MIC-1	0.016499
colon	combined	cases	658	50	KCE1L:CD	MIC-1	-0.0485385
colon	combined	cases	658	50	CC126	MIC-1	-0.0800763
colon	combined	cases	658	50	ANTR1	MIC-1	0.156074
colon	combined	cases	658	50	ANTR2	MIC-1	0.0310312
colon	combined	cases	658	50	NG36	MIC-1	0.11452
colon	combined	cases	658	50	CGAT2	MIC-1	0.0756402
colon	combined	cases	658	50	Tetranectin	TFF3	-0.091943
colon	combined	cases	658	50	CRAC1	TFF3	-0.0122623
colon	combined	cases	658	50	COMP	TFF3	-0.170054
colon	combined	cases	658	50	METK2	TFF3	-0.158644
colon	combined	cases	658	50	TOIP1:Nuclear	TFF3	0.00947678
colon	combined	cases	658	50	TCAL8	TFF3	-0.00975283
colon	combined	cases	658	50	LAMA4	TFF3	0.045245
colon	combined	cases	658	50	THIK	TFF3	-0.126113
colon	combined	cases	658	50	GLYAT	TFF3	0.0236434
colon	combined	cases	658	50	ADH4	TFF3	-0.19001
colon	combined	cases	658	50	AK1C4	TFF3	-0.0359792
colon	combined	cases	658	50	RBP-III	TFF3	0.100744
colon	combined	cases	658	50	TIG2	TFF3	0.168835
colon	combined	cases	658	50	INHBC	TFF3	0.065179
colon	combined	cases	658	50	CHL1	TFF3	0.0476203
colon	combined	cases	658	50	ACBD4	TFF3	-0.157079
colon	combined	cases	658	50	THIL	TFF3	-0.25659
colon	combined	cases	658	50	STA10	TFF3	-0.0498086
colon	combined	cases	658	50	H6ST3	TFF3	0.163358
colon	combined	cases	658	50	C1QL3	TFF3	0.234605
colon	combined	cases	658	50	CILP2	TFF3	0.112592
colon	combined	cases	658	50	KCE1L:CD	TFF3	0.110229
colon	combined	cases	658	50	CC126	TFF3	0.122946
colon	combined	cases	658	50	ANTR1	TFF3	0.203074
colon	combined	cases	658	50	ANTR2	TFF3	0.040084
colon	combined	cases	658	50	NG36	TFF3	0.163328
colon	combined	cases	658	50	CGAT2	TFF3	0.0778858
colon	combined	cases	658	50	MIC-1	TFF3	0.443055
colon	combined	cases	658	50	Tetranectin	SAHH	-0.0265215
colon	combined	cases	658	50	CRAC1	SAHH	-0.00509337
colon	combined	cases	658	50	COMP	SAHH	0.000329153
colon	combined	cases	658	50	METK2	SAHH	0.0799602
colon	combined	cases	658	50	TOIP1:Nuclear	SAHH	-0.0342237
colon	combined	cases	658	50	TCAL8	SAHH	-0.0195718
colon	combined	cases	658	50	LAMA4	SAHH	-0.0600292
colon	combined	cases	658	50	THIK	SAHH	0.0216251
colon	combined	cases	658	50	GLYAT	SAHH	-0.0469639
colon	combined	cases	658	50	ADH4	SAHH	0.0850351
colon	combined	cases	658	50	AK1C4	SAHH	-0.00424226
colon	combined	cases	658	50	RBP-III	SAHH	-0.0306594
colon	combined	cases	658	50	TIG2	SAHH	0.0145386
colon	combined	cases	658	50	INHBC	SAHH	-0.0742045
colon	combined	cases	658	50	CHL1	SAHH	-0.0617229
colon	combined	cases	658	50	ACBD4	SAHH	0.148997
colon	combined	cases	658	50	THIL	SAHH	0.0477212
colon	combined	cases	658	50	STA10	SAHH	0.0684529
colon	combined	cases	658	50	H6ST3	SAHH	-0.171783
colon	combined	cases	658	50	C1QL3	SAHH	-0.257834
colon	combined	cases	658	50	CILP2	SAHH	-0.217617
colon	combined	cases	658	50	KCE1L:CD	SAHH	-0.118582
colon	combined	cases	658	50	CC126	SAHH	-0.093766
colon	combined	cases	658	50	ANTR1	SAHH	-0.18232
colon	combined	cases	658	50	ANTR2	SAHH	-0.130443
colon	combined	cases	658	50	NG36	SAHH	-0.161008
colon	combined	cases	658	50	CGAT2	SAHH	0.010215
colon	combined	cases	658	50	MIC-1	SAHH	-0.0998727
colon	combined	cases	658	50	TFF3	SAHH	-0.114185
colon	combined	cases	658	50	Tetranectin	SRSF7	-0.13071
colon	combined	cases	658	50	CRAC1	SRSF7	0.00786817
colon	combined	cases	658	50	COMP	SRSF7	0.0883046
colon	combined	cases	658	50	METK2	SRSF7	0.0206074
colon	combined	cases	658	50	TOIP1:Nuclear	SRSF7	-0.189303
colon	combined	cases	658	50	TCAL8	SRSF7	-0.0553267
colon	combined	cases	658	50	LAMA4	SRSF7	-0.103576
colon	combined	cases	658	50	THIK	SRSF7	0.130165
colon	combined	cases	658	50	GLYAT	SRSF7	-0.0333842
colon	combined	cases	658	50	ADH4	SRSF7	0.244486
colon	combined	cases	658	50	AK1C4	SRSF7	-0.0198762
colon	combined	cases	658	50	RBP-III	SRSF7	-0.0829417
colon	combined	cases	658	50	TIG2	SRSF7	0.194198
colon	combined	cases	658	50	INHBC	SRSF7	-0.0918211
colon	combined	cases	658	50	CHL1	SRSF7	-0.194678
colon	combined	cases	658	50	ACBD4	SRSF7	0.345792
colon	combined	cases	658	50	THIL	SRSF7	0.148442
colon	combined	cases	658	50	STA10	SRSF7	0.220588
colon	combined	cases	658	50	H6ST3	SRSF7	-0.32124
colon	combined	cases	658	50	C1QL3	SRSF7	-0.408631
colon	combined	cases	658	50	CILP2	SRSF7	-0.379733
colon	combined	cases	658	50	KCE1L:CD	SRSF7	-0.0988101
colon	combined	cases	658	50	CC126	SRSF7	-0.202114
colon	combined	cases	658	50	ANTR1	SRSF7	-0.303128
colon	combined	cases	658	50	ANTR2	SRSF7	-0.260226
colon	combined	cases	658	50	NG36	SRSF7	-0.30748
colon	combined	cases	658	50	CGAT2	SRSF7	0.158985
colon	combined	cases	658	50	MIC-1	SRSF7	-0.0537097
colon	combined	cases	658	50	TFF3	SRSF7	-0.016577
colon	combined	cases	658	50	SAHH	SRSF7	0.192878
colon	combined	cases	658	50	Tetranectin	EGLN2	-0.051176
colon	combined	cases	658	50	CRAC1	EGLN2	-0.033544
colon	combined	cases	658	50	COMP	EGLN2	0.022169
colon	combined	cases	658	50	METK2	EGLN2	0.189402
colon	combined	cases	658	50	TOIP1:Nuclear	EGLN2	-0.0986632
colon	combined	cases	658	50	TCAL8	EGLN2	0.0088919
colon	combined	cases	658	50	LAMA4	EGLN2	-0.040655
colon	combined	cases	658	50	THIK	EGLN2	0.0255838
colon	combined	cases	658	50	GLYAT	EGLN2	-0.150146
colon	combined	cases	658	50	ADH4	EGLN2	0.0927029
colon	combined	cases	658	50	AK1C4	EGLN2	-0.11351
colon	combined	cases	658	50	RBP-III	EGLN2	-0.200508
colon	combined	cases	658	50	TIG2	EGLN2	0.0863816
colon	combined	cases	658	50	INHBC	EGLN2	-0.0901684
colon	combined	cases	658	50	CHL1	EGLN2	-0.127215
colon	combined	cases	658	50	ACBD4	EGLN2	0.30596
colon	combined	cases	658	50	THIL	EGLN2	0.210378
colon	combined	cases	658	50	STA10	EGLN2	0.10998
colon	combined	cases	658	50	H6ST3	EGLN2	-0.302397
colon	combined	cases	658	50	C1QL3	EGLN2	-0.411887
colon	combined	cases	658	50	CILP2	EGLN2	-0.368953
colon	combined	cases	658	50	KCE1L:CD	EGLN2	-0.113651
colon	combined	cases	658	50	CC126	EGLN2	-0.188098
colon	combined	cases	658	50	ANTR1	EGLN2	-0.33896
colon	combined	cases	658	50	ANTR2	EGLN2	-0.245794
colon	combined	cases	658	50	NG36	EGLN2	-0.272147
colon	combined	cases	658	50	CGAT2	EGLN2	0.0397397
colon	combined	cases	658	50	MIC-1	EGLN2	-0.260518
colon	combined	cases	658	50	TFF3	EGLN2	-0.190811
colon	combined	cases	658	50	SAHH	EGLN2	0.21837
colon	combined	cases	658	50	SRSF7	EGLN2	0.396468
colon	combined	cases	658	50	Tetranectin	Calpactin I light chain	0.0176757
colon	combined	cases	658	50	CRAC1	Calpactin I light chain	0.0145452
colon	combined	cases	658	50	COMP	Calpactin I light chain	0.00983734
colon	combined	cases	658	50	METK2	Calpactin I light chain	0.203292
colon	combined	cases	658	50	TOIP1:Nuclear	Calpactin I light chain	0.0456405
colon	combined	cases	658	50	TCAL8	Calpactin I light chain	0.160137
colon	combined	cases	658	50	LAMA4	Calpactin I light chain	0.0597535
colon	combined	cases	658	50	THIK	Calpactin I light chain	0.0456132
colon	combined	cases	658	50	GLYAT	Calpactin I light chain	0.0309058
colon	combined	cases	658	50	ADH4	Calpactin I light chain	0.0809577
colon	combined	cases	658	50	AK1C4	Calpactin I light chain	-0.0666348
colon	combined	cases	658	50	RBP-III	Calpactin I light chain	-0.0461987
colon	combined	cases	658	50	TIG2	Calpactin I light chain	0.0509204
colon	combined	cases	658	50	INHBC	Calpactin I light chain	-0.0254607
colon	combined	cases	658	50	CHL1	Calpactin I light chain	-0.0940869
colon	combined	cases	658	50	ACBD4	Calpactin I light chain	0.145899
colon	combined	cases	658	50	THIL	Calpactin I light chain	0.00786779
colon	combined	cases	658	50	STA10	Calpactin I light chain	-0.0306831
colon	combined	cases	658	50	H6ST3	Calpactin I light chain	-0.0553861
colon	combined	cases	658	50	C1QL3	Calpactin I light chain	-0.0730815
colon	combined	cases	658	50	CILP2	Calpactin I light chain	-0.062194
colon	combined	cases	658	50	KCE1L:CD	Calpactin I light chain	0.0783977
colon	combined	cases	658	50	CC126	Calpactin I light chain	-0.00162407
colon	combined	cases	658	50	ANTR1	Calpactin I light chain	-0.0524563
colon	combined	cases	658	50	ANTR2	Calpactin I light chain	-0.0703049
colon	combined	cases	658	50	NG36	Calpactin I light chain	-0.0653055
colon	combined	cases	658	50	CGAT2	Calpactin I light chain	0.0768536
colon	combined	cases	658	50	MIC-1	Calpactin I light chain	-0.0344316
colon	combined	cases	658	50	TFF3	Calpactin I light chain	-0.0351849
colon	combined	cases	658	50	SAHH	Calpactin I light chain	0.0716527
colon	combined	cases	658	50	SRSF7	Calpactin I light chain	0.153597
colon	combined	cases	658	50	EGLN2	Calpactin I light chain	0.0800253
colon	combined	cases	658	50	Tetranectin	CD26	-0.0852439
colon	combined	cases	658	50	CRAC1	CD26	-0.0924202
colon	combined	cases	658	50	COMP	CD26	-0.033904
colon	combined	cases	658	50	METK2	CD26	0.169031
colon	combined	cases	658	50	TOIP1:Nuclear	CD26	0.0307825
colon	combined	cases	658	50	TCAL8	CD26	0.0684474
colon	combined	cases	658	50	LAMA4	CD26	0.044249
colon	combined	cases	658	50	THIK	CD26	0.0451879
colon	combined	cases	658	50	GLYAT	CD26	0.0502177
colon	combined	cases	658	50	ADH4	CD26	0.0802665
colon	combined	cases	658	50	AK1C4	CD26	0.0358759
colon	combined	cases	658	50	RBP-III	CD26	0.0261209
colon	combined	cases	658	50	TIG2	CD26	0.0829487
colon	combined	cases	658	50	INHBC	CD26	0.0395623
colon	combined	cases	658	50	CHL1	CD26	-0.155149
colon	combined	cases	658	50	ACBD4	CD26	0.189815
colon	combined	cases	658	50	THIL	CD26	-0.00816702
colon	combined	cases	658	50	STA10	CD26	-0.00801057
colon	combined	cases	658	50	H6ST3	CD26	-0.178008
colon	combined	cases	658	50	C1QL3	CD26	-0.0841386
colon	combined	cases	658	50	CILP2	CD26	-0.0959179
colon	combined	cases	658	50	KCE1L:CD	CD26	0.00307839
colon	combined	cases	658	50	CC126	CD26	-0.0941188
colon	combined	cases	658	50	ANTR1	CD26	-0.0962768
colon	combined	cases	658	50	ANTR2	CD26	-0.103668
colon	combined	cases	658	50	NG36	CD26	-0.106451
colon	combined	cases	658	50	CGAT2	CD26	0.072486
colon	combined	cases	658	50	MIC-1	CD26	0.00140403
colon	combined	cases	658	50	TFF3	CD26	-0.00899904
colon	combined	cases	658	50	SAHH	CD26	0.0484184
colon	combined	cases	658	50	SRSF7	CD26	0.104512
colon	combined	cases	658	50	EGLN2	CD26	0.083373
colon	combined	cases	658	50	Calpactin I light chain	CD26	0.264816
colon	combined	cases	658	50	Tetranectin	IFN-g	-0.0514593
colon	combined	cases	658	50	CRAC1	IFN-g	-0.0698168
colon	combined	cases	658	50	COMP	IFN-g	-0.0462453
colon	combined	cases	658	50	METK2	IFN-g	0.231108
colon	combined	cases	658	50	TOIP1:Nuclear	IFN-g	0.043376
colon	combined	cases	658	50	TCAL8	IFN-g	0.151441
colon	combined	cases	658	50	LAMA4	IFN-g	0.0944006
colon	combined	cases	658	50	THIK	IFN-g	0.0654304
colon	combined	cases	658	50	GLYAT	IFN-g	0.0941295
colon	combined	cases	658	50	ADH4	IFN-g	0.135204
colon	combined	cases	658	50	AK1C4	IFN-g	-0.0265223
colon	combined	cases	658	50	RBP-III	IFN-g	-0.0455902
colon	combined	cases	658	50	TIG2	IFN-g	0.0299951
colon	combined	cases	658	50	INHBC	IFN-g	-0.0443127
colon	combined	cases	658	50	CHL1	IFN-g	-0.101288
colon	combined	cases	658	50	ACBD4	IFN-g	0.144741
colon	combined	cases	658	50	THIL	IFN-g	0.0320281
colon	combined	cases	658	50	STA10	IFN-g	-0.0585837
colon	combined	cases	658	50	H6ST3	IFN-g	-0.155948
colon	combined	cases	658	50	C1QL3	IFN-g	-0.0960963
colon	combined	cases	658	50	CILP2	IFN-g	-0.11812
colon	combined	cases	658	50	KCE1L:CD	IFN-g	0.0469986
colon	combined	cases	658	50	CC126	IFN-g	-0.0265439
colon	combined	cases	658	50	ANTR1	IFN-g	-0.114155
colon	combined	cases	658	50	ANTR2	IFN-g	-0.115645
colon	combined	cases	658	50	NG36	IFN-g	-0.150956
colon	combined	cases	658	50	CGAT2	IFN-g	0.102292
colon	combined	cases	658	50	MIC-1	IFN-g	-0.134996
colon	combined	cases	658	50	TFF3	IFN-g	-0.0578648
colon	combined	cases	658	50	SAHH	IFN-g	0.0875491
colon	combined	cases	658	50	SRSF7	IFN-g	0.139735
colon	combined	cases	658	50	EGLN2	IFN-g	0.175959
colon	combined	cases	658	50	Calpactin I light chain	IFN-g	0.142048
colon	combined	cases	658	50	CD26	IFN-g	0.145622
colon	combined	cases	658	50	Tetranectin	Vitronectin	-0.151674
colon	combined	cases	658	50	CRAC1	Vitronectin	-0.150866
colon	combined	cases	658	50	COMP	Vitronectin	-0.0634678
colon	combined	cases	658	50	METK2	Vitronectin	0.455761
colon	combined	cases	658	50	TOIP1:Nuclear	Vitronectin	0.197635
colon	combined	cases	658	50	TCAL8	Vitronectin	0.313071
colon	combined	cases	658	50	LAMA4	Vitronectin	0.127768
colon	combined	cases	658	50	THIK	Vitronectin	0.235273
colon	combined	cases	658	50	GLYAT	Vitronectin	0.063349
colon	combined	cases	658	50	ADH4	Vitronectin	0.331396
colon	combined	cases	658	50	AK1C4	Vitronectin	0.117098
colon	combined	cases	658	50	RBP-III	Vitronectin	0.0433966
colon	combined	cases	658	50	TIG2	Vitronectin	0.216414
colon	combined	cases	658	50	INHBC	Vitronectin	0.137231
colon	combined	cases	658	50	CHL1	Vitronectin	-0.193619
colon	combined	cases	658	50	ACBD4	Vitronectin	0.340668
colon	combined	cases	658	50	THIL	Vitronectin	0.10863
colon	combined	cases	658	50	STA10	Vitronectin	0.051203
colon	combined	cases	658	50	H6ST3	Vitronectin	-0.269059
colon	combined	cases	658	50	C1QL3	Vitronectin	-0.328394
colon	combined	cases	658	50	CILP2	Vitronectin	-0.245257
colon	combined	cases	658	50	KCE1L:CD	Vitronectin	-0.0375046
colon	combined	cases	658	50	CC126	Vitronectin	-0.175888
colon	combined	cases	658	50	ANTR1	Vitronectin	-0.299842
colon	combined	cases	658	50	ANTR2	Vitronectin	-0.357241
colon	combined	cases	658	50	NG36	Vitronectin	-0.375027
colon	combined	cases	658	50	CGAT2	Vitronectin	0.088936
colon	combined	cases	658	50	MIC-1	Vitronectin	-0.167838
colon	combined	cases	658	50	TFF3	Vitronectin	-0.169226
colon	combined	cases	658	50	SAHH	Vitronectin	0.0612394
colon	combined	cases	658	50	SRSF7	Vitronectin	0.203388
colon	combined	cases	658	50	EGLN2	Vitronectin	0.173603
colon	combined	cases	658	50	Calpactin I light chain	Vitronectin	0.229955
colon	combined	cases	658	50	CD26	Vitronectin	0.189989
colon	combined	cases	658	50	IFN-g	Vitronectin	0.272399
colon	combined	cases	658	50	Tetranectin	Lectin, mannose-binding 2	-0.166188
colon	combined	cases	658	50	CRAC1	Lectin, mannose-binding 2	-0.0726538
colon	combined	cases	658	50	COMP	Lectin, mannose-binding 2	-0.0522808
colon	combined	cases	658	50	METK2	Lectin, mannose-binding 2	0.574576
colon	combined	cases	658	50	TOIP1:Nuclear	Lectin, mannose-binding 2	0.106945
colon	combined	cases	658	50	TCAL8	Lectin, mannose-binding 2	0.316122
colon	combined	cases	658	50	LAMA4	Lectin, mannose-binding 2	0.106776
colon	combined	cases	658	50	THIK	Lectin, mannose-binding 2	0.185487
colon	combined	cases	658	50	GLYAT	Lectin, mannose-binding 2	0.00658442
colon	combined	cases	658	50	ADH4	Lectin, mannose-binding 2	0.264534
colon	combined	cases	658	50	AK1C4	Lectin, mannose-binding 2	0.0198049
colon	combined	cases	658	50	RBP-III	Lectin, mannose-binding 2	-0.073671
colon	combined	cases	658	50	TIG2	Lectin, mannose-binding 2	0.162155
colon	combined	cases	658	50	INHBC	Lectin, mannose-binding 2	0.0101187
colon	combined	cases	658	50	CHL1	Lectin, mannose-binding 2	-0.14898
colon	combined	cases	658	50	ACBD4	Lectin, mannose-binding 2	0.338911
colon	combined	cases	658	50	THIL	Lectin, mannose-binding 2	0.100063
colon	combined	cases	658	50	STA10	Lectin, mannose-binding 2	0.0766351
colon	combined	cases	658	50	H6ST3	Lectin, mannose-binding 2	-0.275789
colon	combined	cases	658	50	C1QL3	Lectin, mannose-binding 2	-0.320392
colon	combined	cases	658	50	CILP2	Lectin, mannose-binding 2	-0.265139
colon	combined	cases	658	50	KCE1L:CD	Lectin, mannose-binding 2	-0.0844543
colon	combined	cases	658	50	CC126	Lectin, mannose-binding 2	-0.190241
colon	combined	cases	658	50	ANTR1	Lectin, mannose-binding 2	-0.286272
colon	combined	cases	658	50	ANTR2	Lectin, mannose-binding 2	-0.335091
colon	combined	cases	658	50	NG36	Lectin, mannose-binding 2	-0.364258
colon	combined	cases	658	50	CGAT2	Lectin, mannose-binding 2	0.130144
colon	combined	cases	658	50	MIC-1	Lectin, mannose-binding 2	-0.16281
colon	combined	cases	658	50	TFF3	Lectin, mannose-binding 2	-0.226575
colon	combined	cases	658	50	SAHH	Lectin, mannose-binding 2	0.131359
colon	combined	cases	658	50	SRSF7	Lectin, mannose-binding 2	0.241044
colon	combined	cases	658	50	EGLN2	Lectin, mannose-binding 2	0.322303
colon	combined	cases	658	50	Calpactin I light chain	Lectin, mannose-binding 2	0.218156
colon	combined	cases	658	50	CD26	Lectin, mannose-binding 2	0.200357
colon	combined	cases	658	50	IFN-g	Lectin, mannose-binding 2	0.279027
colon	combined	cases	658	50	Vitronectin	Lectin, mannose-binding 2	0.710771
colon	combined	cases	658	50	Tetranectin	OLFL3	-0.145147
colon	combined	cases	658	50	CRAC1	OLFL3	-0.153536
colon	combined	cases	658	50	COMP	OLFL3	-0.0636963
colon	combined	cases	658	50	METK2	OLFL3	0.551375
colon	combined	cases	658	50	TOIP1:Nuclear	OLFL3	0.173281
colon	combined	cases	658	50	TCAL8	OLFL3	0.365873
colon	combined	cases	658	50	LAMA4	OLFL3	0.193589
colon	combined	cases	658	50	THIK	OLFL3	0.214759
colon	combined	cases	658	50	GLYAT	OLFL3	0.0467619
colon	combined	cases	658	50	ADH4	OLFL3	0.299433
colon	combined	cases	658	50	AK1C4	OLFL3	0.0768416
colon	combined	cases	658	50	RBP-III	OLFL3	-0.00987194
colon	combined	cases	658	50	TIG2	OLFL3	0.0957862
colon	combined	cases	658	50	INHBC	OLFL3	0.0846725
colon	combined	cases	658	50	CHL1	OLFL3	-0.168845
colon	combined	cases	658	50	ACBD4	OLFL3	0.301457
colon	combined	cases	658	50	THIL	OLFL3	0.0765242
colon	combined	cases	658	50	STA10	OLFL3	0.0346943
colon	combined	cases	658	50	H6ST3	OLFL3	-0.226744
colon	combined	cases	658	50	C1QL3	OLFL3	-0.25515
colon	combined	cases	658	50	CILP2	OLFL3	-0.203249
colon	combined	cases	658	50	KCE1L:CD	OLFL3	-0.0809783
colon	combined	cases	658	50	CC126	OLFL3	-0.178963
colon	combined	cases	658	50	ANTR1	OLFL3	-0.240718
colon	combined	cases	658	50	ANTR2	OLFL3	-0.28839
colon	combined	cases	658	50	NG36	OLFL3	-0.340231
colon	combined	cases	658	50	CGAT2	OLFL3	0.126229
colon	combined	cases	658	50	MIC-1	OLFL3	-0.16843
colon	combined	cases	658	50	TFF3	OLFL3	-0.212675
colon	combined	cases	658	50	SAHH	OLFL3	0.0953389
colon	combined	cases	658	50	SRSF7	OLFL3	0.183098
colon	combined	cases	658	50	EGLN2	OLFL3	0.268076
colon	combined	cases	658	50	Calpactin I light chain	OLFL3	0.214752
colon	combined	cases	658	50	CD26	OLFL3	0.183074
colon	combined	cases	658	50	IFN-g	OLFL3	0.300024
colon	combined	cases	658	50	Vitronectin	OLFL3	0.780522
colon	combined	cases	658	50	Lectin, mannose-binding 2	OLFL3	0.925117
colon	combined	cases	658	50	Tetranectin	TCTP	-0.232168
colon	combined	cases	658	50	CRAC1	TCTP	-0.169387
colon	combined	cases	658	50	COMP	TCTP	-0.0924663
colon	combined	cases	658	50	METK2	TCTP	0.498264
colon	combined	cases	658	50	TOIP1:Nuclear	TCTP	0.218733
colon	combined	cases	658	50	TCAL8	TCTP	0.338606
colon	combined	cases	658	50	LAMA4	TCTP	0.179394
colon	combined	cases	658	50	THIK	TCTP	0.179381
colon	combined	cases	658	50	GLYAT	TCTP	0.0622919
colon	combined	cases	658	50	ADH4	TCTP	0.261582
colon	combined	cases	658	50	AK1C4	TCTP	0.0106307
colon	combined	cases	658	50	RBP-III	TCTP	-0.056284
colon	combined	cases	658	50	TIG2	TCTP	0.111216
colon	combined	cases	658	50	INHBC	TCTP	0.0211691
colon	combined	cases	658	50	CHL1	TCTP	-0.265922
colon	combined	cases	658	50	ACBD4	TCTP	0.340735
colon	combined	cases	658	50	THIL	TCTP	0.106216
colon	combined	cases	658	50	STA10	TCTP	-0.00433267
colon	combined	cases	658	50	H6ST3	TCTP	-0.317336
colon	combined	cases	658	50	C1QL3	TCTP	-0.307809
colon	combined	cases	658	50	CILP2	TCTP	-0.336057
colon	combined	cases	658	50	KCE1L:CD	TCTP	-0.0666591
colon	combined	cases	658	50	CC126	TCTP	-0.22155
colon	combined	cases	658	50	ANTR1	TCTP	-0.322798
colon	combined	cases	658	50	ANTR2	TCTP	-0.363976
colon	combined	cases	658	50	NG36	TCTP	-0.417985
colon	combined	cases	658	50	CGAT2	TCTP	0.171326
colon	combined	cases	658	50	MIC-1	TCTP	-0.186973
colon	combined	cases	658	50	TFF3	TCTP	-0.194529
colon	combined	cases	658	50	SAHH	TCTP	0.107603
colon	combined	cases	658	50	SRSF7	TCTP	0.264187
colon	combined	cases	658	50	EGLN2	TCTP	0.301557
colon	combined	cases	658	50	Calpactin I light chain	TCTP	0.224919
colon	combined	cases	658	50	CD26	TCTP	0.219245
colon	combined	cases	658	50	IFN-g	TCTP	0.374325
colon	combined	cases	658	50	Vitronectin	TCTP	0.727519
colon	combined	cases	658	50	Lectin, mannose-binding 2	TCTP	0.695578
colon	combined	cases	658	50	OLFL3	TCTP	0.751243
colon	combined	cases	658	50	Tetranectin	GAGE-2	-0.135753
colon	combined	cases	658	50	CRAC1	GAGE-2	-0.160231
colon	combined	cases	658	50	COMP	GAGE-2	-0.0797672
colon	combined	cases	658	50	METK2	GAGE-2	0.539393
colon	combined	cases	658	50	TOIP1:Nuclear	GAGE-2	0.240983
colon	combined	cases	658	50	TCAL8	GAGE-2	0.407289
colon	combined	cases	658	50	LAMA4	GAGE-2	0.198209
colon	combined	cases	658	50	THIK	GAGE-2	0.228945
colon	combined	cases	658	50	GLYAT	GAGE-2	0.0579941
colon	combined	cases	658	50	ADH4	GAGE-2	0.331425
colon	combined	cases	658	50	AK1C4	GAGE-2	0.0758192
colon	combined	cases	658	50	RBP-III	GAGE-2	-0.0128296
colon	combined	cases	658	50	TIG2	GAGE-2	0.05909
colon	combined	cases	658	50	INHBC	GAGE-2	0.0598535
colon	combined	cases	658	50	CHL1	GAGE-2	-0.172358
colon	combined	cases	658	50	ACBD4	GAGE-2	0.275509
colon	combined	cases	658	50	THIL	GAGE-2	0.0807903
colon	combined	cases	658	50	STA10	GAGE-2	-0.00574255
colon	combined	cases	658	50	H6ST3	GAGE-2	-0.21639
colon	combined	cases	658	50	C1QL3	GAGE-2	-0.237892
colon	combined	cases	658	50	CILP2	GAGE-2	-0.19381
colon	combined	cases	658	50	KCE1L:CD	GAGE-2	-0.0462947
colon	combined	cases	658	50	CC126	GAGE-2	-0.17784
colon	combined	cases	658	50	ANTR1	GAGE-2	-0.225794
colon	combined	cases	658	50	ANTR2	GAGE-2	-0.293068
colon	combined	cases	658	50	NG36	GAGE-2	-0.351344
colon	combined	cases	658	50	CGAT2	GAGE-2	0.136152
colon	combined	cases	658	50	MIC-1	GAGE-2	-0.174175
colon	combined	cases	658	50	TFF3	GAGE-2	-0.207559
colon	combined	cases	658	50	SAHH	GAGE-2	0.0977417
colon	combined	cases	658	50	SRSF7	GAGE-2	0.188707
colon	combined	cases	658	50	EGLN2	GAGE-2	0.244281
colon	combined	cases	658	50	Calpactin I light chain	GAGE-2	0.226944
colon	combined	cases	658	50	CD26	GAGE-2	0.170502
colon	combined	cases	658	50	IFN-g	GAGE-2	0.338449
colon	combined	cases	658	50	Vitronectin	GAGE-2	0.818925
colon	combined	cases	658	50	Lectin, mannose-binding 2	GAGE-2	0.826531
colon	combined	cases	658	50	OLFL3	GAGE-2	0.905208
colon	combined	cases	658	50	TCTP	GAGE-2	0.821258
colon	combined	cases	658	50	Tetranectin	IQCF1	-0.157637
colon	combined	cases	658	50	CRAC1	IQCF1	-0.177516
colon	combined	cases	658	50	COMP	IQCF1	-0.0633694
colon	combined	cases	658	50	METK2	IQCF1	0.539572
colon	combined	cases	658	50	TOIP1:Nuclear	IQCF1	0.171569
colon	combined	cases	658	50	TCAL8	IQCF1	0.40234
colon	combined	cases	658	50	LAMA4	IQCF1	0.193805
colon	combined	cases	658	50	THIK	IQCF1	0.237715
colon	combined	cases	658	50	GLYAT	IQCF1	0.091946
colon	combined	cases	658	50	ADH4	IQCF1	0.334049
colon	combined	cases	658	50	AK1C4	IQCF1	0.0625316
colon	combined	cases	658	50	RBP-III	IQCF1	-0.0144541
colon	combined	cases	658	50	TIG2	IQCF1	0.0606578
colon	combined	cases	658	50	INHBC	IQCF1	0.0225394
colon	combined	cases	658	50	CHL1	IQCF1	-0.237283
colon	combined	cases	658	50	ACBD4	IQCF1	0.386867
colon	combined	cases	658	50	THIL	IQCF1	0.125912
colon	combined	cases	658	50	STA10	IQCF1	0.0589958
colon	combined	cases	658	50	H6ST3	IQCF1	-0.312794
colon	combined	cases	658	50	C1QL3	IQCF1	-0.317972
colon	combined	cases	658	50	CILP2	IQCF1	-0.28529
colon	combined	cases	658	50	KCE1L:CD	IQCF1	-0.0976867
colon	combined	cases	658	50	CC126	IQCF1	-0.208991
colon	combined	cases	658	50	ANTR1	IQCF1	-0.274521
colon	combined	cases	658	50	ANTR2	IQCF1	-0.307276
colon	combined	cases	658	50	NG36	IQCF1	-0.356992
colon	combined	cases	658	50	CGAT2	IQCF1	0.186187
colon	combined	cases	658	50	MIC-1	IQCF1	-0.178741
colon	combined	cases	658	50	TFF3	IQCF1	-0.233409
colon	combined	cases	658	50	SAHH	IQCF1	0.162142
colon	combined	cases	658	50	SRSF7	IQCF1	0.270057
colon	combined	cases	658	50	EGLN2	IQCF1	0.296789
colon	combined	cases	658	50	Calpactin I light chain	IQCF1	0.270097
colon	combined	cases	658	50	CD26	IQCF1	0.245166
colon	combined	cases	658	50	IFN-g	IQCF1	0.376734
colon	combined	cases	658	50	Vitronectin	IQCF1	0.727715
colon	combined	cases	658	50	Lectin, mannose-binding 2	IQCF1	0.831198
colon	combined	cases	658	50	OLFL3	IQCF1	0.857917
colon	combined	cases	658	50	TCTP	IQCF1	0.794298
colon	combined	cases	658	50	GAGE-2	IQCF1	0.888431
colon	combined	cases	658	50	Tetranectin	WN10A	-0.157518
colon	combined	cases	658	50	CRAC1	WN10A	-0.151039
colon	combined	cases	658	50	COMP	WN10A	-0.065756
colon	combined	cases	658	50	METK2	WN10A	0.38012
colon	combined	cases	658	50	TOIP1:Nuclear	WN10A	0.0994589
colon	combined	cases	658	50	TCAL8	WN10A	0.318456
colon	combined	cases	658	50	LAMA4	WN10A	0.14261
colon	combined	cases	658	50	THIK	WN10A	0.17304
colon	combined	cases	658	50	GLYAT	WN10A	0.147304
colon	combined	cases	658	50	ADH4	WN10A	0.26265
colon	combined	cases	658	50	AK1C4	WN10A	-0.0212812
colon	combined	cases	658	50	RBP-III	WN10A	-0.0149589
colon	combined	cases	658	50	TIG2	WN10A	0.0712595
colon	combined	cases	658	50	INHBC	WN10A	-0.0088477
colon	combined	cases	658	50	CHL1	WN10A	-0.330374
colon	combined	cases	658	50	ACBD4	WN10A	0.409458
colon	combined	cases	658	50	THIL	WN10A	0.11286
colon	combined	cases	658	50	STA10	WN10A	0.0664049
colon	combined	cases	658	50	H6ST3	WN10A	-0.387352
colon	combined	cases	658	50	C1QL3	WN10A	-0.326963
colon	combined	cases	658	50	CILP2	WN10A	-0.359078
colon	combined	cases	658	50	KCE1L:CD	WN10A	-0.0377379
colon	combined	cases	658	50	CC126	WN10A	-0.176424
colon	combined	cases	658	50	ANTR1	WN10A	-0.267718
colon	combined	cases	658	50	ANTR2	WN10A	-0.289073
colon	combined	cases	658	50	NG36	WN10A	-0.33278
colon	combined	cases	658	50	CGAT2	WN10A	0.236603
colon	combined	cases	658	50	MIC-1	WN10A	-0.155383
colon	combined	cases	658	50	TFF3	WN10A	-0.153088
colon	combined	cases	658	50	SAHH	WN10A	0.126802
colon	combined	cases	658	50	SRSF7	WN10A	0.301145
colon	combined	cases	658	50	EGLN2	WN10A	0.288527
colon	combined	cases	658	50	Calpactin I light chain	WN10A	0.30371
colon	combined	cases	658	50	CD26	WN10A	0.303614
colon	combined	cases	658	50	IFN-g	WN10A	0.418427
colon	combined	cases	658	50	Vitronectin	WN10A	0.537654
colon	combined	cases	658	50	Lectin, mannose-binding 2	WN10A	0.569384
colon	combined	cases	658	50	OLFL3	WN10A	0.592196
colon	combined	cases	658	50	TCTP	WN10A	0.723787
colon	combined	cases	658	50	GAGE-2	WN10A	0.631236
colon	combined	cases	658	50	IQCF1	WN10A	0.797226
colon	combined	cases	658	50	Tetranectin	PRS35	-0.0970381
colon	combined	cases	658	50	CRAC1	PRS35	-0.159912
colon	combined	cases	658	50	COMP	PRS35	-0.0720512
colon	combined	cases	658	50	METK2	PRS35	0.403042
colon	combined	cases	658	50	TOIP1:Nuclear	PRS35	0.226686
colon	combined	cases	658	50	TCAL8	PRS35	0.325607
colon	combined	cases	658	50	LAMA4	PRS35	0.161934
colon	combined	cases	658	50	THIK	PRS35	0.186284
colon	combined	cases	658	50	GLYAT	PRS35	0.10489
colon	combined	cases	658	50	ADH4	PRS35	0.260492
colon	combined	cases	658	50	AK1C4	PRS35	0.0324937
colon	combined	cases	658	50	RBP-III	PRS35	0.035313
colon	combined	cases	658	50	TIG2	PRS35	0.0349045
colon	combined	cases	658	50	INHBC	PRS35	0.0191102
colon	combined	cases	658	50	CHL1	PRS35	-0.172048
colon	combined	cases	658	50	ACBD4	PRS35	0.221422
colon	combined	cases	658	50	THIL	PRS35	0.00787539
colon	combined	cases	658	50	STA10	PRS35	-0.03312
colon	combined	cases	658	50	H6ST3	PRS35	-0.204842
colon	combined	cases	658	50	C1QL3	PRS35	-0.174536
colon	combined	cases	658	50	CILP2	PRS35	-0.136507
colon	combined	cases	658	50	KCE1L:CD	PRS35	0.00368936
colon	combined	cases	658	50	CC126	PRS35	-0.0874794
colon	combined	cases	658	50	ANTR1	PRS35	-0.163998
colon	combined	cases	658	50	ANTR2	PRS35	-0.179524
colon	combined	cases	658	50	NG36	PRS35	-0.200922
colon	combined	cases	658	50	CGAT2	PRS35	0.0892972
colon	combined	cases	658	50	MIC-1	PRS35	-0.101392
colon	combined	cases	658	50	TFF3	PRS35	-0.131919
colon	combined	cases	658	50	SAHH	PRS35	0.0871669
colon	combined	cases	658	50	SRSF7	PRS35	0.123806
colon	combined	cases	658	50	EGLN2	PRS35	0.175239
colon	combined	cases	658	50	Calpactin I light chain	PRS35	0.17226
colon	combined	cases	658	50	CD26	PRS35	0.174096
colon	combined	cases	658	50	IFN-g	PRS35	0.315337
colon	combined	cases	658	50	Vitronectin	PRS35	0.498372
colon	combined	cases	658	50	Lectin, mannose-binding 2	PRS35	0.458549
colon	combined	cases	658	50	OLFL3	PRS35	0.520626
colon	combined	cases	658	50	TCTP	PRS35	0.556074
colon	combined	cases	658	50	GAGE-2	PRS35	0.573102
colon	combined	cases	658	50	IQCF1	PRS35	0.603951
colon	combined	cases	658	50	WN10A	PRS35	0.555194
colon	combined	cases	658	50	Tetranectin	ST1C2	-0.0809404
colon	combined	cases	658	50	CRAC1	ST1C2	0.00320856
colon	combined	cases	658	50	COMP	ST1C2	0.0207701
colon	combined	cases	658	50	METK2	ST1C2	0.239391
colon	combined	cases	658	50	TOIP1:Nuclear	ST1C2	0.0411569
colon	combined	cases	658	50	TCAL8	ST1C2	0.167006
colon	combined	cases	658	50	LAMA4	ST1C2	0.367151
colon	combined	cases	658	50	THIK	ST1C2	0.0880467
colon	combined	cases	658	50	GLYAT	ST1C2	0.00425507
colon	combined	cases	658	50	ADH4	ST1C2	0.121281
colon	combined	cases	658	50	AK1C4	ST1C2	-0.0251417
colon	combined	cases	658	50	RBP-III	ST1C2	-0.0321864
colon	combined	cases	658	50	TIG2	ST1C2	0.0521519
colon	combined	cases	658	50	INHBC	ST1C2	0.0272892
colon	combined	cases	658	50	CHL1	ST1C2	-0.14901
colon	combined	cases	658	50	ACBD4	ST1C2	0.193407
colon	combined	cases	658	50	THIL	ST1C2	0.0413388
colon	combined	cases	658	50	STA10	ST1C2	-0.0122024
colon	combined	cases	658	50	H6ST3	ST1C2	-0.170847
colon	combined	cases	658	50	C1QL3	ST1C2	-0.17857
colon	combined	cases	658	50	CILP2	ST1C2	-0.196353
colon	combined	cases	658	50	KCE1L:CD	ST1C2	0.067814
colon	combined	cases	658	50	CC126	ST1C2	-0.107426
colon	combined	cases	658	50	ANTR1	ST1C2	-0.171831
colon	combined	cases	658	50	ANTR2	ST1C2	-0.168111
colon	combined	cases	658	50	NG36	ST1C2	-0.219102
colon	combined	cases	658	50	CGAT2	ST1C2	0.12465
colon	combined	cases	658	50	MIC-1	ST1C2	-0.0729301
colon	combined	cases	658	50	TFF3	ST1C2	-0.0589688
colon	combined	cases	658	50	SAHH	ST1C2	0.0892373
colon	combined	cases	658	50	SRSF7	ST1C2	0.135981
colon	combined	cases	658	50	EGLN2	ST1C2	0.185905
colon	combined	cases	658	50	Calpactin I light chain	ST1C2	0.131261
colon	combined	cases	658	50	CD26	ST1C2	0.151335
colon	combined	cases	658	50	IFN-g	ST1C2	0.199288
colon	combined	cases	658	50	Vitronectin	ST1C2	0.328674
colon	combined	cases	658	50	Lectin, mannose-binding 2	ST1C2	0.349978
colon	combined	cases	658	50	OLFL3	ST1C2	0.351113
colon	combined	cases	658	50	TCTP	ST1C2	0.397219
colon	combined	cases	658	50	GAGE-2	ST1C2	0.359786
colon	combined	cases	658	50	IQCF1	ST1C2	0.413299
colon	combined	cases	658	50	WN10A	ST1C2	0.432231
colon	combined	cases	658	50	PRS35	ST1C2	0.338918
colon	combined	cases	658	50	Tetranectin	Galanin	-0.0686233
colon	combined	cases	658	50	CRAC1	Galanin	-0.0286948
colon	combined	cases	658	50	COMP	Galanin	-0.00222084
colon	combined	cases	658	50	METK2	Galanin	0.345694
colon	combined	cases	658	50	TOIP1:Nuclear	Galanin	0.0546407
colon	combined	cases	658	50	TCAL8	Galanin	0.18606
colon	combined	cases	658	50	LAMA4	Galanin	0.0596561
colon	combined	cases	658	50	THIK	Galanin	0.149187
colon	combined	cases	658	50	GLYAT	Galanin	0.071696
colon	combined	cases	658	50	ADH4	Galanin	0.179558
colon	combined	cases	658	50	AK1C4	Galanin	-0.00990869
colon	combined	cases	658	50	RBP-III	Galanin	-0.0118365
colon	combined	cases	658	50	TIG2	Galanin	0.146521
colon	combined	cases	658	50	INHBC	Galanin	0.0324464
colon	combined	cases	658	50	CHL1	Galanin	-0.202806
colon	combined	cases	658	50	ACBD4	Galanin	0.314379
colon	combined	cases	658	50	THIL	Galanin	0.0490791
colon	combined	cases	658	50	STA10	Galanin	-0.00986275
colon	combined	cases	658	50	H6ST3	Galanin	-0.232527
colon	combined	cases	658	50	C1QL3	Galanin	-0.239066
colon	combined	cases	658	50	CILP2	Galanin	-0.222054
colon	combined	cases	658	50	KCE1L:CD	Galanin	0.0239167
colon	combined	cases	658	50	CC126	Galanin	-0.0749756
colon	combined	cases	658	50	ANTR1	Galanin	-0.20158
colon	combined	cases	658	50	ANTR2	Galanin	-0.196107
colon	combined	cases	658	50	NG36	Galanin	-0.217942
colon	combined	cases	658	50	CGAT2	Galanin	0.105951
colon	combined	cases	658	50	MIC-1	Galanin	-0.130527
colon	combined	cases	658	50	TFF3	Galanin	-0.113482
colon	combined	cases	658	50	SAHH	Galanin	0.133529
colon	combined	cases	658	50	SRSF7	Galanin	0.245482
colon	combined	cases	658	50	EGLN2	Galanin	0.254185
colon	combined	cases	658	50	Calpactin I light chain	Galanin	0.21712
colon	combined	cases	658	50	CD26	Galanin	0.212653
colon	combined	cases	658	50	IFN-g	Galanin	0.287934
colon	combined	cases	658	50	Vitronectin	Galanin	0.386483
colon	combined	cases	658	50	Lectin, mannose-binding 2	Galanin	0.418516
colon	combined	cases	658	50	OLFL3	Galanin	0.396995
colon	combined	cases	658	50	TCTP	Galanin	0.43794
colon	combined	cases	658	50	GAGE-2	Galanin	0.402565
colon	combined	cases	658	50	IQCF1	Galanin	0.523485
colon	combined	cases	658	50	WN10A	Galanin	0.539562
colon	combined	cases	658	50	PRS35	Galanin	0.396559
colon	combined	cases	658	50	ST1C2	Galanin	0.293367
colon	combined	cases	658	50	Tetranectin	CF126	-0.126496
colon	combined	cases	658	50	CRAC1	CF126	-0.102688
colon	combined	cases	658	50	COMP	CF126	-0.0697421
colon	combined	cases	658	50	METK2	CF126	0.485
colon	combined	cases	658	50	TOIP1:Nuclear	CF126	0.0832484
colon	combined	cases	658	50	TCAL8	CF126	0.27754
colon	combined	cases	658	50	LAMA4	CF126	0.0951658
colon	combined	cases	658	50	THIK	CF126	0.153859
colon	combined	cases	658	50	GLYAT	CF126	0.00138887
colon	combined	cases	658	50	ADH4	CF126	0.249219
colon	combined	cases	658	50	AK1C4	CF126	-0.036511
colon	combined	cases	658	50	RBP-III	CF126	-0.130727
colon	combined	cases	658	50	TIG2	CF126	0.104503
colon	combined	cases	658	50	INHBC	CF126	-0.0389735
colon	combined	cases	658	50	CHL1	CF126	-0.270902
colon	combined	cases	658	50	ACBD4	CF126	0.426225
colon	combined	cases	658	50	THIL	CF126	0.163668
colon	combined	cases	658	50	STA10	CF126	0.0591948
colon	combined	cases	658	50	H6ST3	CF126	-0.386476
colon	combined	cases	658	50	C1QL3	CF126	-0.383443
colon	combined	cases	658	50	CILP2	CF126	-0.384565
colon	combined	cases	658	50	KCE1L:CD	CF126	-0.0525545
colon	combined	cases	658	50	CC126	CF126	-0.171266
colon	combined	cases	658	50	ANTR1	CF126	-0.367333
colon	combined	cases	658	50	ANTR2	CF126	-0.342393
colon	combined	cases	658	50	NG36	CF126	-0.397641
colon	combined	cases	658	50	CGAT2	CF126	0.143143
colon	combined	cases	658	50	MIC-1	CF126	-0.27809
colon	combined	cases	658	50	TFF3	CF126	-0.222416
colon	combined	cases	658	50	SAHH	CF126	0.184298
colon	combined	cases	658	50	SRSF7	CF126	0.325883
colon	combined	cases	658	50	EGLN2	CF126	0.408901
colon	combined	cases	658	50	Calpactin I light chain	CF126	0.272119
colon	combined	cases	658	50	CD26	CF126	0.244095
colon	combined	cases	658	50	IFN-g	CF126	0.417918
colon	combined	cases	658	50	Vitronectin	CF126	0.598968
colon	combined	cases	658	50	Lectin, mannose-binding 2	CF126	0.704242
colon	combined	cases	658	50	OLFL3	CF126	0.686248
colon	combined	cases	658	50	TCTP	CF126	0.71158
colon	combined	cases	658	50	GAGE-2	CF126	0.691093
colon	combined	cases	658	50	IQCF1	CF126	0.804603
colon	combined	cases	658	50	WN10A	CF126	0.763665
colon	combined	cases	658	50	PRS35	CF126	0.555526
colon	combined	cases	658	50	ST1C2	CF126	0.42996
colon	combined	cases	658	50	Galanin	CF126	0.570916
colon	combined	cases	658	50	Tetranectin	BDP1	-0.10131
colon	combined	cases	658	50	CRAC1	BDP1	-0.10318
colon	combined	cases	658	50	COMP	BDP1	-0.0584792
colon	combined	cases	658	50	METK2	BDP1	0.32811
colon	combined	cases	658	50	TOIP1:Nuclear	BDP1	0.0209366
colon	combined	cases	658	50	TCAL8	BDP1	0.176243
colon	combined	cases	658	50	LAMA4	BDP1	0.0488758
colon	combined	cases	658	50	THIK	BDP1	0.118346
colon	combined	cases	658	50	GLYAT	BDP1	-0.0327865
colon	combined	cases	658	50	ADH4	BDP1	0.19373
colon	combined	cases	658	50	AK1C4	BDP1	-0.0139968
colon	combined	cases	658	50	RBP-III	BDP1	-0.0866497
colon	combined	cases	658	50	TIG2	BDP1	0.0733914
colon	combined	cases	658	50	INHBC	BDP1	-0.0489765
colon	combined	cases	658	50	CHL1	BDP1	-0.204343
colon	combined	cases	658	50	ACBD4	BDP1	0.375749
colon	combined	cases	658	50	THIL	BDP1	0.137653
colon	combined	cases	658	50	STA10	BDP1	0.0608921
colon	combined	cases	658	50	H6ST3	BDP1	-0.293452
colon	combined	cases	658	50	C1QL3	BDP1	-0.357834
colon	combined	cases	658	50	CILP2	BDP1	-0.339307
colon	combined	cases	658	50	KCE1L:CD	BDP1	-0.0553993
colon	combined	cases	658	50	CC126	BDP1	-0.120101
colon	combined	cases	658	50	ANTR1	BDP1	-0.331683
colon	combined	cases	658	50	ANTR2	BDP1	-0.273149
colon	combined	cases	658	50	NG36	BDP1	-0.274363
colon	combined	cases	658	50	CGAT2	BDP1	0.0641868
colon	combined	cases	658	50	MIC-1	BDP1	-0.242484
colon	combined	cases	658	50	TFF3	BDP1	-0.16011
colon	combined	cases	658	50	SAHH	BDP1	0.17875
colon	combined	cases	658	50	SRSF7	BDP1	0.328654
colon	combined	cases	658	50	EGLN2	BDP1	0.408084
colon	combined	cases	658	50	Calpactin I light chain	BDP1	0.199115
colon	combined	cases	658	50	CD26	BDP1	0.156442
colon	combined	cases	658	50	IFN-g	BDP1	0.303216
colon	combined	cases	658	50	Vitronectin	BDP1	0.442985
colon	combined	cases	658	50	Lectin, mannose-binding 2	BDP1	0.469747
colon	combined	cases	658	50	OLFL3	BDP1	0.464444
colon	combined	cases	658	50	TCTP	BDP1	0.516343
colon	combined	cases	658	50	GAGE-2	BDP1	0.489022
colon	combined	cases	658	50	IQCF1	BDP1	0.546755
colon	combined	cases	658	50	WN10A	BDP1	0.499679
colon	combined	cases	658	50	PRS35	BDP1	0.40994
colon	combined	cases	658	50	ST1C2	BDP1	0.334283
colon	combined	cases	658	50	Galanin	BDP1	0.450593
colon	combined	cases	658	50	CF126	BDP1	0.627321
colon	combined	cases	658	50	Tetranectin	MPIP2	-0.127925
colon	combined	cases	658	50	CRAC1	MPIP2	-0.0167449
colon	combined	cases	658	50	COMP	MPIP2	0.0201503
colon	combined	cases	658	50	METK2	MPIP2	0.253606
colon	combined	cases	658	50	TOIP1:Nuclear	MPIP2	-0.0423094
colon	combined	cases	658	50	TCAL8	MPIP2	0.105658
colon	combined	cases	658	50	LAMA4	MPIP2	0.0165681
colon	combined	cases	658	50	THIK	MPIP2	0.0560044
colon	combined	cases	658	50	GLYAT	MPIP2	-0.00511859
colon	combined	cases	658	50	ADH4	MPIP2	0.107584
colon	combined	cases	658	50	AK1C4	MPIP2	-0.065308
colon	combined	cases	658	50	RBP-III	MPIP2	-0.0681129
colon	combined	cases	658	50	TIG2	MPIP2	0.0979598
colon	combined	cases	658	50	INHBC	MPIP2	-0.0297346
colon	combined	cases	658	50	CHL1	MPIP2	-0.186975
colon	combined	cases	658	50	ACBD4	MPIP2	0.27621
colon	combined	cases	658	50	THIL	MPIP2	0.0728773
colon	combined	cases	658	50	STA10	MPIP2	0.0330235
colon	combined	cases	658	50	H6ST3	MPIP2	-0.240162
colon	combined	cases	658	50	C1QL3	MPIP2	-0.241952
colon	combined	cases	658	50	CILP2	MPIP2	-0.246155
colon	combined	cases	658	50	KCE1L:CD	MPIP2	-0.0718539
colon	combined	cases	658	50	CC126	MPIP2	-0.134975
colon	combined	cases	658	50	ANTR1	MPIP2	-0.236851
colon	combined	cases	658	50	ANTR2	MPIP2	-0.260369
colon	combined	cases	658	50	NG36	MPIP2	-0.226423
colon	combined	cases	658	50	CGAT2	MPIP2	0.0678796
colon	combined	cases	658	50	MIC-1	MPIP2	-0.0757014
colon	combined	cases	658	50	TFF3	MPIP2	-0.148774
colon	combined	cases	658	50	SAHH	MPIP2	0.0660042
colon	combined	cases	658	50	SRSF7	MPIP2	0.267733
colon	combined	cases	658	50	EGLN2	MPIP2	0.214051
colon	combined	cases	658	50	Calpactin I light chain	MPIP2	0.141869
colon	combined	cases	658	50	CD26	MPIP2	0.183351
colon	combined	cases	658	50	IFN-g	MPIP2	0.158971
colon	combined	cases	658	50	Vitronectin	MPIP2	0.295799
colon	combined	cases	658	50	Lectin, mannose-binding 2	MPIP2	0.376676
colon	combined	cases	658	50	OLFL3	MPIP2	0.334754
colon	combined	cases	658	50	TCTP	MPIP2	0.514033
colon	combined	cases	658	50	GAGE-2	MPIP2	0.301702
colon	combined	cases	658	50	IQCF1	MPIP2	0.379653
colon	combined	cases	658	50	WN10A	MPIP2	0.392037
colon	combined	cases	658	50	PRS35	MPIP2	0.205487
colon	combined	cases	658	50	ST1C2	MPIP2	0.187015
colon	combined	cases	658	50	Galanin	MPIP2	0.300408
colon	combined	cases	658	50	CF126	MPIP2	0.392859
colon	combined	cases	658	50	BDP1	MPIP2	0.339278
colon	combined	cases	658	50	Tetranectin	RRFM	-0.0396299
colon	combined	cases	658	50	CRAC1	RRFM	-0.0254864
colon	combined	cases	658	50	COMP	RRFM	0.0404801
colon	combined	cases	658	50	METK2	RRFM	0.178726
colon	combined	cases	658	50	TOIP1:Nuclear	RRFM	0.00947599
colon	combined	cases	658	50	TCAL8	RRFM	0.104547
colon	combined	cases	658	50	LAMA4	RRFM	0.00942387
colon	combined	cases	658	50	THIK	RRFM	0.0832786
colon	combined	cases	658	50	GLYAT	RRFM	-0.0620913
colon	combined	cases	658	50	ADH4	RRFM	0.01963
colon	combined	cases	658	50	AK1C4	RRFM	-0.0851008
colon	combined	cases	658	50	RBP-III	RRFM	-0.131264
colon	combined	cases	658	50	TIG2	RRFM	0.0389194
colon	combined	cases	658	50	INHBC	RRFM	-0.0787601
colon	combined	cases	658	50	CHL1	RRFM	-0.0473604
colon	combined	cases	658	50	ACBD4	RRFM	0.252923
colon	combined	cases	658	50	THIL	RRFM	0.22349
colon	combined	cases	658	50	STA10	RRFM	0.0951742
colon	combined	cases	658	50	H6ST3	RRFM	-0.196889
colon	combined	cases	658	50	C1QL3	RRFM	-0.184957
colon	combined	cases	658	50	CILP2	RRFM	-0.193286
colon	combined	cases	658	50	KCE1L:CD	RRFM	-0.0750671
colon	combined	cases	658	50	CC126	RRFM	-0.115613
colon	combined	cases	658	50	ANTR1	RRFM	-0.153866
colon	combined	cases	658	50	ANTR2	RRFM	-0.131611
colon	combined	cases	658	50	NG36	RRFM	-0.176656
colon	combined	cases	658	50	CGAT2	RRFM	0.0640134
colon	combined	cases	658	50	MIC-1	RRFM	-0.176161
colon	combined	cases	658	50	TFF3	RRFM	-0.126186
colon	combined	cases	658	50	SAHH	RRFM	0.0867919
colon	combined	cases	658	50	SRSF7	RRFM	0.105269
colon	combined	cases	658	50	EGLN2	RRFM	0.22211
colon	combined	cases	658	50	Calpactin I light chain	RRFM	0.0954261
colon	combined	cases	658	50	CD26	RRFM	0.081315
colon	combined	cases	658	50	IFN-g	RRFM	0.136311
colon	combined	cases	658	50	Vitronectin	RRFM	0.288816
colon	combined	cases	658	50	Lectin, mannose-binding 2	RRFM	0.308314
colon	combined	cases	658	50	OLFL3	RRFM	0.287644
colon	combined	cases	658	50	TCTP	RRFM	0.311919
colon	combined	cases	658	50	GAGE-2	RRFM	0.295166
colon	combined	cases	658	50	IQCF1	RRFM	0.343096
colon	combined	cases	658	50	WN10A	RRFM	0.31424
colon	combined	cases	658	50	PRS35	RRFM	0.183241
colon	combined	cases	658	50	ST1C2	RRFM	0.159369
colon	combined	cases	658	50	Galanin	RRFM	0.197646
colon	combined	cases	658	50	CF126	RRFM	0.355858
colon	combined	cases	658	50	BDP1	RRFM	0.285803
colon	combined	cases	658	50	MPIP2	RRFM	0.208611
colon	combined	cases	658	50	Tetranectin	F210A	-0.143712
colon	combined	cases	658	50	CRAC1	F210A	-0.0765383
colon	combined	cases	658	50	COMP	F210A	-0.103961
colon	combined	cases	658	50	METK2	F210A	0.431178
colon	combined	cases	658	50	TOIP1:Nuclear	F210A	0.0417849
colon	combined	cases	658	50	TCAL8	F210A	0.149468
colon	combined	cases	658	50	LAMA4	F210A	0.0857766
colon	combined	cases	658	50	THIK	F210A	0.103754
colon	combined	cases	658	50	GLYAT	F210A	-0.0155675
colon	combined	cases	658	50	ADH4	F210A	0.068996
colon	combined	cases	658	50	AK1C4	F210A	-0.14741
colon	combined	cases	658	50	RBP-III	F210A	-0.237391
colon	combined	cases	658	50	TIG2	F210A	0.108157
colon	combined	cases	658	50	INHBC	F210A	-0.14996
colon	combined	cases	658	50	CHL1	F210A	-0.197533
colon	combined	cases	658	50	ACBD4	F210A	0.420389
colon	combined	cases	658	50	THIL	F210A	0.242495
colon	combined	cases	658	50	STA10	F210A	0.0836403
colon	combined	cases	658	50	H6ST3	F210A	-0.366862
colon	combined	cases	658	50	C1QL3	F210A	-0.359937
colon	combined	cases	658	50	CILP2	F210A	-0.405773
colon	combined	cases	658	50	KCE1L:CD	F210A	-0.0717866
colon	combined	cases	658	50	CC126	F210A	-0.197555
colon	combined	cases	658	50	ANTR1	F210A	-0.315953
colon	combined	cases	658	50	ANTR2	F210A	-0.296962
colon	combined	cases	658	50	NG36	F210A	-0.34283
colon	combined	cases	658	50	CGAT2	F210A	0.19701
colon	combined	cases	658	50	MIC-1	F210A	-0.270905
colon	combined	cases	658	50	TFF3	F210A	-0.188246
colon	combined	cases	658	50	SAHH	F210A	0.129367
colon	combined	cases	658	50	SRSF7	F210A	0.289097
colon	combined	cases	658	50	EGLN2	F210A	0.439206
colon	combined	cases	658	50	Calpactin I light chain	F210A	0.211661
colon	combined	cases	658	50	CD26	F210A	0.19909
colon	combined	cases	658	50	IFN-g	F210A	0.346258
colon	combined	cases	658	50	Vitronectin	F210A	0.339667
colon	combined	cases	658	50	Lectin, mannose-binding 2	F210A	0.588481
colon	combined	cases	658	50	OLFL3	F210A	0.532041
colon	combined	cases	658	50	TCTP	F210A	0.58727
colon	combined	cases	658	50	GAGE-2	F210A	0.441811
colon	combined	cases	658	50	IQCF1	F210A	0.559715
colon	combined	cases	658	50	WN10A	F210A	0.650724
colon	combined	cases	658	50	PRS35	F210A	0.336058
colon	combined	cases	658	50	ST1C2	F210A	0.342237
colon	combined	cases	658	50	Galanin	F210A	0.357598
colon	combined	cases	658	50	CF126	F210A	0.637744
colon	combined	cases	658	50	BDP1	F210A	0.425211
colon	combined	cases	658	50	MPIP2	F210A	0.378455
colon	combined	cases	658	50	RRFM	F210A	0.319973
colon	combined	non-cases	4084	50	Tetranectin	CRAC1	0.326904
colon	combined	non-cases	4084	50	Tetranectin	COMP	0.333946
colon	combined	non-cases	4084	50	CRAC1	COMP	0.413376
colon	combined	non-cases	4084	50	Tetranectin	METK2	-0.185201
colon	combined	non-cases	4084	50	CRAC1	METK2	-0.142768
colon	combined	non-cases	4084	50	COMP	METK2	-0.149164
colon	combined	non-cases	4084	50	Tetranectin	TOIP1:Nuclear	-0.0749015
colon	combined	non-cases	4084	50	CRAC1	TOIP1:Nuclear	-0.0657775
colon	combined	non-cases	4084	50	COMP	TOIP1:Nuclear	-0.0858756
colon	combined	non-cases	4084	50	METK2	TOIP1:Nuclear	0.45464
colon	combined	non-cases	4084	50	Tetranectin	TCAL8	-0.0606493
colon	combined	non-cases	4084	50	CRAC1	TCAL8	-0.0926902
colon	combined	non-cases	4084	50	COMP	TCAL8	-0.0581759
colon	combined	non-cases	4084	50	METK2	TCAL8	0.325355
colon	combined	non-cases	4084	50	TOIP1:Nuclear	TCAL8	0.218979
colon	combined	non-cases	4084	50	Tetranectin	LAMA4	-0.0940727
colon	combined	non-cases	4084	50	CRAC1	LAMA4	-0.0726052
colon	combined	non-cases	4084	50	COMP	LAMA4	-0.0795102
colon	combined	non-cases	4084	50	METK2	LAMA4	0.30669
colon	combined	non-cases	4084	50	TOIP1:Nuclear	LAMA4	0.285135
colon	combined	non-cases	4084	50	TCAL8	LAMA4	0.37624
colon	combined	non-cases	4084	50	Tetranectin	THIK	-0.0839405
colon	combined	non-cases	4084	50	CRAC1	THIK	-0.0929704
colon	combined	non-cases	4084	50	COMP	THIK	0.0165588
colon	combined	non-cases	4084	50	METK2	THIK	0.0605039
colon	combined	non-cases	4084	50	TOIP1:Nuclear	THIK	0.0383004
colon	combined	non-cases	4084	50	TCAL8	THIK	0.0610715
colon	combined	non-cases	4084	50	LAMA4	THIK	0.0704259
colon	combined	non-cases	4084	50	Tetranectin	GLYAT	-0.0631343
colon	combined	non-cases	4084	50	CRAC1	GLYAT	-0.0836527
colon	combined	non-cases	4084	50	COMP	GLYAT	-0.00628882
colon	combined	non-cases	4084	50	METK2	GLYAT	0.125253
colon	combined	non-cases	4084	50	TOIP1:Nuclear	GLYAT	0.0794429
colon	combined	non-cases	4084	50	TCAL8	GLYAT	0.0636237
colon	combined	non-cases	4084	50	LAMA4	GLYAT	0.0843757
colon	combined	non-cases	4084	50	THIK	GLYAT	0.409911
colon	combined	non-cases	4084	50	Tetranectin	ADH4	-0.112652
colon	combined	non-cases	4084	50	CRAC1	ADH4	-0.120025
colon	combined	non-cases	4084	50	COMP	ADH4	0.0962768
colon	combined	non-cases	4084	50	METK2	ADH4	0.125718
colon	combined	non-cases	4084	50	TOIP1:Nuclear	ADH4	0.0544006
colon	combined	non-cases	4084	50	TCAL8	ADH4	0.131358
colon	combined	non-cases	4084	50	LAMA4	ADH4	0.0943492
colon	combined	non-cases	4084	50	THIK	ADH4	0.549453
colon	combined	non-cases	4084	50	GLYAT	ADH4	0.430623
colon	combined	non-cases	4084	50	Tetranectin	AK1C4	-0.134999
colon	combined	non-cases	4084	50	CRAC1	AK1C4	-0.171846
colon	combined	non-cases	4084	50	COMP	AK1C4	0.0302992
colon	combined	non-cases	4084	50	METK2	AK1C4	0.0355373
colon	combined	non-cases	4084	50	TOIP1:Nuclear	AK1C4	0.0655089
colon	combined	non-cases	4084	50	TCAL8	AK1C4	0.0090858
colon	combined	non-cases	4084	50	LAMA4	AK1C4	0.0665926
colon	combined	non-cases	4084	50	THIK	AK1C4	0.452436
colon	combined	non-cases	4084	50	GLYAT	AK1C4	0.556761
colon	combined	non-cases	4084	50	ADH4	AK1C4	0.650024
colon	combined	non-cases	4084	50	Tetranectin	RBP-III	-0.0764237
colon	combined	non-cases	4084	50	CRAC1	RBP-III	-0.115794
colon	combined	non-cases	4084	50	COMP	RBP-III	0.051971
colon	combined	non-cases	4084	50	METK2	RBP-III	-0.0498658
colon	combined	non-cases	4084	50	TOIP1:Nuclear	RBP-III	0.0652603
colon	combined	non-cases	4084	50	TCAL8	RBP-III	0.0182712
colon	combined	non-cases	4084	50	LAMA4	RBP-III	0.0929885
colon	combined	non-cases	4084	50	THIK	RBP-III	0.375911
colon	combined	non-cases	4084	50	GLYAT	RBP-III	0.489833
colon	combined	non-cases	4084	50	ADH4	RBP-III	0.561502
colon	combined	non-cases	4084	50	AK1C4	RBP-III	0.688009
colon	combined	non-cases	4084	50	Tetranectin	TIG2	-0.108785
colon	combined	non-cases	4084	50	CRAC1	TIG2	-0.00662642
colon	combined	non-cases	4084	50	COMP	TIG2	-0.00228856
colon	combined	non-cases	4084	50	METK2	TIG2	0.102997
colon	combined	non-cases	4084	50	TOIP1:Nuclear	TIG2	0.0408894
colon	combined	non-cases	4084	50	TCAL8	TIG2	0.0451657
colon	combined	non-cases	4084	50	LAMA4	TIG2	0.104727
colon	combined	non-cases	4084	50	THIK	TIG2	0.0456446
colon	combined	non-cases	4084	50	GLYAT	TIG2	0.0879858
colon	combined	non-cases	4084	50	ADH4	TIG2	0.181776
colon	combined	non-cases	4084	50	AK1C4	TIG2	0.128841
colon	combined	non-cases	4084	50	RBP-III	TIG2	0.227351
colon	combined	non-cases	4084	50	Tetranectin	INHBC	-0.193439
colon	combined	non-cases	4084	50	CRAC1	INHBC	-0.123658
colon	combined	non-cases	4084	50	COMP	INHBC	-0.0315113
colon	combined	non-cases	4084	50	METK2	INHBC	0.0555825
colon	combined	non-cases	4084	50	TOIP1:Nuclear	INHBC	0.143412
colon	combined	non-cases	4084	50	TCAL8	INHBC	0.0631985
colon	combined	non-cases	4084	50	LAMA4	INHBC	0.137323
colon	combined	non-cases	4084	50	THIK	INHBC	0.0732467
colon	combined	non-cases	4084	50	GLYAT	INHBC	0.159982
colon	combined	non-cases	4084	50	ADH4	INHBC	0.261344
colon	combined	non-cases	4084	50	AK1C4	INHBC	0.333979
colon	combined	non-cases	4084	50	RBP-III	INHBC	0.428585
colon	combined	non-cases	4084	50	TIG2	INHBC	0.232435
colon	combined	non-cases	4084	50	Tetranectin	CHL1	0.226676
colon	combined	non-cases	4084	50	CRAC1	CHL1	0.184086
colon	combined	non-cases	4084	50	COMP	CHL1	0.183456
colon	combined	non-cases	4084	50	METK2	CHL1	-0.157214
colon	combined	non-cases	4084	50	TOIP1:Nuclear	CHL1	-0.0988149
colon	combined	non-cases	4084	50	TCAL8	CHL1	-0.0964148
colon	combined	non-cases	4084	50	LAMA4	CHL1	-0.145423
colon	combined	non-cases	4084	50	THIK	CHL1	-0.0864251
colon	combined	non-cases	4084	50	GLYAT	CHL1	-0.0846584
colon	combined	non-cases	4084	50	ADH4	CHL1	-0.178081
colon	combined	non-cases	4084	50	AK1C4	CHL1	-0.131575
colon	combined	non-cases	4084	50	RBP-III	CHL1	-0.148564
colon	combined	non-cases	4084	50	TIG2	CHL1	-0.256104
colon	combined	non-cases	4084	50	INHBC	CHL1	-0.291323
colon	combined	non-cases	4084	50	Tetranectin	ACBD4	-0.129613
colon	combined	non-cases	4084	50	CRAC1	ACBD4	-0.129856
colon	combined	non-cases	4084	50	COMP	ACBD4	-0.0434035
colon	combined	non-cases	4084	50	METK2	ACBD4	0.241474
colon	combined	non-cases	4084	50	TOIP1:Nuclear	ACBD4	-0.00478883
colon	combined	non-cases	4084	50	TCAL8	ACBD4	0.0431797
colon	combined	non-cases	4084	50	LAMA4	ACBD4	0.0108935
colon	combined	non-cases	4084	50	THIK	ACBD4	0.304523
colon	combined	non-cases	4084	50	GLYAT	ACBD4	0.207926
colon	combined	non-cases	4084	50	ADH4	ACBD4	0.342204
colon	combined	non-cases	4084	50	AK1C4	ACBD4	0.291286
colon	combined	non-cases	4084	50	RBP-III	ACBD4	0.163855
colon	combined	non-cases	4084	50	TIG2	ACBD4	0.117615
colon	combined	non-cases	4084	50	INHBC	ACBD4	0.0512594
colon	combined	non-cases	4084	50	CHL1	ACBD4	-0.200164
colon	combined	non-cases	4084	50	Tetranectin	THIL	-0.140372
colon	combined	non-cases	4084	50	CRAC1	THIL	-0.131302
colon	combined	non-cases	4084	50	COMP	THIL	-0.043858
colon	combined	non-cases	4084	50	METK2	THIL	0.0262797
colon	combined	non-cases	4084	50	TOIP1:Nuclear	THIL	-0.0752546
colon	combined	non-cases	4084	50	TCAL8	THIL	-0.123432
colon	combined	non-cases	4084	50	LAMA4	THIL	-0.152756
colon	combined	non-cases	4084	50	THIK	THIL	0.547245
colon	combined	non-cases	4084	50	GLYAT	THIL	0.232945
colon	combined	non-cases	4084	50	ADH4	THIL	0.319856
colon	combined	non-cases	4084	50	AK1C4	THIL	0.32283
colon	combined	non-cases	4084	50	RBP-III	THIL	0.129377
colon	combined	non-cases	4084	50	TIG2	THIL	-0.0363849
colon	combined	non-cases	4084	50	INHBC	THIL	0.0127195
colon	combined	non-cases	4084	50	CHL1	THIL	-0.0901067
colon	combined	non-cases	4084	50	ACBD4	THIL	0.478517
colon	combined	non-cases	4084	50	Tetranectin	STA10	-0.0842409
colon	combined	non-cases	4084	50	CRAC1	STA10	-0.0760606
colon	combined	non-cases	4084	50	COMP	STA10	0.0834893
colon	combined	non-cases	4084	50	METK2	STA10	-0.0895363
colon	combined	non-cases	4084	50	TOIP1:Nuclear	STA10	-0.116732
colon	combined	non-cases	4084	50	TCAL8	STA10	-0.178227
colon	combined	non-cases	4084	50	LAMA4	STA10	-0.141343
colon	combined	non-cases	4084	50	THIK	STA10	0.433315
colon	combined	non-cases	4084	50	GLYAT	STA10	0.31235
colon	combined	non-cases	4084	50	ADH4	STA10	0.464361
colon	combined	non-cases	4084	50	AK1C4	STA10	0.535188
colon	combined	non-cases	4084	50	RBP-III	STA10	0.447734
colon	combined	non-cases	4084	50	TIG2	STA10	0.0638923
colon	combined	non-cases	4084	50	INHBC	STA10	0.135334
colon	combined	non-cases	4084	50	CHL1	STA10	-0.0997234
colon	combined	non-cases	4084	50	ACBD4	STA10	0.462467
colon	combined	non-cases	4084	50	THIL	STA10	0.551139
colon	combined	non-cases	4084	50	Tetranectin	H6ST3	0.218712
colon	combined	non-cases	4084	50	CRAC1	H6ST3	0.147324
colon	combined	non-cases	4084	50	COMP	H6ST3	0.0414255
colon	combined	non-cases	4084	50	METK2	H6ST3	-0.135208
colon	combined	non-cases	4084	50	TOIP1:Nuclear	H6ST3	-0.00164013
colon	combined	non-cases	4084	50	TCAL8	H6ST3	-0.0308894
colon	combined	non-cases	4084	50	LAMA4	H6ST3	-0.00457555
colon	combined	non-cases	4084	50	THIK	H6ST3	-0.0987756
colon	combined	non-cases	4084	50	GLYAT	H6ST3	-0.0469829
colon	combined	non-cases	4084	50	ADH4	H6ST3	-0.193452
colon	combined	non-cases	4084	50	AK1C4	H6ST3	-0.119869
colon	combined	non-cases	4084	50	RBP-III	H6ST3	-0.0626453
colon	combined	non-cases	4084	50	TIG2	H6ST3	-0.206954
colon	combined	non-cases	4084	50	INHBC	H6ST3	-0.148357
colon	combined	non-cases	4084	50	CHL1	H6ST3	0.271353
colon	combined	non-cases	4084	50	ACBD4	H6ST3	-0.296634
colon	combined	non-cases	4084	50	THIL	H6ST3	-0.218929
colon	combined	non-cases	4084	50	STA10	H6ST3	-0.195946
colon	combined	non-cases	4084	50	Tetranectin	C1QL3	0.113755
colon	combined	non-cases	4084	50	CRAC1	C1QL3	0.100488
colon	combined	non-cases	4084	50	COMP	C1QL3	-0.0525991
colon	combined	non-cases	4084	50	METK2	C1QL3	-0.0637685
colon	combined	non-cases	4084	50	TOIP1:Nuclear	C1QL3	0.170693
colon	combined	non-cases	4084	50	TCAL8	C1QL3	0.0517741
colon	combined	non-cases	4084	50	LAMA4	C1QL3	0.106791
colon	combined	non-cases	4084	50	THIK	C1QL3	-0.117918
colon	combined	non-cases	4084	50	GLYAT	C1QL3	0.0671218
colon	combined	non-cases	4084	50	ADH4	C1QL3	-0.21951
colon	combined	non-cases	4084	50	AK1C4	C1QL3	-0.0489954
colon	combined	non-cases	4084	50	RBP-III	C1QL3	0.0944471
colon	combined	non-cases	4084	50	TIG2	C1QL3	-0.145075
colon	combined	non-cases	4084	50	INHBC	C1QL3	0.0482282
colon	combined	non-cases	4084	50	CHL1	C1QL3	0.17005
colon	combined	non-cases	4084	50	ACBD4	C1QL3	-0.322208
colon	combined	non-cases	4084	50	THIL	C1QL3	-0.186322
colon	combined	non-cases	4084	50	STA10	C1QL3	-0.227366
colon	combined	non-cases	4084	50	H6ST3	C1QL3	0.389621
colon	combined	non-cases	4084	50	Tetranectin	CILP2	0.272013
colon	combined	non-cases	4084	50	CRAC1	CILP2	0.0938617
colon	combined	non-cases	4084	50	COMP	CILP2	0.215414
colon	combined	non-cases	4084	50	METK2	CILP2	-0.128285
colon	combined	non-cases	4084	50	TOIP1:Nuclear	CILP2	0.0593808
colon	combined	non-cases	4084	50	TCAL8	CILP2	0.049597
colon	combined	non-cases	4084	50	LAMA4	CILP2	0.11565
colon	combined	non-cases	4084	50	THIK	CILP2	-0.0640601
colon	combined	non-cases	4084	50	GLYAT	CILP2	0.0393644
colon	combined	non-cases	4084	50	ADH4	CILP2	-0.096726
colon	combined	non-cases	4084	50	AK1C4	CILP2	0.00189074
colon	combined	non-cases	4084	50	RBP-III	CILP2	0.127778
colon	combined	non-cases	4084	50	TIG2	CILP2	-0.139161
colon	combined	non-cases	4084	50	INHBC	CILP2	0.00560127
colon	combined	non-cases	4084	50	CHL1	CILP2	0.198114
colon	combined	non-cases	4084	50	ACBD4	CILP2	-0.329925
colon	combined	non-cases	4084	50	THIL	CILP2	-0.272738
colon	combined	non-cases	4084	50	STA10	CILP2	-0.190138
colon	combined	non-cases	4084	50	H6ST3	CILP2	0.343102
colon	combined	non-cases	4084	50	C1QL3	CILP2	0.487852
colon	combined	non-cases	4084	50	Tetranectin	KCE1L:CD	0.196639
colon	combined	non-cases	4084	50	CRAC1	KCE1L:CD	0.227188
colon	combined	non-cases	4084	50	COMP	KCE1L:CD	0.184741
colon	combined	non-cases	4084	50	METK2	KCE1L:CD	0.0697732
colon	combined	non-cases	4084	50	TOIP1:Nuclear	KCE1L:CD	0.0926887
colon	combined	non-cases	4084	50	TCAL8	KCE1L:CD	0.0977735
colon	combined	non-cases	4084	50	LAMA4	KCE1L:CD	0.124781
colon	combined	non-cases	4084	50	THIK	KCE1L:CD	-0.117237
colon	combined	non-cases	4084	50	GLYAT	KCE1L:CD	0.0224837
colon	combined	non-cases	4084	50	ADH4	KCE1L:CD	-0.135317
colon	combined	non-cases	4084	50	AK1C4	KCE1L:CD	-0.182321
colon	combined	non-cases	4084	50	RBP-III	KCE1L:CD	-0.0904783
colon	combined	non-cases	4084	50	TIG2	KCE1L:CD	-0.064786
colon	combined	non-cases	4084	50	INHBC	KCE1L:CD	-0.137452
colon	combined	non-cases	4084	50	CHL1	KCE1L:CD	0.163636
colon	combined	non-cases	4084	50	ACBD4	KCE1L:CD	-0.139941
colon	combined	non-cases	4084	50	THIL	KCE1L:CD	-0.263315
colon	combined	non-cases	4084	50	STA10	KCE1L:CD	-0.280752
colon	combined	non-cases	4084	50	H6ST3	KCE1L:CD	0.226246
colon	combined	non-cases	4084	50	C1QL3	KCE1L:CD	0.307302
colon	combined	non-cases	4084	50	CILP2	KCE1L:CD	0.369854
colon	combined	non-cases	4084	50	Tetranectin	CC126	0.279075
colon	combined	non-cases	4084	50	CRAC1	CC126	0.233486
colon	combined	non-cases	4084	50	COMP	CC126	0.114935
colon	combined	non-cases	4084	50	METK2	CC126	-0.0880376
colon	combined	non-cases	4084	50	TOIP1:Nuclear	CC126	0.0172516
colon	combined	non-cases	4084	50	TCAL8	CC126	-0.0226264
colon	combined	non-cases	4084	50	LAMA4	CC126	-0.00537956
colon	combined	non-cases	4084	50	THIK	CC126	-0.094295
colon	combined	non-cases	4084	50	GLYAT	CC126	-0.00847239
colon	combined	non-cases	4084	50	ADH4	CC126	-0.187382
colon	combined	non-cases	4084	50	AK1C4	CC126	-0.193775
colon	combined	non-cases	4084	50	RBP-III	CC126	-0.10661
colon	combined	non-cases	4084	50	TIG2	CC126	-0.15944
colon	combined	non-cases	4084	50	INHBC	CC126	-0.167317
colon	combined	non-cases	4084	50	CHL1	CC126	0.187545
colon	combined	non-cases	4084	50	ACBD4	CC126	-0.269959
colon	combined	non-cases	4084	50	THIL	CC126	-0.287687
colon	combined	non-cases	4084	50	STA10	CC126	-0.246609
colon	combined	non-cases	4084	50	H6ST3	CC126	0.255567
colon	combined	non-cases	4084	50	C1QL3	CC126	0.272786
colon	combined	non-cases	4084	50	CILP2	CC126	0.274406
colon	combined	non-cases	4084	50	KCE1L:CD	CC126	0.326847
colon	combined	non-cases	4084	50	Tetranectin	ANTR1	0.389386
colon	combined	non-cases	4084	50	CRAC1	ANTR1	0.308812
colon	combined	non-cases	4084	50	COMP	ANTR1	0.239605
colon	combined	non-cases	4084	50	METK2	ANTR1	-0.165046
colon	combined	non-cases	4084	50	TOIP1:Nuclear	ANTR1	0.0805249
colon	combined	non-cases	4084	50	TCAL8	ANTR1	0.0144653
colon	combined	non-cases	4084	50	LAMA4	ANTR1	0.0548183
colon	combined	non-cases	4084	50	THIK	ANTR1	-0.115202
colon	combined	non-cases	4084	50	GLYAT	ANTR1	0.0256415
colon	combined	non-cases	4084	50	ADH4	ANTR1	-0.210219
colon	combined	non-cases	4084	50	AK1C4	ANTR1	-0.153692
colon	combined	non-cases	4084	50	RBP-III	ANTR1	0.0158272
colon	combined	non-cases	4084	50	TIG2	ANTR1	-0.161905
colon	combined	non-cases	4084	50	INHBC	ANTR1	-0.106233
colon	combined	non-cases	4084	50	CHL1	ANTR1	0.267469
colon	combined	non-cases	4084	50	ACBD4	ANTR1	-0.354355
colon	combined	non-cases	4084	50	THIL	ANTR1	-0.348506
colon	combined	non-cases	4084	50	STA10	ANTR1	-0.249158
colon	combined	non-cases	4084	50	H6ST3	ANTR1	0.344981
colon	combined	non-cases	4084	50	C1QL3	ANTR1	0.449288
colon	combined	non-cases	4084	50	CILP2	ANTR1	0.52679
colon	combined	non-cases	4084	50	KCE1L:CD	ANTR1	0.350068
colon	combined	non-cases	4084	50	CC126	ANTR1	0.494046
colon	combined	non-cases	4084	50	Tetranectin	ANTR2	0.437932
colon	combined	non-cases	4084	50	CRAC1	ANTR2	0.321069
colon	combined	non-cases	4084	50	COMP	ANTR2	0.318194
colon	combined	non-cases	4084	50	METK2	ANTR2	-0.225206
colon	combined	non-cases	4084	50	TOIP1:Nuclear	ANTR2	0.0471852
colon	combined	non-cases	4084	50	TCAL8	ANTR2	-0.0491015
colon	combined	non-cases	4084	50	LAMA4	ANTR2	-0.0304742
colon	combined	non-cases	4084	50	THIK	ANTR2	-0.108257
colon	combined	non-cases	4084	50	GLYAT	ANTR2	-0.0311179
colon	combined	non-cases	4084	50	ADH4	ANTR2	-0.208942
colon	combined	non-cases	4084	50	AK1C4	ANTR2	-0.15749
colon	combined	non-cases	4084	50	RBP-III	ANTR2	-0.0523325
colon	combined	non-cases	4084	50	TIG2	ANTR2	-0.251144
colon	combined	non-cases	4084	50	INHBC	ANTR2	-0.166507
colon	combined	non-cases	4084	50	CHL1	ANTR2	0.300121
colon	combined	non-cases	4084	50	ACBD4	ANTR2	-0.331877
colon	combined	non-cases	4084	50	THIL	ANTR2	-0.270718
colon	combined	non-cases	4084	50	STA10	ANTR2	-0.205384
colon	combined	non-cases	4084	50	H6ST3	ANTR2	0.335173
colon	combined	non-cases	4084	50	C1QL3	ANTR2	0.317543
colon	combined	non-cases	4084	50	CILP2	ANTR2	0.438042
colon	combined	non-cases	4084	50	KCE1L:CD	ANTR2	0.288265
colon	combined	non-cases	4084	50	CC126	ANTR2	0.475289
colon	combined	non-cases	4084	50	ANTR1	ANTR2	0.784867
colon	combined	non-cases	4084	50	Tetranectin	NG36	0.376041
colon	combined	non-cases	4084	50	CRAC1	NG36	0.295351
colon	combined	non-cases	4084	50	COMP	NG36	0.201914
colon	combined	non-cases	4084	50	METK2	NG36	-0.237573
colon	combined	non-cases	4084	50	TOIP1:Nuclear	NG36	0.038372
colon	combined	non-cases	4084	50	TCAL8	NG36	-0.0741573
colon	combined	non-cases	4084	50	LAMA4	NG36	-0.00732363
colon	combined	non-cases	4084	50	THIK	NG36	-0.116527
colon	combined	non-cases	4084	50	GLYAT	NG36	0.0125166
colon	combined	non-cases	4084	50	ADH4	NG36	-0.258698
colon	combined	non-cases	4084	50	AK1C4	NG36	-0.148896
colon	combined	non-cases	4084	50	RBP-III	NG36	-0.0153672
colon	combined	non-cases	4084	50	TIG2	NG36	-0.239807
colon	combined	non-cases	4084	50	INHBC	NG36	-0.222666
colon	combined	non-cases	4084	50	CHL1	NG36	0.296122
colon	combined	non-cases	4084	50	ACBD4	NG36	-0.347682
colon	combined	non-cases	4084	50	THIL	NG36	-0.315433
colon	combined	non-cases	4084	50	STA10	NG36	-0.204188
colon	combined	non-cases	4084	50	H6ST3	NG36	0.36319
colon	combined	non-cases	4084	50	C1QL3	NG36	0.351488
colon	combined	non-cases	4084	50	CILP2	NG36	0.439892
colon	combined	non-cases	4084	50	KCE1L:CD	NG36	0.312276
colon	combined	non-cases	4084	50	CC126	NG36	0.548919
colon	combined	non-cases	4084	50	ANTR1	NG36	0.776635
colon	combined	non-cases	4084	50	ANTR2	NG36	0.813072
colon	combined	non-cases	4084	50	Tetranectin	CGAT2	-0.0292156
colon	combined	non-cases	4084	50	CRAC1	CGAT2	-0.0106111
colon	combined	non-cases	4084	50	COMP	CGAT2	0.0170695
colon	combined	non-cases	4084	50	METK2	CGAT2	0.043571
colon	combined	non-cases	4084	50	TOIP1:Nuclear	CGAT2	0.0658904
colon	combined	non-cases	4084	50	TCAL8	CGAT2	0.132908
colon	combined	non-cases	4084	50	LAMA4	CGAT2	0.113267
colon	combined	non-cases	4084	50	THIK	CGAT2	0.0600868
colon	combined	non-cases	4084	50	GLYAT	CGAT2	0.073966
colon	combined	non-cases	4084	50	ADH4	CGAT2	0.0443577
colon	combined	non-cases	4084	50	AK1C4	CGAT2	-0.00760275
colon	combined	non-cases	4084	50	RBP-III	CGAT2	0.0177711
colon	combined	non-cases	4084	50	TIG2	CGAT2	-0.0138103
colon	combined	non-cases	4084	50	INHBC	CGAT2	-0.00299264
colon	combined	non-cases	4084	50	CHL1	CGAT2	-0.0711229
colon	combined	non-cases	4084	50	ACBD4	CGAT2	0.0897138
colon	combined	non-cases	4084	50	THIL	CGAT2	0.0106439
colon	combined	non-cases	4084	50	STA10	CGAT2	0.00250372
colon	combined	non-cases	4084	50	H6ST3	CGAT2	-0.0746889
colon	combined	non-cases	4084	50	C1QL3	CGAT2	-0.000223298
colon	combined	non-cases	4084	50	CILP2	CGAT2	0.0177247
colon	combined	non-cases	4084	50	KCE1L:CD	CGAT2	0.023378
colon	combined	non-cases	4084	50	CC126	CGAT2	-0.0145366
colon	combined	non-cases	4084	50	ANTR1	CGAT2	0.0333242
colon	combined	non-cases	4084	50	ANTR2	CGAT2	-0.0274105
colon	combined	non-cases	4084	50	NG36	CGAT2	-0.00602389
colon	combined	non-cases	4084	50	Tetranectin	MIC-1	-0.0909958
colon	combined	non-cases	4084	50	CRAC1	MIC-1	0.0920692
colon	combined	non-cases	4084	50	COMP	MIC-1	0.0504839
colon	combined	non-cases	4084	50	METK2	MIC-1	-0.152926
colon	combined	non-cases	4084	50	TOIP1:Nuclear	MIC-1	0.0745108
colon	combined	non-cases	4084	50	TCAL8	MIC-1	-0.0370627
colon	combined	non-cases	4084	50	LAMA4	MIC-1	0.0514225
colon	combined	non-cases	4084	50	THIK	MIC-1	0.0346815
colon	combined	non-cases	4084	50	GLYAT	MIC-1	0.158276
colon	combined	non-cases	4084	50	ADH4	MIC-1	0.0622916
colon	combined	non-cases	4084	50	AK1C4	MIC-1	0.21096
colon	combined	non-cases	4084	50	RBP-III	MIC-1	0.332277
colon	combined	non-cases	4084	50	TIG2	MIC-1	0.181385
colon	combined	non-cases	4084	50	INHBC	MIC-1	0.176124
colon	combined	non-cases	4084	50	CHL1	MIC-1	0.00131826
colon	combined	non-cases	4084	50	ACBD4	MIC-1	-0.154317
colon	combined	non-cases	4084	50	THIL	MIC-1	-0.174027
colon	combined	non-cases	4084	50	STA10	MIC-1	0.100754
colon	combined	non-cases	4084	50	H6ST3	MIC-1	0.0683492
colon	combined	non-cases	4084	50	C1QL3	MIC-1	0.138936
colon	combined	non-cases	4084	50	CILP2	MIC-1	0.0427326
colon	combined	non-cases	4084	50	KCE1L:CD	MIC-1	-0.0358998
colon	combined	non-cases	4084	50	CC126	MIC-1	-0.0232884
colon	combined	non-cases	4084	50	ANTR1	MIC-1	0.215889
colon	combined	non-cases	4084	50	ANTR2	MIC-1	0.121401
colon	combined	non-cases	4084	50	NG36	MIC-1	0.190155
colon	combined	non-cases	4084	50	CGAT2	MIC-1	0.0101442
colon	combined	non-cases	4084	50	Tetranectin	TFF3	-0.0484431
colon	combined	non-cases	4084	50	CRAC1	TFF3	0.0600309
colon	combined	non-cases	4084	50	COMP	TFF3	-0.104555
colon	combined	non-cases	4084	50	METK2	TFF3	-0.144063
colon	combined	non-cases	4084	50	TOIP1:Nuclear	TFF3	-0.0169526
colon	combined	non-cases	4084	50	TCAL8	TFF3	-0.0281043
colon	combined	non-cases	4084	50	LAMA4	TFF3	0.05356
colon	combined	non-cases	4084	50	THIK	TFF3	-0.0960471
colon	combined	non-cases	4084	50	GLYAT	TFF3	0.0461635
colon	combined	non-cases	4084	50	ADH4	TFF3	-0.115081
colon	combined	non-cases	4084	50	AK1C4	TFF3	-0.0137702
colon	combined	non-cases	4084	50	RBP-III	TFF3	0.149077
colon	combined	non-cases	4084	50	TIG2	TFF3	0.154445
colon	combined	non-cases	4084	50	INHBC	TFF3	0.0501157
colon	combined	non-cases	4084	50	CHL1	TFF3	0.0448593
colon	combined	non-cases	4084	50	ACBD4	TFF3	-0.193808
colon	combined	non-cases	4084	50	THIL	TFF3	-0.250986
colon	combined	non-cases	4084	50	STA10	TFF3	-0.0707006
colon	combined	non-cases	4084	50	H6ST3	TFF3	0.134231
colon	combined	non-cases	4084	50	C1QL3	TFF3	0.214276
colon	combined	non-cases	4084	50	CILP2	TFF3	0.125562
colon	combined	non-cases	4084	50	KCE1L:CD	TFF3	0.119664
colon	combined	non-cases	4084	50	CC126	TFF3	0.127369
colon	combined	non-cases	4084	50	ANTR1	TFF3	0.219696
colon	combined	non-cases	4084	50	ANTR2	TFF3	0.125486
colon	combined	non-cases	4084	50	NG36	TFF3	0.205928
colon	combined	non-cases	4084	50	CGAT2	TFF3	-0.0256255
colon	combined	non-cases	4084	50	MIC-1	TFF3	0.42249
colon	combined	non-cases	4084	50	Tetranectin	SAHH	-0.0378092
colon	combined	non-cases	4084	50	CRAC1	SAHH	-0.0735127
colon	combined	non-cases	4084	50	COMP	SAHH	-0.0208806
colon	combined	non-cases	4084	50	METK2	SAHH	0.149994
colon	combined	non-cases	4084	50	TOIP1:Nuclear	SAHH	-0.0207678
colon	combined	non-cases	4084	50	TCAL8	SAHH	0.0588905
colon	combined	non-cases	4084	50	LAMA4	SAHH	-0.0419588
colon	combined	non-cases	4084	50	THIK	SAHH	0.0221725
colon	combined	non-cases	4084	50	GLYAT	SAHH	-0.0334366
colon	combined	non-cases	4084	50	ADH4	SAHH	0.0943506
colon	combined	non-cases	4084	50	AK1C4	SAHH	-0.0144555
colon	combined	non-cases	4084	50	RBP-III	SAHH	-0.0806302
colon	combined	non-cases	4084	50	TIG2	SAHH	0.000792219
colon	combined	non-cases	4084	50	INHBC	SAHH	-0.0638996
colon	combined	non-cases	4084	50	CHL1	SAHH	-0.0641965
colon	combined	non-cases	4084	50	ACBD4	SAHH	0.130702
colon	combined	non-cases	4084	50	THIL	SAHH	0.0760636
colon	combined	non-cases	4084	50	STA10	SAHH	0.0537641
colon	combined	non-cases	4084	50	H6ST3	SAHH	-0.139804
colon	combined	non-cases	4084	50	C1QL3	SAHH	-0.218713
colon	combined	non-cases	4084	50	CILP2	SAHH	-0.19544
colon	combined	non-cases	4084	50	KCE1L:CD	SAHH	-0.0880908
colon	combined	non-cases	4084	50	CC126	SAHH	-0.0883933
colon	combined	non-cases	4084	50	ANTR1	SAHH	-0.20194
colon	combined	non-cases	4084	50	ANTR2	SAHH	-0.160451
colon	combined	non-cases	4084	50	NG36	SAHH	-0.182871
colon	combined	non-cases	4084	50	CGAT2	SAHH	-0.0409886
colon	combined	non-cases	4084	50	MIC-1	SAHH	-0.170289
colon	combined	non-cases	4084	50	TFF3	SAHH	-0.0979886
colon	combined	non-cases	4084	50	Tetranectin	SRSF7	-0.0799372
colon	combined	non-cases	4084	50	CRAC1	SRSF7	-0.0128571
colon	combined	non-cases	4084	50	COMP	SRSF7	0.0497822
colon	combined	non-cases	4084	50	METK2	SRSF7	0.127961
colon	combined	non-cases	4084	50	TOIP1:Nuclear	SRSF7	-0.0650219
colon	combined	non-cases	4084	50	TCAL8	SRSF7	0.0573462
colon	combined	non-cases	4084	50	LAMA4	SRSF7	-0.0363692
colon	combined	non-cases	4084	50	THIK	SRSF7	0.0530994
colon	combined	non-cases	4084	50	GLYAT	SRSF7	0.0058956
colon	combined	non-cases	4084	50	ADH4	SRSF7	0.228259
colon	combined	non-cases	4084	50	AK1C4	SRSF7	0.0226272
colon	combined	non-cases	4084	50	RBP-III	SRSF7	-0.0393554
colon	combined	non-cases	4084	50	TIG2	SRSF7	0.169673
colon	combined	non-cases	4084	50	INHBC	SRSF7	-0.0279002
colon	combined	non-cases	4084	50	CHL1	SRSF7	-0.130066
colon	combined	non-cases	4084	50	ACBD4	SRSF7	0.235883
colon	combined	non-cases	4084	50	THIL	SRSF7	-0.0317068
colon	combined	non-cases	4084	50	STA10	SRSF7	0.13823
colon	combined	non-cases	4084	50	H6ST3	SRSF7	-0.18868
colon	combined	non-cases	4084	50	C1QL3	SRSF7	-0.303192
colon	combined	non-cases	4084	50	CILP2	SRSF7	-0.287663
colon	combined	non-cases	4084	50	KCE1L:CD	SRSF7	-0.0756437
colon	combined	non-cases	4084	50	CC126	SRSF7	-0.130568
colon	combined	non-cases	4084	50	ANTR1	SRSF7	-0.231206
colon	combined	non-cases	4084	50	ANTR2	SRSF7	-0.187681
colon	combined	non-cases	4084	50	NG36	SRSF7	-0.249237
colon	combined	non-cases	4084	50	CGAT2	SRSF7	-0.0294687
colon	combined	non-cases	4084	50	MIC-1	SRSF7	-0.0657913
colon	combined	non-cases	4084	50	TFF3	SRSF7	-0.0525396
colon	combined	non-cases	4084	50	SAHH	SRSF7	0.26993
colon	combined	non-cases	4084	50	Tetranectin	EGLN2	-0.110523
colon	combined	non-cases	4084	50	CRAC1	EGLN2	-0.0837013
colon	combined	non-cases	4084	50	COMP	EGLN2	-0.0205419
colon	combined	non-cases	4084	50	METK2	EGLN2	0.22872
colon	combined	non-cases	4084	50	TOIP1:Nuclear	EGLN2	0.0157372
colon	combined	non-cases	4084	50	TCAL8	EGLN2	0.0874794
colon	combined	non-cases	4084	50	LAMA4	EGLN2	0.0120358
colon	combined	non-cases	4084	50	THIK	EGLN2	0.0467763
colon	combined	non-cases	4084	50	GLYAT	EGLN2	-0.0648429
colon	combined	non-cases	4084	50	ADH4	EGLN2	0.116504
colon	combined	non-cases	4084	50	AK1C4	EGLN2	-0.0585513
colon	combined	non-cases	4084	50	RBP-III	EGLN2	-0.173847
colon	combined	non-cases	4084	50	TIG2	EGLN2	0.0102686
colon	combined	non-cases	4084	50	INHBC	EGLN2	-0.0708413
colon	combined	non-cases	4084	50	CHL1	EGLN2	-0.163324
colon	combined	non-cases	4084	50	ACBD4	EGLN2	0.281637
colon	combined	non-cases	4084	50	THIL	EGLN2	0.1566
colon	combined	non-cases	4084	50	STA10	EGLN2	0.0831743
colon	combined	non-cases	4084	50	H6ST3	EGLN2	-0.229844
colon	combined	non-cases	4084	50	C1QL3	EGLN2	-0.307233
colon	combined	non-cases	4084	50	CILP2	EGLN2	-0.331846
colon	combined	non-cases	4084	50	KCE1L:CD	EGLN2	-0.106303
colon	combined	non-cases	4084	50	CC126	EGLN2	-0.159474
colon	combined	non-cases	4084	50	ANTR1	EGLN2	-0.319128
colon	combined	non-cases	4084	50	ANTR2	EGLN2	-0.233305
colon	combined	non-cases	4084	50	NG36	EGLN2	-0.268896
colon	combined	non-cases	4084	50	CGAT2	EGLN2	0.0105927
colon	combined	non-cases	4084	50	MIC-1	EGLN2	-0.258511
colon	combined	non-cases	4084	50	TFF3	EGLN2	-0.189231
colon	combined	non-cases	4084	50	SAHH	EGLN2	0.320106
colon	combined	non-cases	4084	50	SRSF7	EGLN2	0.41701
colon	combined	non-cases	4084	50	Tetranectin	Calpactin I light chain	-0.0581924
colon	combined	non-cases	4084	50	CRAC1	Calpactin I light chain	-0.0410389
colon	combined	non-cases	4084	50	COMP	Calpactin I light chain	-0.0012598
colon	combined	non-cases	4084	50	METK2	Calpactin I light chain	0.258609
colon	combined	non-cases	4084	50	TOIP1:Nuclear	Calpactin I light chain	0.0954963
colon	combined	non-cases	4084	50	TCAL8	Calpactin I light chain	0.256512
colon	combined	non-cases	4084	50	LAMA4	Calpactin I light chain	0.205223
colon	combined	non-cases	4084	50	THIK	Calpactin I light chain	0.0486334
colon	combined	non-cases	4084	50	GLYAT	Calpactin I light chain	0.110994
colon	combined	non-cases	4084	50	ADH4	Calpactin I light chain	0.161946
colon	combined	non-cases	4084	50	AK1C4	Calpactin I light chain	0.0256364
colon	combined	non-cases	4084	50	RBP-III	Calpactin I light chain	0.036669
colon	combined	non-cases	4084	50	TIG2	Calpactin I light chain	0.0998899
colon	combined	non-cases	4084	50	INHBC	Calpactin I light chain	0.0814212
colon	combined	non-cases	4084	50	CHL1	Calpactin I light chain	-0.15253
colon	combined	non-cases	4084	50	ACBD4	Calpactin I light chain	0.175414
colon	combined	non-cases	4084	50	THIL	Calpactin I light chain	-0.0180426
colon	combined	non-cases	4084	50	STA10	Calpactin I light chain	-0.0590126
colon	combined	non-cases	4084	50	H6ST3	Calpactin I light chain	-0.152212
colon	combined	non-cases	4084	50	C1QL3	Calpactin I light chain	-0.089206
colon	combined	non-cases	4084	50	CILP2	Calpactin I light chain	-0.116656
colon	combined	non-cases	4084	50	KCE1L:CD	Calpactin I light chain	0.0617382
colon	combined	non-cases	4084	50	CC126	Calpactin I light chain	-0.0369569
colon	combined	non-cases	4084	50	ANTR1	Calpactin I light chain	-0.108897
colon	combined	non-cases	4084	50	ANTR2	Calpactin I light chain	-0.125693
colon	combined	non-cases	4084	50	NG36	Calpactin I light chain	-0.149427
colon	combined	non-cases	4084	50	CGAT2	Calpactin I light chain	0.118592
colon	combined	non-cases	4084	50	MIC-1	Calpactin I light chain	-0.0814134
colon	combined	non-cases	4084	50	TFF3	Calpactin I light chain	-0.0728721
colon	combined	non-cases	4084	50	SAHH	Calpactin I light chain	0.110968
colon	combined	non-cases	4084	50	SRSF7	Calpactin I light chain	0.213094
colon	combined	non-cases	4084	50	EGLN2	Calpactin I light chain	0.190612
colon	combined	non-cases	4084	50	Tetranectin	CD26	-0.0326814
colon	combined	non-cases	4084	50	CRAC1	CD26	-0.079687
colon	combined	non-cases	4084	50	COMP	CD26	-0.0368679
colon	combined	non-cases	4084	50	METK2	CD26	0.300948
colon	combined	non-cases	4084	50	TOIP1:Nuclear	CD26	0.113654
colon	combined	non-cases	4084	50	TCAL8	CD26	0.224961
colon	combined	non-cases	4084	50	LAMA4	CD26	0.195325
colon	combined	non-cases	4084	50	THIK	CD26	0.102605
colon	combined	non-cases	4084	50	GLYAT	CD26	0.14362
colon	combined	non-cases	4084	50	ADH4	CD26	0.154983
colon	combined	non-cases	4084	50	AK1C4	CD26	0.0515908
colon	combined	non-cases	4084	50	RBP-III	CD26	0.0631041
colon	combined	non-cases	4084	50	TIG2	CD26	0.120038
colon	combined	non-cases	4084	50	INHBC	CD26	0.0240696
colon	combined	non-cases	4084	50	CHL1	CD26	-0.199002
colon	combined	non-cases	4084	50	ACBD4	CD26	0.279537
colon	combined	non-cases	4084	50	THIL	CD26	-0.0110631
colon	combined	non-cases	4084	50	STA10	CD26	-0.0314104
colon	combined	non-cases	4084	50	H6ST3	CD26	-0.185694
colon	combined	non-cases	4084	50	C1QL3	CD26	-0.169997
colon	combined	non-cases	4084	50	CILP2	CD26	-0.140468
colon	combined	non-cases	4084	50	KCE1L:CD	CD26	0.0484854
colon	combined	non-cases	4084	50	CC126	CD26	-0.0120958
colon	combined	non-cases	4084	50	ANTR1	CD26	-0.102785
colon	combined	non-cases	4084	50	ANTR2	CD26	-0.148167
colon	combined	non-cases	4084	50	NG36	CD26	-0.120942
colon	combined	non-cases	4084	50	CGAT2	CD26	0.138458
colon	combined	non-cases	4084	50	MIC-1	CD26	-0.0803606
colon	combined	non-cases	4084	50	TFF3	CD26	-0.0479922
colon	combined	non-cases	4084	50	SAHH	CD26	0.122627
colon	combined	non-cases	4084	50	SRSF7	CD26	0.191047
colon	combined	non-cases	4084	50	EGLN2	CD26	0.207641
colon	combined	non-cases	4084	50	Calpactin I light chain	CD26	0.317404
colon	combined	non-cases	4084	50	Tetranectin	IFN-g	-0.0881309
colon	combined	non-cases	4084	50	CRAC1	IFN-g	-0.0854081
colon	combined	non-cases	4084	50	COMP	IFN-g	-0.055538
colon	combined	non-cases	4084	50	METK2	IFN-g	0.311541
colon	combined	non-cases	4084	50	TOIP1:Nuclear	IFN-g	0.106051
colon	combined	non-cases	4084	50	TCAL8	IFN-g	0.34985
colon	combined	non-cases	4084	50	LAMA4	IFN-g	0.262705
colon	combined	non-cases	4084	50	THIK	IFN-g	0.0635713
colon	combined	non-cases	4084	50	GLYAT	IFN-g	0.0635338
colon	combined	non-cases	4084	50	ADH4	IFN-g	0.111041
colon	combined	non-cases	4084	50	AK1C4	IFN-g	-0.0340945
colon	combined	non-cases	4084	50	RBP-III	IFN-g	-0.0530987
colon	combined	non-cases	4084	50	TIG2	IFN-g	0.0611343
colon	combined	non-cases	4084	50	INHBC	IFN-g	0.0109467
colon	combined	non-cases	4084	50	CHL1	IFN-g	-0.178444
colon	combined	non-cases	4084	50	ACBD4	IFN-g	0.224495
colon	combined	non-cases	4084	50	THIL	IFN-g	0.0239452
colon	combined	non-cases	4084	50	STA10	IFN-g	-0.0780677
colon	combined	non-cases	4084	50	H6ST3	IFN-g	-0.167524
colon	combined	non-cases	4084	50	C1QL3	IFN-g	-0.0778334
colon	combined	non-cases	4084	50	CILP2	IFN-g	-0.111546
colon	combined	non-cases	4084	50	KCE1L:CD	IFN-g	0.0647686
colon	combined	non-cases	4084	50	CC126	IFN-g	-0.085055
colon	combined	non-cases	4084	50	ANTR1	IFN-g	-0.126449
colon	combined	non-cases	4084	50	ANTR2	IFN-g	-0.166928
colon	combined	non-cases	4084	50	NG36	IFN-g	-0.175347
colon	combined	non-cases	4084	50	CGAT2	IFN-g	0.185008
colon	combined	non-cases	4084	50	MIC-1	IFN-g	-0.155499
colon	combined	non-cases	4084	50	TFF3	IFN-g	-0.102519
colon	combined	non-cases	4084	50	SAHH	IFN-g	0.114359
colon	combined	non-cases	4084	50	SRSF7	IFN-g	0.141255
colon	combined	non-cases	4084	50	EGLN2	IFN-g	0.212193
colon	combined	non-cases	4084	50	Calpactin I light chain	IFN-g	0.357057
colon	combined	non-cases	4084	50	CD26	IFN-g	0.308741
colon	combined	non-cases	4084	50	Tetranectin	Vitronectin	-0.107372
colon	combined	non-cases	4084	50	CRAC1	Vitronectin	-0.0898314
colon	combined	non-cases	4084	50	COMP	Vitronectin	-0.00259554
colon	combined	non-cases	4084	50	METK2	Vitronectin	0.432883
colon	combined	non-cases	4084	50	TOIP1:Nuclear	Vitronectin	0.152504
colon	combined	non-cases	4084	50	TCAL8	Vitronectin	0.427234
colon	combined	non-cases	4084	50	LAMA4	Vitronectin	0.290996
colon	combined	non-cases	4084	50	THIK	Vitronectin	0.14659
colon	combined	non-cases	4084	50	GLYAT	Vitronectin	0.0733395
colon	combined	non-cases	4084	50	ADH4	Vitronectin	0.249326
colon	combined	non-cases	4084	50	AK1C4	Vitronectin	0.0327264
colon	combined	non-cases	4084	50	RBP-III	Vitronectin	-0.0332719
colon	combined	non-cases	4084	50	TIG2	Vitronectin	0.230237
colon	combined	non-cases	4084	50	INHBC	Vitronectin	0.083621
colon	combined	non-cases	4084	50	CHL1	Vitronectin	-0.158677
colon	combined	non-cases	4084	50	ACBD4	Vitronectin	0.27446
colon	combined	non-cases	4084	50	THIL	Vitronectin	0.0179867
colon	combined	non-cases	4084	50	STA10	Vitronectin	-0.0944609
colon	combined	non-cases	4084	50	H6ST3	Vitronectin	-0.181038
colon	combined	non-cases	4084	50	C1QL3	Vitronectin	-0.22688
colon	combined	non-cases	4084	50	CILP2	Vitronectin	-0.152482
colon	combined	non-cases	4084	50	KCE1L:CD	Vitronectin	0.0310486
colon	combined	non-cases	4084	50	CC126	Vitronectin	-0.140032
colon	combined	non-cases	4084	50	ANTR1	Vitronectin	-0.227746
colon	combined	non-cases	4084	50	ANTR2	Vitronectin	-0.310925
colon	combined	non-cases	4084	50	NG36	Vitronectin	-0.353152
colon	combined	non-cases	4084	50	CGAT2	Vitronectin	0.165256
colon	combined	non-cases	4084	50	MIC-1	Vitronectin	-0.179834
colon	combined	non-cases	4084	50	TFF3	Vitronectin	-0.120585
colon	combined	non-cases	4084	50	SAHH	Vitronectin	0.0907226
colon	combined	non-cases	4084	50	SRSF7	Vitronectin	0.160578
colon	combined	non-cases	4084	50	EGLN2	Vitronectin	0.163243
colon	combined	non-cases	4084	50	Calpactin I light chain	Vitronectin	0.340203
colon	combined	non-cases	4084	50	CD26	Vitronectin	0.345631
colon	combined	non-cases	4084	50	IFN-g	Vitronectin	0.397815
colon	combined	non-cases	4084	50	Tetranectin	Lectin, mannose-binding 2	-0.158016
colon	combined	non-cases	4084	50	CRAC1	Lectin, mannose-binding 2	-0.101068
colon	combined	non-cases	4084	50	COMP	Lectin, mannose-binding 2	-0.0678124
colon	combined	non-cases	4084	50	METK2	Lectin, mannose-binding 2	0.552725
colon	combined	non-cases	4084	50	TOIP1:Nuclear	Lectin, mannose-binding 2	0.149362
colon	combined	non-cases	4084	50	TCAL8	Lectin, mannose-binding 2	0.466735
colon	combined	non-cases	4084	50	LAMA4	Lectin, mannose-binding 2	0.308772
colon	combined	non-cases	4084	50	THIK	Lectin, mannose-binding 2	0.118761
colon	combined	non-cases	4084	50	GLYAT	Lectin, mannose-binding 2	-0.0320556
colon	combined	non-cases	4084	50	ADH4	Lectin, mannose-binding 2	0.23274
colon	combined	non-cases	4084	50	AK1C4	Lectin, mannose-binding 2	0.00845813
colon	combined	non-cases	4084	50	RBP-III	Lectin, mannose-binding 2	-0.114932
colon	combined	non-cases	4084	50	TIG2	Lectin, mannose-binding 2	0.117019
colon	combined	non-cases	4084	50	INHBC	Lectin, mannose-binding 2	0.0208731
colon	combined	non-cases	4084	50	CHL1	Lectin, mannose-binding 2	-0.171369
colon	combined	non-cases	4084	50	ACBD4	Lectin, mannose-binding 2	0.253404
colon	combined	non-cases	4084	50	THIL	Lectin, mannose-binding 2	0.0313546
colon	combined	non-cases	4084	50	STA10	Lectin, mannose-binding 2	-0.0721296
colon	combined	non-cases	4084	50	H6ST3	Lectin, mannose-binding 2	-0.208857
colon	combined	non-cases	4084	50	C1QL3	Lectin, mannose-binding 2	-0.208393
colon	combined	non-cases	4084	50	CILP2	Lectin, mannose-binding 2	-0.200861
colon	combined	non-cases	4084	50	KCE1L:CD	Lectin, mannose-binding 2	-0.0321761
colon	combined	non-cases	4084	50	CC126	Lectin, mannose-binding 2	-0.192203
colon	combined	non-cases	4084	50	ANTR1	Lectin, mannose-binding 2	-0.225129
colon	combined	non-cases	4084	50	ANTR2	Lectin, mannose-binding 2	-0.290067
colon	combined	non-cases	4084	50	NG36	Lectin, mannose-binding 2	-0.369716
colon	combined	non-cases	4084	50	CGAT2	Lectin, mannose-binding 2	0.123689
colon	combined	non-cases	4084	50	MIC-1	Lectin, mannose-binding 2	-0.193135
colon	combined	non-cases	4084	50	TFF3	Lectin, mannose-binding 2	-0.169986
colon	combined	non-cases	4084	50	SAHH	Lectin, mannose-binding 2	0.195376
colon	combined	non-cases	4084	50	SRSF7	Lectin, mannose-binding 2	0.276221
colon	combined	non-cases	4084	50	EGLN2	Lectin, mannose-binding 2	0.322351
colon	combined	non-cases	4084	50	Calpactin I light chain	Lectin, mannose-binding 2	0.33325
colon	combined	non-cases	4084	50	CD26	Lectin, mannose-binding 2	0.303326
colon	combined	non-cases	4084	50	IFN-g	Lectin, mannose-binding 2	0.446357
colon	combined	non-cases	4084	50	Vitronectin	Lectin, mannose-binding 2	0.702461
colon	combined	non-cases	4084	50	Tetranectin	OLFL3	-0.144808
colon	combined	non-cases	4084	50	CRAC1	OLFL3	-0.12512
colon	combined	non-cases	4084	50	COMP	OLFL3	-0.0676123
colon	combined	non-cases	4084	50	METK2	OLFL3	0.523837
colon	combined	non-cases	4084	50	TOIP1:Nuclear	OLFL3	0.210622
colon	combined	non-cases	4084	50	TCAL8	OLFL3	0.529947
colon	combined	non-cases	4084	50	LAMA4	OLFL3	0.370293
colon	combined	non-cases	4084	50	THIK	OLFL3	0.145711
colon	combined	non-cases	4084	50	GLYAT	OLFL3	0.00106385
colon	combined	non-cases	4084	50	ADH4	OLFL3	0.264891
colon	combined	non-cases	4084	50	AK1C4	OLFL3	0.0318274
colon	combined	non-cases	4084	50	RBP-III	OLFL3	-0.0544841
colon	combined	non-cases	4084	50	TIG2	OLFL3	0.102231
colon	combined	non-cases	4084	50	INHBC	OLFL3	0.0880206
colon	combined	non-cases	4084	50	CHL1	OLFL3	-0.175127
colon	combined	non-cases	4084	50	ACBD4	OLFL3	0.216419
colon	combined	non-cases	4084	50	THIL	OLFL3	-0.00532522
colon	combined	non-cases	4084	50	STA10	OLFL3	-0.099317
colon	combined	non-cases	4084	50	H6ST3	OLFL3	-0.177215
colon	combined	non-cases	4084	50	C1QL3	OLFL3	-0.152693
colon	combined	non-cases	4084	50	CILP2	OLFL3	-0.136315
colon	combined	non-cases	4084	50	KCE1L:CD	OLFL3	-0.00550524
colon	combined	non-cases	4084	50	CC126	OLFL3	-0.169501
colon	combined	non-cases	4084	50	ANTR1	OLFL3	-0.173352
colon	combined	non-cases	4084	50	ANTR2	OLFL3	-0.249812
colon	combined	non-cases	4084	50	NG36	OLFL3	-0.343268
colon	combined	non-cases	4084	50	CGAT2	OLFL3	0.16421
colon	combined	non-cases	4084	50	MIC-1	OLFL3	-0.157815
colon	combined	non-cases	4084	50	TFF3	OLFL3	-0.137625
colon	combined	non-cases	4084	50	SAHH	OLFL3	0.158133
colon	combined	non-cases	4084	50	SRSF7	OLFL3	0.21799
colon	combined	non-cases	4084	50	EGLN2	OLFL3	0.276719
colon	combined	non-cases	4084	50	Calpactin I light chain	OLFL3	0.354525
colon	combined	non-cases	4084	50	CD26	OLFL3	0.311983
colon	combined	non-cases	4084	50	IFN-g	OLFL3	0.45179
colon	combined	non-cases	4084	50	Vitronectin	OLFL3	0.76085
colon	combined	non-cases	4084	50	Lectin, mannose-binding 2	OLFL3	0.940377
colon	combined	non-cases	4084	50	Tetranectin	TCTP	-0.198535
colon	combined	non-cases	4084	50	CRAC1	TCTP	-0.174713
colon	combined	non-cases	4084	50	COMP	TCTP	-0.115446
colon	combined	non-cases	4084	50	METK2	TCTP	0.514228
colon	combined	non-cases	4084	50	TOIP1:Nuclear	TCTP	0.252391
colon	combined	non-cases	4084	50	TCAL8	TCTP	0.512796
colon	combined	non-cases	4084	50	LAMA4	TCTP	0.356462
colon	combined	non-cases	4084	50	THIK	TCTP	0.136163
colon	combined	non-cases	4084	50	GLYAT	TCTP	0.0410125
colon	combined	non-cases	4084	50	ADH4	TCTP	0.233177
colon	combined	non-cases	4084	50	AK1C4	TCTP	-0.0261314
colon	combined	non-cases	4084	50	RBP-III	TCTP	-0.11372
colon	combined	non-cases	4084	50	TIG2	TCTP	0.145102
colon	combined	non-cases	4084	50	INHBC	TCTP	0.00633733
colon	combined	non-cases	4084	50	CHL1	TCTP	-0.246364
colon	combined	non-cases	4084	50	ACBD4	TCTP	0.305558
colon	combined	non-cases	4084	50	THIL	TCTP	0.0466653
colon	combined	non-cases	4084	50	STA10	TCTP	-0.100759
colon	combined	non-cases	4084	50	H6ST3	TCTP	-0.290303
colon	combined	non-cases	4084	50	C1QL3	TCTP	-0.234737
colon	combined	non-cases	4084	50	CILP2	TCTP	-0.282355
colon	combined	non-cases	4084	50	KCE1L:CD	TCTP	-0.00898924
colon	combined	non-cases	4084	50	CC126	TCTP	-0.190487
colon	combined	non-cases	4084	50	ANTR1	TCTP	-0.280578
colon	combined	non-cases	4084	50	ANTR2	TCTP	-0.329074
colon	combined	non-cases	4084	50	NG36	TCTP	-0.405441
colon	combined	non-cases	4084	50	CGAT2	TCTP	0.210305
colon	combined	non-cases	4084	50	MIC-1	TCTP	-0.205996
colon	combined	non-cases	4084	50	TFF3	TCTP	-0.172208
colon	combined	non-cases	4084	50	SAHH	TCTP	0.210341
colon	combined	non-cases	4084	50	SRSF7	TCTP	0.283622
colon	combined	non-cases	4084	50	EGLN2	TCTP	0.371217
colon	combined	non-cases	4084	50	Calpactin I light chain	TCTP	0.427496
colon	combined	non-cases	4084	50	CD26	TCTP	0.431622
colon	combined	non-cases	4084	50	IFN-g	TCTP	0.529422
colon	combined	non-cases	4084	50	Vitronectin	TCTP	0.715448
colon	combined	non-cases	4084	50	Lectin, mannose-binding 2	TCTP	0.772673
colon	combined	non-cases	4084	50	OLFL3	TCTP	0.822532
colon	combined	non-cases	4084	50	Tetranectin	GAGE-2	-0.131258
colon	combined	non-cases	4084	50	CRAC1	GAGE-2	-0.135916
colon	combined	non-cases	4084	50	COMP	GAGE-2	-0.0835204
colon	combined	non-cases	4084	50	METK2	GAGE-2	0.509997
colon	combined	non-cases	4084	50	TOIP1:Nuclear	GAGE-2	0.255729
colon	combined	non-cases	4084	50	TCAL8	GAGE-2	0.58015
colon	combined	non-cases	4084	50	LAMA4	GAGE-2	0.413044
colon	combined	non-cases	4084	50	THIK	GAGE-2	0.154448
colon	combined	non-cases	4084	50	GLYAT	GAGE-2	0.0100559
colon	combined	non-cases	4084	50	ADH4	GAGE-2	0.24572
colon	combined	non-cases	4084	50	AK1C4	GAGE-2	-0.0114522
colon	combined	non-cases	4084	50	RBP-III	GAGE-2	-0.0952406
colon	combined	non-cases	4084	50	TIG2	GAGE-2	0.0801363
colon	combined	non-cases	4084	50	INHBC	GAGE-2	0.0354722
colon	combined	non-cases	4084	50	CHL1	GAGE-2	-0.161072
colon	combined	non-cases	4084	50	ACBD4	GAGE-2	0.201427
colon	combined	non-cases	4084	50	THIL	GAGE-2	-0.00279233
colon	combined	non-cases	4084	50	STA10	GAGE-2	-0.155024
colon	combined	non-cases	4084	50	H6ST3	GAGE-2	-0.155081
colon	combined	non-cases	4084	50	C1QL3	GAGE-2	-0.140953
colon	combined	non-cases	4084	50	CILP2	GAGE-2	-0.129546
colon	combined	non-cases	4084	50	KCE1L:CD	GAGE-2	0.0394171
colon	combined	non-cases	4084	50	CC126	GAGE-2	-0.131831
colon	combined	non-cases	4084	50	ANTR1	GAGE-2	-0.157949
colon	combined	non-cases	4084	50	ANTR2	GAGE-2	-0.228423
colon	combined	non-cases	4084	50	NG36	GAGE-2	-0.325058
colon	combined	non-cases	4084	50	CGAT2	GAGE-2	0.188123
colon	combined	non-cases	4084	50	MIC-1	GAGE-2	-0.178486
colon	combined	non-cases	4084	50	TFF3	GAGE-2	-0.133348
colon	combined	non-cases	4084	50	SAHH	GAGE-2	0.150493
colon	combined	non-cases	4084	50	SRSF7	GAGE-2	0.195462
colon	combined	non-cases	4084	50	EGLN2	GAGE-2	0.268374
colon	combined	non-cases	4084	50	Calpactin I light chain	GAGE-2	0.381663
colon	combined	non-cases	4084	50	CD26	GAGE-2	0.328536
colon	combined	non-cases	4084	50	IFN-g	GAGE-2	0.471189
colon	combined	non-cases	4084	50	Vitronectin	GAGE-2	0.773763
colon	combined	non-cases	4084	50	Lectin, mannose-binding 2	GAGE-2	0.846006
colon	combined	non-cases	4084	50	OLFL3	GAGE-2	0.919275
colon	combined	non-cases	4084	50	TCTP	GAGE-2	0.868123
colon	combined	non-cases	4084	50	Tetranectin	IQCF1	-0.142887
colon	combined	non-cases	4084	50	CRAC1	IQCF1	-0.170524
colon	combined	non-cases	4084	50	COMP	IQCF1	-0.0962753
colon	combined	non-cases	4084	50	METK2	IQCF1	0.507961
colon	combined	non-cases	4084	50	TOIP1:Nuclear	IQCF1	0.216724
colon	combined	non-cases	4084	50	TCAL8	IQCF1	0.544627
colon	combined	non-cases	4084	50	LAMA4	IQCF1	0.373458
colon	combined	non-cases	4084	50	THIK	IQCF1	0.160633
colon	combined	non-cases	4084	50	GLYAT	IQCF1	0.0437765
colon	combined	non-cases	4084	50	ADH4	IQCF1	0.254962
colon	combined	non-cases	4084	50	AK1C4	IQCF1	0.00461134
colon	combined	non-cases	4084	50	RBP-III	IQCF1	-0.0918312
colon	combined	non-cases	4084	50	TIG2	IQCF1	0.0586325
colon	combined	non-cases	4084	50	INHBC	IQCF1	0.00956849
colon	combined	non-cases	4084	50	CHL1	IQCF1	-0.217485
colon	combined	non-cases	4084	50	ACBD4	IQCF1	0.302811
colon	combined	non-cases	4084	50	THIL	IQCF1	0.056068
colon	combined	non-cases	4084	50	STA10	IQCF1	-0.0791599
colon	combined	non-cases	4084	50	H6ST3	IQCF1	-0.229379
colon	combined	non-cases	4084	50	C1QL3	IQCF1	-0.200249
colon	combined	non-cases	4084	50	CILP2	IQCF1	-0.180089
colon	combined	non-cases	4084	50	KCE1L:CD	IQCF1	-0.0113838
colon	combined	non-cases	4084	50	CC126	IQCF1	-0.16461
colon	combined	non-cases	4084	50	ANTR1	IQCF1	-0.202814
colon	combined	non-cases	4084	50	ANTR2	IQCF1	-0.259599
colon	combined	non-cases	4084	50	NG36	IQCF1	-0.32963
colon	combined	non-cases	4084	50	CGAT2	IQCF1	0.211888
colon	combined	non-cases	4084	50	MIC-1	IQCF1	-0.210224
colon	combined	non-cases	4084	50	TFF3	IQCF1	-0.178917
colon	combined	non-cases	4084	50	SAHH	IQCF1	0.211225
colon	combined	non-cases	4084	50	SRSF7	IQCF1	0.265171
colon	combined	non-cases	4084	50	EGLN2	IQCF1	0.354598
colon	combined	non-cases	4084	50	Calpactin I light chain	IQCF1	0.399361
colon	combined	non-cases	4084	50	CD26	IQCF1	0.410676
colon	combined	non-cases	4084	50	IFN-g	IQCF1	0.525569
colon	combined	non-cases	4084	50	Vitronectin	IQCF1	0.676598
colon	combined	non-cases	4084	50	Lectin, mannose-binding 2	IQCF1	0.832212
colon	combined	non-cases	4084	50	OLFL3	IQCF1	0.855586
colon	combined	non-cases	4084	50	TCTP	IQCF1	0.848788
colon	combined	non-cases	4084	50	GAGE-2	IQCF1	0.885436
colon	combined	non-cases	4084	50	Tetranectin	WN10A	-0.139581
colon	combined	non-cases	4084	50	CRAC1	WN10A	-0.15288
colon	combined	non-cases	4084	50	COMP	WN10A	-0.0806108
colon	combined	non-cases	4084	50	METK2	WN10A	0.369733
colon	combined	non-cases	4084	50	TOIP1:Nuclear	WN10A	0.158549
colon	combined	non-cases	4084	50	TCAL8	WN10A	0.446242
colon	combined	non-cases	4084	50	LAMA4	WN10A	0.28067
colon	combined	non-cases	4084	50	THIK	WN10A	0.128337
colon	combined	non-cases	4084	50	GLYAT	WN10A	0.128036
colon	combined	non-cases	4084	50	ADH4	WN10A	0.213005
colon	combined	non-cases	4084	50	AK1C4	WN10A	-0.0251813
colon	combined	non-cases	4084	50	RBP-III	WN10A	-0.0493966
colon	combined	non-cases	4084	50	TIG2	WN10A	0.0827483
colon	combined	non-cases	4084	50	INHBC	WN10A	0.00742116
colon	combined	non-cases	4084	50	CHL1	WN10A	-0.298349
colon	combined	non-cases	4084	50	ACBD4	WN10A	0.330181
colon	combined	non-cases	4084	50	THIL	WN10A	0.0784036
colon	combined	non-cases	4084	50	STA10	WN10A	-0.0317154
colon	combined	non-cases	4084	50	H6ST3	WN10A	-0.333104
colon	combined	non-cases	4084	50	C1QL3	WN10A	-0.219577
colon	combined	non-cases	4084	50	CILP2	WN10A	-0.252675
colon	combined	non-cases	4084	50	KCE1L:CD	WN10A	-0.0129591
colon	combined	non-cases	4084	50	CC126	WN10A	-0.155803
colon	combined	non-cases	4084	50	ANTR1	WN10A	-0.217377
colon	combined	non-cases	4084	50	ANTR2	WN10A	-0.272199
colon	combined	non-cases	4084	50	NG36	WN10A	-0.305345
colon	combined	non-cases	4084	50	CGAT2	WN10A	0.287346
colon	combined	non-cases	4084	50	MIC-1	WN10A	-0.199771
colon	combined	non-cases	4084	50	TFF3	WN10A	-0.159266
colon	combined	non-cases	4084	50	SAHH	WN10A	0.200648
colon	combined	non-cases	4084	50	SRSF7	WN10A	0.276767
colon	combined	non-cases	4084	50	EGLN2	WN10A	0.380641
colon	combined	non-cases	4084	50	Calpactin I light chain	WN10A	0.446051
colon	combined	non-cases	4084	50	CD26	WN10A	0.498733
colon	combined	non-cases	4084	50	IFN-g	WN10A	0.568833
colon	combined	non-cases	4084	50	Vitronectin	WN10A	0.546109
colon	combined	non-cases	4084	50	Lectin, mannose-binding 2	WN10A	0.620455
colon	combined	non-cases	4084	50	OLFL3	WN10A	0.643955
colon	combined	non-cases	4084	50	TCTP	WN10A	0.79333
colon	combined	non-cases	4084	50	GAGE-2	WN10A	0.666202
colon	combined	non-cases	4084	50	IQCF1	WN10A	0.805342
colon	combined	non-cases	4084	50	Tetranectin	PRS35	-0.106431
colon	combined	non-cases	4084	50	CRAC1	PRS35	-0.126546
colon	combined	non-cases	4084	50	COMP	PRS35	-0.0809798
colon	combined	non-cases	4084	50	METK2	PRS35	0.443704
colon	combined	non-cases	4084	50	TOIP1:Nuclear	PRS35	0.260503
colon	combined	non-cases	4084	50	TCAL8	PRS35	0.502631
colon	combined	non-cases	4084	50	LAMA4	PRS35	0.394725
colon	combined	non-cases	4084	50	THIK	PRS35	0.107876
colon	combined	non-cases	4084	50	GLYAT	PRS35	0.0756751
colon	combined	non-cases	4084	50	ADH4	PRS35	0.190426
colon	combined	non-cases	4084	50	AK1C4	PRS35	0.015522
colon	combined	non-cases	4084	50	RBP-III	PRS35	0.0132783
colon	combined	non-cases	4084	50	TIG2	PRS35	0.0905759
colon	combined	non-cases	4084	50	INHBC	PRS35	0.0574581
colon	combined	non-cases	4084	50	CHL1	PRS35	-0.196941
colon	combined	non-cases	4084	50	ACBD4	PRS35	0.202124
colon	combined	non-cases	4084	50	THIL	PRS35	-0.0666183
colon	combined	non-cases	4084	50	STA10	PRS35	-0.119813
colon	combined	non-cases	4084	50	H6ST3	PRS35	-0.159145
colon	combined	non-cases	4084	50	C1QL3	PRS35	-0.102136
colon	combined	non-cases	4084	50	CILP2	PRS35	-0.0908463
colon	combined	non-cases	4084	50	KCE1L:CD	PRS35	0.06094
colon	combined	non-cases	4084	50	CC126	PRS35	-0.0735363
colon	combined	non-cases	4084	50	ANTR1	PRS35	-0.123901
colon	combined	non-cases	4084	50	ANTR2	PRS35	-0.181795
colon	combined	non-cases	4084	50	NG36	PRS35	-0.204136
colon	combined	non-cases	4084	50	CGAT2	PRS35	0.185583
colon	combined	non-cases	4084	50	MIC-1	PRS35	-0.141038
colon	combined	non-cases	4084	50	TFF3	PRS35	-0.0905592
colon	combined	non-cases	4084	50	SAHH	PRS35	0.123948
colon	combined	non-cases	4084	50	SRSF7	PRS35	0.178086
colon	combined	non-cases	4084	50	EGLN2	PRS35	0.238773
colon	combined	non-cases	4084	50	Calpactin I light chain	PRS35	0.387564
colon	combined	non-cases	4084	50	CD26	PRS35	0.385241
colon	combined	non-cases	4084	50	IFN-g	PRS35	0.515055
colon	combined	non-cases	4084	50	Vitronectin	PRS35	0.545842
colon	combined	non-cases	4084	50	Lectin, mannose-binding 2	PRS35	0.591115
colon	combined	non-cases	4084	50	OLFL3	PRS35	0.630187
colon	combined	non-cases	4084	50	TCTP	PRS35	0.68168
colon	combined	non-cases	4084	50	GAGE-2	PRS35	0.667232
colon	combined	non-cases	4084	50	IQCF1	PRS35	0.686619
colon	combined	non-cases	4084	50	WN10A	PRS35	0.651107
colon	combined	non-cases	4084	50	Tetranectin	ST1C2	-0.0745923
colon	combined	non-cases	4084	50	CRAC1	ST1C2	-0.0865165
colon	combined	non-cases	4084	50	COMP	ST1C2	-0.0411984
colon	combined	non-cases	4084	50	METK2	ST1C2	0.396335
colon	combined	non-cases	4084	50	TOIP1:Nuclear	ST1C2	0.142686
colon	combined	non-cases	4084	50	TCAL8	ST1C2	0.368644
colon	combined	non-cases	4084	50	LAMA4	ST1C2	0.258762
colon	combined	non-cases	4084	50	THIK	ST1C2	0.0451871
colon	combined	non-cases	4084	50	GLYAT	ST1C2	0.0590287
colon	combined	non-cases	4084	50	ADH4	ST1C2	0.120707
colon	combined	non-cases	4084	50	AK1C4	ST1C2	-0.0258029
colon	combined	non-cases	4084	50	RBP-III	ST1C2	-0.0592774
colon	combined	non-cases	4084	50	TIG2	ST1C2	0.0942574
colon	combined	non-cases	4084	50	INHBC	ST1C2	0.00373024
colon	combined	non-cases	4084	50	CHL1	ST1C2	-0.179702
colon	combined	non-cases	4084	50	ACBD4	ST1C2	0.261855
colon	combined	non-cases	4084	50	THIL	ST1C2	-0.0239614
colon	combined	non-cases	4084	50	STA10	ST1C2	-0.0885826
colon	combined	non-cases	4084	50	H6ST3	ST1C2	-0.193176
colon	combined	non-cases	4084	50	C1QL3	ST1C2	-0.129468
colon	combined	non-cases	4084	50	CILP2	ST1C2	-0.161934
colon	combined	non-cases	4084	50	KCE1L:CD	ST1C2	0.0693303
colon	combined	non-cases	4084	50	CC126	ST1C2	-0.0750667
colon	combined	non-cases	4084	50	ANTR1	ST1C2	-0.132333
colon	combined	non-cases	4084	50	ANTR2	ST1C2	-0.16418
colon	combined	non-cases	4084	50	NG36	ST1C2	-0.200389
colon	combined	non-cases	4084	50	CGAT2	ST1C2	0.164987
colon	combined	non-cases	4084	50	MIC-1	ST1C2	-0.163374
colon	combined	non-cases	4084	50	TFF3	ST1C2	-0.115202
colon	combined	non-cases	4084	50	SAHH	ST1C2	0.132549
colon	combined	non-cases	4084	50	SRSF7	ST1C2	0.213045
colon	combined	non-cases	4084	50	EGLN2	ST1C2	0.268002
colon	combined	non-cases	4084	50	Calpactin I light chain	ST1C2	0.328466
colon	combined	non-cases	4084	50	CD26	ST1C2	0.379611
colon	combined	non-cases	4084	50	IFN-g	ST1C2	0.42956
colon	combined	non-cases	4084	50	Vitronectin	ST1C2	0.448198
colon	combined	non-cases	4084	50	Lectin, mannose-binding 2	ST1C2	0.513591
colon	combined	non-cases	4084	50	OLFL3	ST1C2	0.510906
colon	combined	non-cases	4084	50	TCTP	ST1C2	0.585565
colon	combined	non-cases	4084	50	GAGE-2	ST1C2	0.533915
colon	combined	non-cases	4084	50	IQCF1	ST1C2	0.574612
colon	combined	non-cases	4084	50	WN10A	ST1C2	0.570612
colon	combined	non-cases	4084	50	PRS35	ST1C2	0.485203
colon	combined	non-cases	4084	50	Tetranectin	Galanin	-0.095721
colon	combined	non-cases	4084	50	CRAC1	Galanin	-0.114701
colon	combined	non-cases	4084	50	COMP	Galanin	-0.0837576
colon	combined	non-cases	4084	50	METK2	Galanin	0.443978
colon	combined	non-cases	4084	50	TOIP1:Nuclear	Galanin	0.103327
colon	combined	non-cases	4084	50	TCAL8	Galanin	0.341533
colon	combined	non-cases	4084	50	LAMA4	Galanin	0.240262
colon	combined	non-cases	4084	50	THIK	Galanin	0.0553984
colon	combined	non-cases	4084	50	GLYAT	Galanin	0.091308
colon	combined	non-cases	4084	50	ADH4	Galanin	0.158745
colon	combined	non-cases	4084	50	AK1C4	Galanin	-0.0327375
colon	combined	non-cases	4084	50	RBP-III	Galanin	-0.069776
colon	combined	non-cases	4084	50	TIG2	Galanin	0.111741
colon	combined	non-cases	4084	50	INHBC	Galanin	-0.00831999
colon	combined	non-cases	4084	50	CHL1	Galanin	-0.234557
colon	combined	non-cases	4084	50	ACBD4	Galanin	0.367177
colon	combined	non-cases	4084	50	THIL	Galanin	0.0148653
colon	combined	non-cases	4084	50	STA10	Galanin	-0.0600339
colon	combined	non-cases	4084	50	H6ST3	Galanin	-0.224543
colon	combined	non-cases	4084	50	C1QL3	Galanin	-0.241366
colon	combined	non-cases	4084	50	CILP2	Galanin	-0.252867
colon	combined	non-cases	4084	50	KCE1L:CD	Galanin	0.0397614
colon	combined	non-cases	4084	50	CC126	Galanin	-0.109985
colon	combined	non-cases	4084	50	ANTR1	Galanin	-0.243962
colon	combined	non-cases	4084	50	ANTR2	Galanin	-0.254464
colon	combined	non-cases	4084	50	NG36	Galanin	-0.269536
colon	combined	non-cases	4084	50	CGAT2	Galanin	0.115612
colon	combined	non-cases	4084	50	MIC-1	Galanin	-0.223587
colon	combined	non-cases	4084	50	TFF3	Galanin	-0.14928
colon	combined	non-cases	4084	50	SAHH	Galanin	0.22067
colon	combined	non-cases	4084	50	SRSF7	Galanin	0.333281
colon	combined	non-cases	4084	50	EGLN2	Galanin	0.369701
colon	combined	non-cases	4084	50	Calpactin I light chain	Galanin	0.405163
colon	combined	non-cases	4084	50	CD26	Galanin	0.46988
colon	combined	non-cases	4084	50	IFN-g	Galanin	0.48273
colon	combined	non-cases	4084	50	Vitronectin	Galanin	0.466642
colon	combined	non-cases	4084	50	Lectin, mannose-binding 2	Galanin	0.537489
colon	combined	non-cases	4084	50	OLFL3	Galanin	0.512682
colon	combined	non-cases	4084	50	TCTP	Galanin	0.611186
colon	combined	non-cases	4084	50	GAGE-2	Galanin	0.518319
colon	combined	non-cases	4084	50	IQCF1	Galanin	0.62183
colon	combined	non-cases	4084	50	WN10A	Galanin	0.643904
colon	combined	non-cases	4084	50	PRS35	Galanin	0.545036
colon	combined	non-cases	4084	50	ST1C2	Galanin	0.511257
colon	combined	non-cases	4084	50	Tetranectin	CF126	-0.132093
colon	combined	non-cases	4084	50	CRAC1	CF126	-0.120732
colon	combined	non-cases	4084	50	COMP	CF126	-0.0788576
colon	combined	non-cases	4084	50	METK2	CF126	0.476551
colon	combined	non-cases	4084	50	TOIP1:Nuclear	CF126	0.117093
colon	combined	non-cases	4084	50	TCAL8	CF126	0.427569
colon	combined	non-cases	4084	50	LAMA4	CF126	0.280261
colon	combined	non-cases	4084	50	THIK	CF126	0.104819
colon	combined	non-cases	4084	50	GLYAT	CF126	0.0236924
colon	combined	non-cases	4084	50	ADH4	CF126	0.189436
colon	combined	non-cases	4084	50	AK1C4	CF126	-0.0461031
colon	combined	non-cases	4084	50	RBP-III	CF126	-0.147605
colon	combined	non-cases	4084	50	TIG2	CF126	0.0790006
colon	combined	non-cases	4084	50	INHBC	CF126	-0.0624656
colon	combined	non-cases	4084	50	CHL1	CF126	-0.21831
colon	combined	non-cases	4084	50	ACBD4	CF126	0.368047
colon	combined	non-cases	4084	50	THIL	CF126	0.109235
colon	combined	non-cases	4084	50	STA10	CF126	-0.0567312
colon	combined	non-cases	4084	50	H6ST3	CF126	-0.271456
colon	combined	non-cases	4084	50	C1QL3	CF126	-0.280367
colon	combined	non-cases	4084	50	CILP2	CF126	-0.297383
colon	combined	non-cases	4084	50	KCE1L:CD	CF126	-0.00901304
colon	combined	non-cases	4084	50	CC126	CF126	-0.147997
colon	combined	non-cases	4084	50	ANTR1	CF126	-0.292539
colon	combined	non-cases	4084	50	ANTR2	CF126	-0.298556
colon	combined	non-cases	4084	50	NG36	CF126	-0.343251
colon	combined	non-cases	4084	50	CGAT2	CF126	0.157185
colon	combined	non-cases	4084	50	MIC-1	CF126	-0.295966
colon	combined	non-cases	4084	50	TFF3	CF126	-0.205975
colon	combined	non-cases	4084	50	SAHH	CF126	0.269235
colon	combined	non-cases	4084	50	SRSF7	CF126	0.33624
colon	combined	non-cases	4084	50	EGLN2	CF126	0.445585
colon	combined	non-cases	4084	50	Calpactin I light chain	CF126	0.426481
colon	combined	non-cases	4084	50	CD26	CF126	0.426884
colon	combined	non-cases	4084	50	IFN-g	CF126	0.577963
colon	combined	non-cases	4084	50	Vitronectin	CF126	0.568442
colon	combined	non-cases	4084	50	Lectin, mannose-binding 2	CF126	0.70821
colon	combined	non-cases	4084	50	OLFL3	CF126	0.680852
colon	combined	non-cases	4084	50	TCTP	CF126	0.75709
colon	combined	non-cases	4084	50	GAGE-2	CF126	0.695859
colon	combined	non-cases	4084	50	IQCF1	CF126	0.787527
colon	combined	non-cases	4084	50	WN10A	CF126	0.75531
colon	combined	non-cases	4084	50	PRS35	CF126	0.648135
colon	combined	non-cases	4084	50	ST1C2	CF126	0.568601
colon	combined	non-cases	4084	50	Galanin	CF126	0.70495
colon	combined	non-cases	4084	50	Tetranectin	BDP1	-0.104162
colon	combined	non-cases	4084	50	CRAC1	BDP1	-0.116714
colon	combined	non-cases	4084	50	COMP	BDP1	-0.0728912
colon	combined	non-cases	4084	50	METK2	BDP1	0.451481
colon	combined	non-cases	4084	50	TOIP1:Nuclear	BDP1	0.096405
colon	combined	non-cases	4084	50	TCAL8	BDP1	0.358059
colon	combined	non-cases	4084	50	LAMA4	BDP1	0.211293
colon	combined	non-cases	4084	50	THIK	BDP1	0.0883281
colon	combined	non-cases	4084	50	GLYAT	BDP1	-0.00546518
colon	combined	non-cases	4084	50	ADH4	BDP1	0.18007
colon	combined	non-cases	4084	50	AK1C4	BDP1	-0.062318
colon	combined	non-cases	4084	50	RBP-III	BDP1	-0.178993
colon	combined	non-cases	4084	50	TIG2	BDP1	0.0718709
colon	combined	non-cases	4084	50	INHBC	BDP1	-0.0758439
colon	combined	non-cases	4084	50	CHL1	BDP1	-0.197349
colon	combined	non-cases	4084	50	ACBD4	BDP1	0.364989
colon	combined	non-cases	4084	50	THIL	BDP1	0.112632
colon	combined	non-cases	4084	50	STA10	BDP1	-0.0562972
colon	combined	non-cases	4084	50	H6ST3	BDP1	-0.266861
colon	combined	non-cases	4084	50	C1QL3	BDP1	-0.333824
colon	combined	non-cases	4084	50	CILP2	BDP1	-0.340261
colon	combined	non-cases	4084	50	KCE1L:CD	BDP1	-0.0175235
colon	combined	non-cases	4084	50	CC126	BDP1	-0.133041
colon	combined	non-cases	4084	50	ANTR1	BDP1	-0.335166
colon	combined	non-cases	4084	50	ANTR2	BDP1	-0.289497
colon	combined	non-cases	4084	50	NG36	BDP1	-0.364069
colon	combined	non-cases	4084	50	CGAT2	BDP1	0.066987
colon	combined	non-cases	4084	50	MIC-1	BDP1	-0.331767
colon	combined	non-cases	4084	50	TFF3	BDP1	-0.20093
colon	combined	non-cases	4084	50	SAHH	BDP1	0.325932
colon	combined	non-cases	4084	50	SRSF7	BDP1	0.390288
colon	combined	non-cases	4084	50	EGLN2	BDP1	0.496738
colon	combined	non-cases	4084	50	Calpactin I light chain	BDP1	0.408845
colon	combined	non-cases	4084	50	CD26	BDP1	0.405674
colon	combined	non-cases	4084	50	IFN-g	BDP1	0.47718
colon	combined	non-cases	4084	50	Vitronectin	BDP1	0.51306
colon	combined	non-cases	4084	50	Lectin, mannose-binding 2	BDP1	0.617894
colon	combined	non-cases	4084	50	OLFL3	BDP1	0.593744
colon	combined	non-cases	4084	50	TCTP	BDP1	0.696415
colon	combined	non-cases	4084	50	GAGE-2	BDP1	0.627849
colon	combined	non-cases	4084	50	IQCF1	BDP1	0.681901
colon	combined	non-cases	4084	50	WN10A	BDP1	0.628716
colon	combined	non-cases	4084	50	PRS35	BDP1	0.559757
colon	combined	non-cases	4084	50	ST1C2	BDP1	0.514835
colon	combined	non-cases	4084	50	Galanin	BDP1	0.670547
colon	combined	non-cases	4084	50	CF126	BDP1	0.7838
colon	combined	non-cases	4084	50	Tetranectin	MPIP2	-0.0663648
colon	combined	non-cases	4084	50	CRAC1	MPIP2	-0.0730095
colon	combined	non-cases	4084	50	COMP	MPIP2	-0.0516934
colon	combined	non-cases	4084	50	METK2	MPIP2	0.358368
colon	combined	non-cases	4084	50	TOIP1:Nuclear	MPIP2	0.0501381
colon	combined	non-cases	4084	50	TCAL8	MPIP2	0.208925
colon	combined	non-cases	4084	50	LAMA4	MPIP2	0.129407
colon	combined	non-cases	4084	50	THIK	MPIP2	0.0532183
colon	combined	non-cases	4084	50	GLYAT	MPIP2	0.0460435
colon	combined	non-cases	4084	50	ADH4	MPIP2	0.111572
colon	combined	non-cases	4084	50	AK1C4	MPIP2	-0.0413511
colon	combined	non-cases	4084	50	RBP-III	MPIP2	-0.106299
colon	combined	non-cases	4084	50	TIG2	MPIP2	0.0622324
colon	combined	non-cases	4084	50	INHBC	MPIP2	-0.0573016
colon	combined	non-cases	4084	50	CHL1	MPIP2	-0.165944
colon	combined	non-cases	4084	50	ACBD4	MPIP2	0.31741
colon	combined	non-cases	4084	50	THIL	MPIP2	0.0636342
colon	combined	non-cases	4084	50	STA10	MPIP2	0.00142495
colon	combined	non-cases	4084	50	H6ST3	MPIP2	-0.201814
colon	combined	non-cases	4084	50	C1QL3	MPIP2	-0.201484
colon	combined	non-cases	4084	50	CILP2	MPIP2	-0.210769
colon	combined	non-cases	4084	50	KCE1L:CD	MPIP2	0.00780435
colon	combined	non-cases	4084	50	CC126	MPIP2	-0.0840761
colon	combined	non-cases	4084	50	ANTR1	MPIP2	-0.170717
colon	combined	non-cases	4084	50	ANTR2	MPIP2	-0.194869
colon	combined	non-cases	4084	50	NG36	MPIP2	-0.205717
colon	combined	non-cases	4084	50	CGAT2	MPIP2	0.105611
colon	combined	non-cases	4084	50	MIC-1	MPIP2	-0.198404
colon	combined	non-cases	4084	50	TFF3	MPIP2	-0.143105
colon	combined	non-cases	4084	50	SAHH	MPIP2	0.149967
colon	combined	non-cases	4084	50	SRSF7	MPIP2	0.268169
colon	combined	non-cases	4084	50	EGLN2	MPIP2	0.303483
colon	combined	non-cases	4084	50	Calpactin I light chain	MPIP2	0.272932
colon	combined	non-cases	4084	50	CD26	MPIP2	0.381223
colon	combined	non-cases	4084	50	IFN-g	MPIP2	0.329938
colon	combined	non-cases	4084	50	Vitronectin	MPIP2	0.348581
colon	combined	non-cases	4084	50	Lectin, mannose-binding 2	MPIP2	0.436727
colon	combined	non-cases	4084	50	OLFL3	MPIP2	0.39745
colon	combined	non-cases	4084	50	TCTP	MPIP2	0.451444
colon	combined	non-cases	4084	50	GAGE-2	MPIP2	0.365617
colon	combined	non-cases	4084	50	IQCF1	MPIP2	0.461226
colon	combined	non-cases	4084	50	WN10A	MPIP2	0.488393
colon	combined	non-cases	4084	50	PRS35	MPIP2	0.370832
colon	combined	non-cases	4084	50	ST1C2	MPIP2	0.380078
colon	combined	non-cases	4084	50	Galanin	MPIP2	0.477139
colon	combined	non-cases	4084	50	CF126	MPIP2	0.50314
colon	combined	non-cases	4084	50	BDP1	MPIP2	0.475718
colon	combined	non-cases	4084	50	Tetranectin	RRFM	-0.0874419
colon	combined	non-cases	4084	50	CRAC1	RRFM	-0.0951391
colon	combined	non-cases	4084	50	COMP	RRFM	-0.0756903
colon	combined	non-cases	4084	50	METK2	RRFM	0.296438
colon	combined	non-cases	4084	50	TOIP1:Nuclear	RRFM	0.0649593
colon	combined	non-cases	4084	50	TCAL8	RRFM	0.190345
colon	combined	non-cases	4084	50	LAMA4	RRFM	0.0978706
colon	combined	non-cases	4084	50	THIK	RRFM	0.133619
colon	combined	non-cases	4084	50	GLYAT	RRFM	-0.038212
colon	combined	non-cases	4084	50	ADH4	RRFM	0.0457974
colon	combined	non-cases	4084	50	AK1C4	RRFM	-0.0691031
colon	combined	non-cases	4084	50	RBP-III	RRFM	-0.231954
colon	combined	non-cases	4084	50	TIG2	RRFM	-0.0159472
colon	combined	non-cases	4084	50	INHBC	RRFM	-0.0825121
colon	combined	non-cases	4084	50	CHL1	RRFM	-0.136655
colon	combined	non-cases	4084	50	ACBD4	RRFM	0.411705
colon	combined	non-cases	4084	50	THIL	RRFM	0.366719
colon	combined	non-cases	4084	50	STA10	RRFM	0.114398
colon	combined	non-cases	4084	50	H6ST3	RRFM	-0.224291
colon	combined	non-cases	4084	50	C1QL3	RRFM	-0.23073
colon	combined	non-cases	4084	50	CILP2	RRFM	-0.293351
colon	combined	non-cases	4084	50	KCE1L:CD	RRFM	-0.0848605
colon	combined	non-cases	4084	50	CC126	RRFM	-0.173857
colon	combined	non-cases	4084	50	ANTR1	RRFM	-0.284842
colon	combined	non-cases	4084	50	ANTR2	RRFM	-0.264466
colon	combined	non-cases	4084	50	NG36	RRFM	-0.317484
colon	combined	non-cases	4084	50	CGAT2	RRFM	0.142021
colon	combined	non-cases	4084	50	MIC-1	RRFM	-0.29823
colon	combined	non-cases	4084	50	TFF3	RRFM	-0.22884
colon	combined	non-cases	4084	50	SAHH	RRFM	0.117207
colon	combined	non-cases	4084	50	SRSF7	RRFM	0.0648393
colon	combined	non-cases	4084	50	EGLN2	RRFM	0.291964
colon	combined	non-cases	4084	50	Calpactin I light chain	RRFM	0.204073
colon	combined	non-cases	4084	50	CD26	RRFM	0.250717
colon	combined	non-cases	4084	50	IFN-g	RRFM	0.326196
colon	combined	non-cases	4084	50	Vitronectin	RRFM	0.382897
colon	combined	non-cases	4084	50	Lectin, mannose-binding 2	RRFM	0.427072
colon	combined	non-cases	4084	50	OLFL3	RRFM	0.407679
colon	combined	non-cases	4084	50	TCTP	RRFM	0.499281
colon	combined	non-cases	4084	50	GAGE-2	RRFM	0.437499
colon	combined	non-cases	4084	50	IQCF1	RRFM	0.471442
colon	combined	non-cases	4084	50	WN10A	RRFM	0.468677
colon	combined	non-cases	4084	50	PRS35	RRFM	0.344256
colon	combined	non-cases	4084	50	ST1C2	RRFM	0.345434
colon	combined	non-cases	4084	50	Galanin	RRFM	0.40398
colon	combined	non-cases	4084	50	CF126	RRFM	0.491006
colon	combined	non-cases	4084	50	BDP1	RRFM	0.461193
colon	combined	non-cases	4084	50	MPIP2	RRFM	0.365805
colon	combined	non-cases	4084	50	Tetranectin	F210A	-0.14181
colon	combined	non-cases	4084	50	CRAC1	F210A	-0.111245
colon	combined	non-cases	4084	50	COMP	F210A	-0.0980398
colon	combined	non-cases	4084	50	METK2	F210A	0.439545
colon	combined	non-cases	4084	50	TOIP1:Nuclear	F210A	0.0828271
colon	combined	non-cases	4084	50	TCAL8	F210A	0.240988
colon	combined	non-cases	4084	50	LAMA4	F210A	0.179128
colon	combined	non-cases	4084	50	THIK	F210A	0.070109
colon	combined	non-cases	4084	50	GLYAT	F210A	-0.0312716
colon	combined	non-cases	4084	50	ADH4	F210A	0.062798
colon	combined	non-cases	4084	50	AK1C4	F210A	-0.114685
colon	combined	non-cases	4084	50	RBP-III	F210A	-0.199559
colon	combined	non-cases	4084	50	TIG2	F210A	0.0771854
colon	combined	non-cases	4084	50	INHBC	F210A	-0.128113
colon	combined	non-cases	4084	50	CHL1	F210A	-0.195405
colon	combined	non-cases	4084	50	ACBD4	F210A	0.32167
colon	combined	non-cases	4084	50	THIL	F210A	0.172744
colon	combined	non-cases	4084	50	STA10	F210A	0.0174812
colon	combined	non-cases	4084	50	H6ST3	F210A	-0.289457
colon	combined	non-cases	4084	50	C1QL3	F210A	-0.218119
colon	combined	non-cases	4084	50	CILP2	F210A	-0.308674
colon	combined	non-cases	4084	50	KCE1L:CD	F210A	-0.0522852
colon	combined	non-cases	4084	50	CC126	F210A	-0.172451
colon	combined	non-cases	4084	50	ANTR1	F210A	-0.276704
colon	combined	non-cases	4084	50	ANTR2	F210A	-0.289628
colon	combined	non-cases	4084	50	NG36	F210A	-0.323366
colon	combined	non-cases	4084	50	CGAT2	F210A	0.18754
colon	combined	non-cases	4084	50	MIC-1	F210A	-0.267673
colon	combined	non-cases	4084	50	TFF3	F210A	-0.203505
colon	combined	non-cases	4084	50	SAHH	F210A	0.191951
colon	combined	non-cases	4084	50	SRSF7	F210A	0.2109
colon	combined	non-cases	4084	50	EGLN2	F210A	0.401373
colon	combined	non-cases	4084	50	Calpactin I light chain	F210A	0.284882
colon	combined	non-cases	4084	50	CD26	F210A	0.298108
colon	combined	non-cases	4084	50	IFN-g	F210A	0.411388
colon	combined	non-cases	4084	50	Vitronectin	F210A	0.344345
colon	combined	non-cases	4084	50	Lectin, mannose-binding 2	F210A	0.554335
colon	combined	non-cases	4084	50	OLFL3	F210A	0.509998
colon	combined	non-cases	4084	50	TCTP	F210A	0.606518
colon	combined	non-cases	4084	50	GAGE-2	F210A	0.43221
colon	combined	non-cases	4084	50	IQCF1	F210A	0.538236
colon	combined	non-cases	4084	50	WN10A	F210A	0.633212
colon	combined	non-cases	4084	50	PRS35	F210A	0.400071
colon	combined	non-cases	4084	50	ST1C2	F210A	0.425135
colon	combined	non-cases	4084	50	Galanin	F210A	0.457005
colon	combined	non-cases	4084	50	CF126	F210A	0.580177
colon	combined	non-cases	4084	50	BDP1	F210A	0.506122
colon	combined	non-cases	4084	50	MPIP2	F210A	0.430169
colon	combined	non-cases	4084	50	RRFM	F210A	0.452988
colon	female	all	2905	35	Tetranectin	CRAC1	0.328058
colon	female	all	2905	35	Tetranectin	COMP	0.373382
colon	female	all	2905	35	CRAC1	COMP	0.418489
colon	female	all	2905	35	Tetranectin	LYG2	-0.0266663
colon	female	all	2905	35	CRAC1	LYG2	0.0309925
colon	female	all	2905	35	COMP	LYG2	0.0217049
colon	female	all	2905	35	Tetranectin	CE004	0.0142221
colon	female	all	2905	35	CRAC1	CE004	-0.0123244
colon	female	all	2905	35	COMP	CE004	-0.033984
colon	female	all	2905	35	LYG2	CE004	-0.0669125
colon	female	all	2905	35	Tetranectin	CAV2	-0.0247624
colon	female	all	2905	35	CRAC1	CAV2	-0.0353159
colon	female	all	2905	35	COMP	CAV2	-0.0173799
colon	female	all	2905	35	LYG2	CAV2	0.0439502
colon	female	all	2905	35	CE004	CAV2	0.0684833
colon	female	all	2905	35	Tetranectin	SAP	-0.304245
colon	female	all	2905	35	CRAC1	SAP	-0.18698
colon	female	all	2905	35	COMP	SAP	-0.146645
colon	female	all	2905	35	LYG2	SAP	-0.0122606
colon	female	all	2905	35	CE004	SAP	-0.00139669
colon	female	all	2905	35	CAV2	SAP	0.0814912
colon	female	all	2905	35	Tetranectin	INHBC	-0.199341
colon	female	all	2905	35	CRAC1	INHBC	-0.084942
colon	female	all	2905	35	COMP	INHBC	-0.0150761
colon	female	all	2905	35	LYG2	INHBC	-0.0941864
colon	female	all	2905	35	CE004	INHBC	0.0525699
colon	female	all	2905	35	CAV2	INHBC	0.0446663
colon	female	all	2905	35	SAP	INHBC	0.355142
colon	female	all	2905	35	Tetranectin	GLNA	-0.0938246
colon	female	all	2905	35	CRAC1	GLNA	-0.0186101
colon	female	all	2905	35	COMP	GLNA	0.0872034
colon	female	all	2905	35	LYG2	GLNA	0.064398
colon	female	all	2905	35	CE004	GLNA	-0.0758278
colon	female	all	2905	35	CAV2	GLNA	-0.0790065
colon	female	all	2905	35	SAP	GLNA	0.0673324
colon	female	all	2905	35	INHBC	GLNA	0.088315
colon	female	all	2905	35	Tetranectin	THIL	-0.135298
colon	female	all	2905	35	CRAC1	THIL	-0.0848064
colon	female	all	2905	35	COMP	THIL	-0.0461783
colon	female	all	2905	35	LYG2	THIL	0.0782541
colon	female	all	2905	35	CE004	THIL	-0.186567
colon	female	all	2905	35	CAV2	THIL	-0.108448
colon	female	all	2905	35	SAP	THIL	0.0510643
colon	female	all	2905	35	INHBC	THIL	0.0158615
colon	female	all	2905	35	GLNA	THIL	0.480204
colon	female	all	2905	35	Tetranectin	PCKGM	-0.0452277
colon	female	all	2905	35	CRAC1	PCKGM	-0.0523429
colon	female	all	2905	35	COMP	PCKGM	-0.0278047
colon	female	all	2905	35	LYG2	PCKGM	0.0177055
colon	female	all	2905	35	CE004	PCKGM	-0.0612394
colon	female	all	2905	35	CAV2	PCKGM	-0.0331486
colon	female	all	2905	35	SAP	PCKGM	0.0296224
colon	female	all	2905	35	INHBC	PCKGM	0.0322834
colon	female	all	2905	35	GLNA	PCKGM	0.392431
colon	female	all	2905	35	THIL	PCKGM	0.670011
colon	female	all	2905	35	Tetranectin	BCL6	0.0102866
colon	female	all	2905	35	CRAC1	BCL6	-0.025128
colon	female	all	2905	35	COMP	BCL6	0.00585969
colon	female	all	2905	35	LYG2	BCL6	0.0326697
colon	female	all	2905	35	CE004	BCL6	0.0209121
colon	female	all	2905	35	CAV2	BCL6	0.0631586
colon	female	all	2905	35	SAP	BCL6	0.0237762
colon	female	all	2905	35	INHBC	BCL6	0.0418321
colon	female	all	2905	35	GLNA	BCL6	-0.0240778
colon	female	all	2905	35	THIL	BCL6	-0.0378183
colon	female	all	2905	35	PCKGM	BCL6	-0.0314506
colon	female	all	2905	35	Tetranectin	HEPH	0.0174191
colon	female	all	2905	35	CRAC1	HEPH	-0.00125909
colon	female	all	2905	35	COMP	HEPH	0.0327788
colon	female	all	2905	35	LYG2	HEPH	0.00654267
colon	female	all	2905	35	CE004	HEPH	0.00264668
colon	female	all	2905	35	CAV2	HEPH	0.0492162
colon	female	all	2905	35	SAP	HEPH	0.0322278
colon	female	all	2905	35	INHBC	HEPH	0.0415329
colon	female	all	2905	35	GLNA	HEPH	-0.061168
colon	female	all	2905	35	THIL	HEPH	-0.0894896
colon	female	all	2905	35	PCKGM	HEPH	-0.0363758
colon	female	all	2905	35	BCL6	HEPH	0.0482297
colon	female	all	2905	35	Tetranectin	BMP10	0.0652693
colon	female	all	2905	35	CRAC1	BMP10	0.0660131
colon	female	all	2905	35	COMP	BMP10	0.0375779
colon	female	all	2905	35	LYG2	BMP10	-0.0634913
colon	female	all	2905	35	CE004	BMP10	0.128871
colon	female	all	2905	35	CAV2	BMP10	-0.0335277
colon	female	all	2905	35	SAP	BMP10	-0.0778734
colon	female	all	2905	35	INHBC	BMP10	-0.0515897
colon	female	all	2905	35	GLNA	BMP10	-0.0708616
colon	female	all	2905	35	THIL	BMP10	-0.0857249
colon	female	all	2905	35	PCKGM	BMP10	-0.0447423
colon	female	all	2905	35	BCL6	BMP10	-0.061577
colon	female	all	2905	35	HEPH	BMP10	-0.0676639
colon	female	all	2905	35	Tetranectin	FST	-0.0734862
colon	female	all	2905	35	CRAC1	FST	-0.0336904
colon	female	all	2905	35	COMP	FST	-0.0650526
colon	female	all	2905	35	LYG2	FST	0.0336018
colon	female	all	2905	35	CE004	FST	0.0197996
colon	female	all	2905	35	CAV2	FST	0.0321672
colon	female	all	2905	35	SAP	FST	0.0866985
colon	female	all	2905	35	INHBC	FST	0.0154746
colon	female	all	2905	35	GLNA	FST	0.08257
colon	female	all	2905	35	THIL	FST	0.141147
colon	female	all	2905	35	PCKGM	FST	0.0713901
colon	female	all	2905	35	BCL6	FST	-0.0192408
colon	female	all	2905	35	HEPH	FST	-0.0647813
colon	female	all	2905	35	BMP10	FST	0.242626
colon	female	all	2905	35	Tetranectin	SHC4	-0.0206468
colon	female	all	2905	35	CRAC1	SHC4	-0.022679
colon	female	all	2905	35	COMP	SHC4	-0.00886277
colon	female	all	2905	35	LYG2	SHC4	-0.0163872
colon	female	all	2905	35	CE004	SHC4	0.132404
colon	female	all	2905	35	CAV2	SHC4	0.0780963
colon	female	all	2905	35	SAP	SHC4	0.028951
colon	female	all	2905	35	INHBC	SHC4	-0.0237971
colon	female	all	2905	35	GLNA	SHC4	-0.053781
colon	female	all	2905	35	THIL	SHC4	-0.0355302
colon	female	all	2905	35	PCKGM	SHC4	-0.0494229
colon	female	all	2905	35	BCL6	SHC4	-0.00636063
colon	female	all	2905	35	HEPH	SHC4	-0.0685276
colon	female	all	2905	35	BMP10	SHC4	0.213813
colon	female	all	2905	35	FST	SHC4	0.147776
colon	female	all	2905	35	Tetranectin	C20orf77	-0.0244207
colon	female	all	2905	35	CRAC1	C20orf77	-0.0369478
colon	female	all	2905	35	COMP	C20orf77	-0.00204965
colon	female	all	2905	35	LYG2	C20orf77	-0.00567849
colon	female	all	2905	35	CE004	C20orf77	0.16737
colon	female	all	2905	35	CAV2	C20orf77	0.124045
colon	female	all	2905	35	SAP	C20orf77	0.110503
colon	female	all	2905	35	INHBC	C20orf77	0.0779733
colon	female	all	2905	35	GLNA	C20orf77	0.0950983
colon	female	all	2905	35	THIL	C20orf77	-0.0314301
colon	female	all	2905	35	PCKGM	C20orf77	0.0088276
colon	female	all	2905	35	BCL6	C20orf77	0.00424072
colon	female	all	2905	35	HEPH	C20orf77	-0.0392827
colon	female	all	2905	35	BMP10	C20orf77	0.166034
colon	female	all	2905	35	FST	C20orf77	0.22788
colon	female	all	2905	35	SHC4	C20orf77	0.214102
colon	female	all	2905	35	Tetranectin	COX6C	0.0208828
colon	female	all	2905	35	CRAC1	COX6C	0.00734763
colon	female	all	2905	35	COMP	COX6C	-0.0573849
colon	female	all	2905	35	LYG2	COX6C	-0.103686
colon	female	all	2905	35	CE004	COX6C	0.0680523
colon	female	all	2905	35	CAV2	COX6C	0.0253641
colon	female	all	2905	35	SAP	COX6C	0.0765145
colon	female	all	2905	35	INHBC	COX6C	0.18783
colon	female	all	2905	35	GLNA	COX6C	-0.0392244
colon	female	all	2905	35	THIL	COX6C	-0.123027
colon	female	all	2905	35	PCKGM	COX6C	0.0042254
colon	female	all	2905	35	BCL6	COX6C	0.0175698
colon	female	all	2905	35	HEPH	COX6C	0.0273103
colon	female	all	2905	35	BMP10	COX6C	-0.0321504
colon	female	all	2905	35	FST	COX6C	-0.0870983
colon	female	all	2905	35	SHC4	COX6C	-0.0599077
colon	female	all	2905	35	C20orf77	COX6C	-0.0941052
colon	female	all	2905	35	Tetranectin	CD97	0.0811133
colon	female	all	2905	35	CRAC1	CD97	0.0835604
colon	female	all	2905	35	COMP	CD97	0.149402
colon	female	all	2905	35	LYG2	CD97	-0.0677883
colon	female	all	2905	35	CE004	CD97	0.0717843
colon	female	all	2905	35	CAV2	CD97	0.0888625
colon	female	all	2905	35	SAP	CD97	-0.0535907
colon	female	all	2905	35	INHBC	CD97	0.120029
colon	female	all	2905	35	GLNA	CD97	-0.0281086
colon	female	all	2905	35	THIL	CD97	-0.154813
colon	female	all	2905	35	PCKGM	CD97	-0.0618789
colon	female	all	2905	35	BCL6	CD97	0.0700525
colon	female	all	2905	35	HEPH	CD97	0.107909
colon	female	all	2905	35	BMP10	CD97	-0.0866782
colon	female	all	2905	35	FST	CD97	-0.166864
colon	female	all	2905	35	SHC4	CD97	-0.0847508
colon	female	all	2905	35	C20orf77	CD97	-0.0214731
colon	female	all	2905	35	COX6C	CD97	0.181308
colon	female	all	2905	35	Tetranectin	OBCAM	0.218646
colon	female	all	2905	35	CRAC1	OBCAM	0.166802
colon	female	all	2905	35	COMP	OBCAM	0.219887
colon	female	all	2905	35	LYG2	OBCAM	-0.117029
colon	female	all	2905	35	CE004	OBCAM	0.164157
colon	female	all	2905	35	CAV2	OBCAM	0.0014797
colon	female	all	2905	35	SAP	OBCAM	-0.170931
colon	female	all	2905	35	INHBC	OBCAM	0.0727412
colon	female	all	2905	35	GLNA	OBCAM	-0.122875
colon	female	all	2905	35	THIL	OBCAM	-0.323831
colon	female	all	2905	35	PCKGM	OBCAM	-0.138784
colon	female	all	2905	35	BCL6	OBCAM	0.0387664
colon	female	all	2905	35	HEPH	OBCAM	0.0913563
colon	female	all	2905	35	BMP10	OBCAM	-0.0380422
colon	female	all	2905	35	FST	OBCAM	-0.267371
colon	female	all	2905	35	SHC4	OBCAM	-0.108849
colon	female	all	2905	35	C20orf77	OBCAM	-0.135652
colon	female	all	2905	35	COX6C	OBCAM	0.223761
colon	female	all	2905	35	CD97	OBCAM	0.426232
colon	female	all	2905	35	Tetranectin	NTRI	0.313938
colon	female	all	2905	35	CRAC1	NTRI	0.242247
colon	female	all	2905	35	COMP	NTRI	0.290242
colon	female	all	2905	35	LYG2	NTRI	-0.11738
colon	female	all	2905	35	CE004	NTRI	0.0845878
colon	female	all	2905	35	CAV2	NTRI	-0.0272771
colon	female	all	2905	35	SAP	NTRI	-0.184238
colon	female	all	2905	35	INHBC	NTRI	0.0253803
colon	female	all	2905	35	GLNA	NTRI	-0.12745
colon	female	all	2905	35	THIL	NTRI	-0.260449
colon	female	all	2905	35	PCKGM	NTRI	-0.0974088
colon	female	all	2905	35	BCL6	NTRI	0.03422
colon	female	all	2905	35	HEPH	NTRI	0.0619386
colon	female	all	2905	35	BMP10	NTRI	0.0534801
colon	female	all	2905	35	FST	NTRI	-0.138597
colon	female	all	2905	35	SHC4	NTRI	-0.123424
colon	female	all	2905	35	C20orf77	NTRI	-0.0908834
colon	female	all	2905	35	COX6C	NTRI	0.16805
colon	female	all	2905	35	CD97	NTRI	0.28649
colon	female	all	2905	35	OBCAM	NTRI	0.745077
colon	female	all	2905	35	Tetranectin	FPRP	0.24813
colon	female	all	2905	35	CRAC1	FPRP	0.179315
colon	female	all	2905	35	COMP	FPRP	0.232207
colon	female	all	2905	35	LYG2	FPRP	-0.101049
colon	female	all	2905	35	CE004	FPRP	0.0543447
colon	female	all	2905	35	CAV2	FPRP	-0.00269085
colon	female	all	2905	35	SAP	FPRP	-0.139754
colon	female	all	2905	35	INHBC	FPRP	0.0759984
colon	female	all	2905	35	GLNA	FPRP	-0.147121
colon	female	all	2905	35	THIL	FPRP	-0.310215
colon	female	all	2905	35	PCKGM	FPRP	-0.10578
colon	female	all	2905	35	BCL6	FPRP	0.0240084
colon	female	all	2905	35	HEPH	FPRP	0.0950002
colon	female	all	2905	35	BMP10	FPRP	-0.0607892
colon	female	all	2905	35	FST	FPRP	-0.223734
colon	female	all	2905	35	SHC4	FPRP	-0.119233
colon	female	all	2905	35	C20orf77	FPRP	-0.168122
colon	female	all	2905	35	COX6C	FPRP	0.261488
colon	female	all	2905	35	CD97	FPRP	0.333647
colon	female	all	2905	35	OBCAM	FPRP	0.54219
colon	female	all	2905	35	NTRI	FPRP	0.447317
colon	female	all	2905	35	Tetranectin	Integrin aVb3	0.31088
colon	female	all	2905	35	CRAC1	Integrin aVb3	0.304365
colon	female	all	2905	35	COMP	Integrin aVb3	0.36602
colon	female	all	2905	35	LYG2	Integrin aVb3	-0.0497202
colon	female	all	2905	35	CE004	Integrin aVb3	0.0121129
colon	female	all	2905	35	CAV2	Integrin aVb3	-0.00670889
colon	female	all	2905	35	SAP	Integrin aVb3	-0.200318
colon	female	all	2905	35	INHBC	Integrin aVb3	0.0214399
colon	female	all	2905	35	GLNA	Integrin aVb3	-0.0858349
colon	female	all	2905	35	THIL	Integrin aVb3	-0.264881
colon	female	all	2905	35	PCKGM	Integrin aVb3	-0.119504
colon	female	all	2905	35	BCL6	Integrin aVb3	0.0184147
colon	female	all	2905	35	HEPH	Integrin aVb3	0.0973792
colon	female	all	2905	35	BMP10	Integrin aVb3	-0.0975066
colon	female	all	2905	35	FST	Integrin aVb3	-0.246156
colon	female	all	2905	35	SHC4	Integrin aVb3	-0.161851
colon	female	all	2905	35	C20orf77	Integrin aVb3	-0.178613
colon	female	all	2905	35	COX6C	Integrin aVb3	0.222682
colon	female	all	2905	35	CD97	Integrin aVb3	0.412008
colon	female	all	2905	35	OBCAM	Integrin aVb3	0.589631
colon	female	all	2905	35	NTRI	Integrin aVb3	0.488585
colon	female	all	2905	35	FPRP	Integrin aVb3	0.61284
colon	female	all	2905	35	Tetranectin	ANTR1	0.413984
colon	female	all	2905	35	CRAC1	ANTR1	0.257532
colon	female	all	2905	35	COMP	ANTR1	0.27328
colon	female	all	2905	35	LYG2	ANTR1	-0.0353209
colon	female	all	2905	35	CE004	ANTR1	0.0751736
colon	female	all	2905	35	CAV2	ANTR1	0.0152543
colon	female	all	2905	35	SAP	ANTR1	-0.296017
colon	female	all	2905	35	INHBC	ANTR1	-0.105593
colon	female	all	2905	35	GLNA	ANTR1	-0.214484
colon	female	all	2905	35	THIL	ANTR1	-0.336435
colon	female	all	2905	35	PCKGM	ANTR1	-0.129581
colon	female	all	2905	35	BCL6	ANTR1	0.0264853
colon	female	all	2905	35	HEPH	ANTR1	0.0958518
colon	female	all	2905	35	BMP10	ANTR1	-0.00620315
colon	female	all	2905	35	FST	ANTR1	-0.201291
colon	female	all	2905	35	SHC4	ANTR1	-0.123113
colon	female	all	2905	35	C20orf77	ANTR1	-0.17141
colon	female	all	2905	35	COX6C	ANTR1	0.214101
colon	female	all	2905	35	CD97	ANTR1	0.301291
colon	female	all	2905	35	OBCAM	ANTR1	0.518374
colon	female	all	2905	35	NTRI	ANTR1	0.459967
colon	female	all	2905	35	FPRP	ANTR1	0.60104
colon	female	all	2905	35	Integrin aVb3	ANTR1	0.694644
colon	female	all	2905	35	Tetranectin	ANTR2	0.466657
colon	female	all	2905	35	CRAC1	ANTR2	0.279428
colon	female	all	2905	35	COMP	ANTR2	0.30948
colon	female	all	2905	35	LYG2	ANTR2	-0.0254739
colon	female	all	2905	35	CE004	ANTR2	0.050023
colon	female	all	2905	35	CAV2	ANTR2	-0.0316655
colon	female	all	2905	35	SAP	ANTR2	-0.287962
colon	female	all	2905	35	INHBC	ANTR2	-0.167774
colon	female	all	2905	35	GLNA	ANTR2	-0.162875
colon	female	all	2905	35	THIL	ANTR2	-0.264356
colon	female	all	2905	35	PCKGM	ANTR2	-0.113386
colon	female	all	2905	35	BCL6	ANTR2	-0.00955769
colon	female	all	2905	35	HEPH	ANTR2	0.0444732
colon	female	all	2905	35	BMP10	ANTR2	0.0477988
colon	female	all	2905	35	FST	ANTR2	-0.140508
colon	female	all	2905	35	SHC4	ANTR2	-0.0761783
colon	female	all	2905	35	C20orf77	ANTR2	-0.133696
colon	female	all	2905	35	COX6C	ANTR2	0.152454
colon	female	all	2905	35	CD97	ANTR2	0.205926
colon	female	all	2905	35	OBCAM	ANTR2	0.418817
colon	female	all	2905	35	NTRI	ANTR2	0.4015
colon	female	all	2905	35	FPRP	ANTR2	0.505844
colon	female	all	2905	35	Integrin aVb3	ANTR2	0.636037
colon	female	all	2905	35	ANTR1	ANTR2	0.810346
colon	female	all	2905	35	Tetranectin	HNRPR	-0.107332
colon	female	all	2905	35	CRAC1	HNRPR	-0.0552812
colon	female	all	2905	35	COMP	HNRPR	-0.0383748
colon	female	all	2905	35	LYG2	HNRPR	0.147156
colon	female	all	2905	35	CE004	HNRPR	-0.194892
colon	female	all	2905	35	CAV2	HNRPR	-0.088287
colon	female	all	2905	35	SAP	HNRPR	0.0253888
colon	female	all	2905	35	INHBC	HNRPR	-0.183751
colon	female	all	2905	35	GLNA	HNRPR	0.304914
colon	female	all	2905	35	THIL	HNRPR	0.468158
colon	female	all	2905	35	PCKGM	HNRPR	0.154801
colon	female	all	2905	35	BCL6	HNRPR	-0.0353223
colon	female	all	2905	35	HEPH	HNRPR	-0.124644
colon	female	all	2905	35	BMP10	HNRPR	-0.067501
colon	female	all	2905	35	FST	HNRPR	0.22479
colon	female	all	2905	35	SHC4	HNRPR	0.0734204
colon	female	all	2905	35	C20orf77	HNRPR	0.219135
colon	female	all	2905	35	COX6C	HNRPR	-0.274009
colon	female	all	2905	35	CD97	HNRPR	-0.309321
colon	female	all	2905	35	OBCAM	HNRPR	-0.522159
colon	female	all	2905	35	NTRI	HNRPR	-0.375716
colon	female	all	2905	35	FPRP	HNRPR	-0.48723
colon	female	all	2905	35	Integrin aVb3	HNRPR	-0.3929
colon	female	all	2905	35	ANTR1	HNRPR	-0.445392
colon	female	all	2905	35	ANTR2	HNRPR	-0.331401
colon	female	all	2905	35	Tetranectin	EGLN2	-0.097641
colon	female	all	2905	35	CRAC1	EGLN2	-0.0402646
colon	female	all	2905	35	COMP	EGLN2	-0.0221889
colon	female	all	2905	35	LYG2	EGLN2	0.0471621
colon	female	all	2905	35	CE004	EGLN2	-0.0320151
colon	female	all	2905	35	CAV2	EGLN2	-0.0306815
colon	female	all	2905	35	SAP	EGLN2	0.054013
colon	female	all	2905	35	INHBC	EGLN2	-0.0586768
colon	female	all	2905	35	GLNA	EGLN2	0.120279
colon	female	all	2905	35	THIL	EGLN2	0.16303
colon	female	all	2905	35	PCKGM	EGLN2	0.0131879
colon	female	all	2905	35	BCL6	EGLN2	-0.0294169
colon	female	all	2905	35	HEPH	EGLN2	-0.0940075
colon	female	all	2905	35	BMP10	EGLN2	0.126599
colon	female	all	2905	35	FST	EGLN2	0.206639
colon	female	all	2905	35	SHC4	EGLN2	0.222397
colon	female	all	2905	35	C20orf77	EGLN2	0.253764
colon	female	all	2905	35	COX6C	EGLN2	-0.13241
colon	female	all	2905	35	CD97	EGLN2	-0.182436
colon	female	all	2905	35	OBCAM	EGLN2	-0.394788
colon	female	all	2905	35	NTRI	EGLN2	-0.262825
colon	female	all	2905	35	FPRP	EGLN2	-0.327961
colon	female	all	2905	35	Integrin aVb3	EGLN2	-0.288828
colon	female	all	2905	35	ANTR1	EGLN2	-0.295161
colon	female	all	2905	35	ANTR2	EGLN2	-0.218634
colon	female	all	2905	35	HNRPR	EGLN2	0.466581
colon	female	all	2905	35	Tetranectin	PHEX	0.153049
colon	female	all	2905	35	CRAC1	PHEX	0.0714241
colon	female	all	2905	35	COMP	PHEX	0.0253787
colon	female	all	2905	35	LYG2	PHEX	-0.0743846
colon	female	all	2905	35	CE004	PHEX	0.0818828
colon	female	all	2905	35	CAV2	PHEX	-0.00597839
colon	female	all	2905	35	SAP	PHEX	-0.110997
colon	female	all	2905	35	INHBC	PHEX	0.0156499
colon	female	all	2905	35	GLNA	PHEX	-0.145427
colon	female	all	2905	35	THIL	PHEX	-0.253877
colon	female	all	2905	35	PCKGM	PHEX	-0.0722565
colon	female	all	2905	35	BCL6	PHEX	-0.0253488
colon	female	all	2905	35	HEPH	PHEX	0.0947298
colon	female	all	2905	35	BMP10	PHEX	-0.00769008
colon	female	all	2905	35	FST	PHEX	-0.17997
colon	female	all	2905	35	SHC4	PHEX	-0.0977239
colon	female	all	2905	35	C20orf77	PHEX	-0.174986
colon	female	all	2905	35	COX6C	PHEX	0.158527
colon	female	all	2905	35	CD97	PHEX	0.239845
colon	female	all	2905	35	OBCAM	PHEX	0.377052
colon	female	all	2905	35	NTRI	PHEX	0.250853
colon	female	all	2905	35	FPRP	PHEX	0.341053
colon	female	all	2905	35	Integrin aVb3	PHEX	0.314889
colon	female	all	2905	35	ANTR1	PHEX	0.367607
colon	female	all	2905	35	ANTR2	PHEX	0.282383
colon	female	all	2905	35	HNRPR	PHEX	-0.424447
colon	female	all	2905	35	EGLN2	PHEX	-0.301343
colon	female	all	2905	35	Tetranectin	CILP2	0.242083
colon	female	all	2905	35	CRAC1	CILP2	0.0274984
colon	female	all	2905	35	COMP	CILP2	0.220463
colon	female	all	2905	35	LYG2	CILP2	-0.0695214
colon	female	all	2905	35	CE004	CILP2	0.083943
colon	female	all	2905	35	CAV2	CILP2	0.0204611
colon	female	all	2905	35	SAP	CILP2	-0.164153
colon	female	all	2905	35	INHBC	CILP2	-0.0296546
colon	female	all	2905	35	GLNA	CILP2	-0.192548
colon	female	all	2905	35	THIL	CILP2	-0.275297
colon	female	all	2905	35	PCKGM	CILP2	-0.116694
colon	female	all	2905	35	BCL6	CILP2	-0.00401872
colon	female	all	2905	35	HEPH	CILP2	0.0962288
colon	female	all	2905	35	BMP10	CILP2	-0.078382
colon	female	all	2905	35	FST	CILP2	-0.278848
colon	female	all	2905	35	SHC4	CILP2	-0.123289
colon	female	all	2905	35	C20orf77	CILP2	-0.214016
colon	female	all	2905	35	COX6C	CILP2	0.178471
colon	female	all	2905	35	CD97	CILP2	0.254092
colon	female	all	2905	35	OBCAM	CILP2	0.420449
colon	female	all	2905	35	NTRI	CILP2	0.302564
colon	female	all	2905	35	FPRP	CILP2	0.452991
colon	female	all	2905	35	Integrin aVb3	CILP2	0.368878
colon	female	all	2905	35	ANTR1	CILP2	0.525884
colon	female	all	2905	35	ANTR2	CILP2	0.452355
colon	female	all	2905	35	HNRPR	CILP2	-0.444954
colon	female	all	2905	35	EGLN2	CILP2	-0.307527
colon	female	all	2905	35	PHEX	CILP2	0.348145
colon	female	all	2905	35	Tetranectin	TFF3	-0.104666
colon	female	all	2905	35	CRAC1	TFF3	-0.0118308
colon	female	all	2905	35	COMP	TFF3	-0.0997631
colon	female	all	2905	35	LYG2	TFF3	-0.0599197
colon	female	all	2905	35	CE004	TFF3	0.0788063
colon	female	all	2905	35	CAV2	TFF3	0.0239083
colon	female	all	2905	35	SAP	TFF3	-0.0541198
colon	female	all	2905	35	INHBC	TFF3	0.0690076
colon	female	all	2905	35	GLNA	TFF3	-0.107092
colon	female	all	2905	35	THIL	TFF3	-0.213893
colon	female	all	2905	35	PCKGM	TFF3	-0.0855845
colon	female	all	2905	35	BCL6	TFF3	0.00739263
colon	female	all	2905	35	HEPH	TFF3	0.0548519
colon	female	all	2905	35	BMP10	TFF3	0.0452802
colon	female	all	2905	35	FST	TFF3	-0.0366005
colon	female	all	2905	35	SHC4	TFF3	-0.0311823
colon	female	all	2905	35	C20orf77	TFF3	-0.00591883
colon	female	all	2905	35	COX6C	TFF3	0.0957209
colon	female	all	2905	35	CD97	TFF3	0.125563
colon	female	all	2905	35	OBCAM	TFF3	0.232996
colon	female	all	2905	35	NTRI	TFF3	0.145337
colon	female	all	2905	35	FPRP	TFF3	0.197281
colon	female	all	2905	35	Integrin aVb3	TFF3	0.117566
colon	female	all	2905	35	ANTR1	TFF3	0.148904
colon	female	all	2905	35	ANTR2	TFF3	0.0747102
colon	female	all	2905	35	HNRPR	TFF3	-0.270819
colon	female	all	2905	35	EGLN2	TFF3	-0.183462
colon	female	all	2905	35	PHEX	TFF3	0.131933
colon	female	all	2905	35	CILP2	TFF3	0.0914555
colon	female	all	2905	35	Tetranectin	RRFM	-0.089732
colon	female	all	2905	35	CRAC1	RRFM	-0.083814
colon	female	all	2905	35	COMP	RRFM	-0.0676274
colon	female	all	2905	35	LYG2	RRFM	0.139164
colon	female	all	2905	35	CE004	RRFM	-0.104859
colon	female	all	2905	35	CAV2	RRFM	0.0408851
colon	female	all	2905	35	SAP	RRFM	0.030465
colon	female	all	2905	35	INHBC	RRFM	-0.0706488
colon	female	all	2905	35	GLNA	RRFM	0.113639
colon	female	all	2905	35	THIL	RRFM	0.328381
colon	female	all	2905	35	PCKGM	RRFM	0.123107
colon	female	all	2905	35	BCL6	RRFM	0.0411331
colon	female	all	2905	35	HEPH	RRFM	-0.0727034
colon	female	all	2905	35	BMP10	RRFM	-0.0963052
colon	female	all	2905	35	FST	RRFM	0.222204
colon	female	all	2905	35	SHC4	RRFM	0.0916842
colon	female	all	2905	35	C20orf77	RRFM	0.0773042
colon	female	all	2905	35	COX6C	RRFM	-0.16707
colon	female	all	2905	35	CD97	RRFM	-0.176903
colon	female	all	2905	35	OBCAM	RRFM	-0.359498
colon	female	all	2905	35	NTRI	RRFM	-0.291263
colon	female	all	2905	35	FPRP	RRFM	-0.326625
colon	female	all	2905	35	Integrin aVb3	RRFM	-0.25966
colon	female	all	2905	35	ANTR1	RRFM	-0.271868
colon	female	all	2905	35	ANTR2	RRFM	-0.255653
colon	female	all	2905	35	HNRPR	RRFM	0.441237
colon	female	all	2905	35	EGLN2	RRFM	0.290051
colon	female	all	2905	35	PHEX	RRFM	-0.280472
colon	female	all	2905	35	CILP2	RRFM	-0.252695
colon	female	all	2905	35	TFF3	RRFM	-0.17814
colon	female	all	2905	35	Tetranectin	MPIP2	-0.0711556
colon	female	all	2905	35	CRAC1	MPIP2	-0.0540694
colon	female	all	2905	35	COMP	MPIP2	-0.0559998
colon	female	all	2905	35	LYG2	MPIP2	0.104733
colon	female	all	2905	35	CE004	MPIP2	0.0212022
colon	female	all	2905	35	CAV2	MPIP2	0.120587
colon	female	all	2905	35	SAP	MPIP2	0.0450696
colon	female	all	2905	35	INHBC	MPIP2	-0.0429401
colon	female	all	2905	35	GLNA	MPIP2	0.0205795
colon	female	all	2905	35	THIL	MPIP2	0.0494782
colon	female	all	2905	35	PCKGM	MPIP2	-0.0113563
colon	female	all	2905	35	BCL6	MPIP2	0.0610901
colon	female	all	2905	35	HEPH	MPIP2	-0.0130748
colon	female	all	2905	35	BMP10	MPIP2	-0.0409839
colon	female	all	2905	35	FST	MPIP2	0.168816
colon	female	all	2905	35	SHC4	MPIP2	0.148306
colon	female	all	2905	35	C20orf77	MPIP2	0.313298
colon	female	all	2905	35	COX6C	MPIP2	-0.11913
colon	female	all	2905	35	CD97	MPIP2	-0.0848593
colon	female	all	2905	35	OBCAM	MPIP2	-0.260123
colon	female	all	2905	35	NTRI	MPIP2	-0.21775
colon	female	all	2905	35	FPRP	MPIP2	-0.20563
colon	female	all	2905	35	Integrin aVb3	MPIP2	-0.180909
colon	female	all	2905	35	ANTR1	MPIP2	-0.157703
colon	female	all	2905	35	ANTR2	MPIP2	-0.177662
colon	female	all	2905	35	HNRPR	MPIP2	0.302737
colon	female	all	2905	35	EGLN2	MPIP2	0.279505
colon	female	all	2905	35	PHEX	MPIP2	-0.215201
colon	female	all	2905	35	CILP2	MPIP2	-0.193157
colon	female	all	2905	35	TFF3	MPIP2	-0.116201
colon	female	all	2905	35	RRFM	MPIP2	0.317282
colon	female	all	2905	35	Tetranectin	Marapsin	-0.0514087
colon	female	all	2905	35	CRAC1	Marapsin	-0.107561
colon	female	all	2905	35	COMP	Marapsin	-0.0651871
colon	female	all	2905	35	LYG2	Marapsin	0.0216572
colon	female	all	2905	35	CE004	Marapsin	0.0276206
colon	female	all	2905	35	CAV2	Marapsin	0.148914
colon	female	all	2905	35	SAP	Marapsin	0.0565741
colon	female	all	2905	35	INHBC	Marapsin	-0.0346257
colon	female	all	2905	35	GLNA	Marapsin	-0.109199
colon	female	all	2905	35	THIL	Marapsin	0.0331263
colon	female	all	2905	35	PCKGM	Marapsin	-0.043221
colon	female	all	2905	35	BCL6	Marapsin	0.0447423
colon	female	all	2905	35	HEPH	Marapsin	-0.0472706
colon	female	all	2905	35	BMP10	Marapsin	0.0369034
colon	female	all	2905	35	FST	Marapsin	0.154547
colon	female	all	2905	35	SHC4	Marapsin	0.172311
colon	female	all	2905	35	C20orf77	Marapsin	0.230866
colon	female	all	2905	35	COX6C	Marapsin	-0.125003
colon	female	all	2905	35	CD97	Marapsin	-0.0669517
colon	female	all	2905	35	OBCAM	Marapsin	-0.24182
colon	female	all	2905	35	NTRI	Marapsin	-0.221561
colon	female	all	2905	35	FPRP	Marapsin	-0.197469
colon	female	all	2905	35	Integrin aVb3	Marapsin	-0.183744
colon	female	all	2905	35	ANTR1	Marapsin	-0.146239
colon	female	all	2905	35	ANTR2	Marapsin	-0.186216
colon	female	all	2905	35	HNRPR	Marapsin	0.201488
colon	female	all	2905	35	EGLN2	Marapsin	0.297574
colon	female	all	2905	35	PHEX	Marapsin	-0.208197
colon	female	all	2905	35	CILP2	Marapsin	-0.162184
colon	female	all	2905	35	TFF3	Marapsin	-0.107677
colon	female	all	2905	35	RRFM	Marapsin	0.350394
colon	female	all	2905	35	MPIP2	Marapsin	0.393622
colon	female	all	2905	35	Tetranectin	TCTP	-0.189912
colon	female	all	2905	35	CRAC1	TCTP	-0.155367
colon	female	all	2905	35	COMP	TCTP	-0.112369
colon	female	all	2905	35	LYG2	TCTP	0.0642753
colon	female	all	2905	35	CE004	TCTP	-0.00952455
colon	female	all	2905	35	CAV2	TCTP	0.139864
colon	female	all	2905	35	SAP	TCTP	0.168218
colon	female	all	2905	35	INHBC	TCTP	-0.00949667
colon	female	all	2905	35	GLNA	TCTP	-0.07376
colon	female	all	2905	35	THIL	TCTP	0.0495535
colon	female	all	2905	35	PCKGM	TCTP	-0.0721958
colon	female	all	2905	35	BCL6	TCTP	0.0541009
colon	female	all	2905	35	HEPH	TCTP	-0.0434646
colon	female	all	2905	35	BMP10	TCTP	-0.0660854
colon	female	all	2905	35	FST	TCTP	0.185142
colon	female	all	2905	35	SHC4	TCTP	0.233536
colon	female	all	2905	35	C20orf77	TCTP	0.221286
colon	female	all	2905	35	COX6C	TCTP	-0.191271
colon	female	all	2905	35	CD97	TCTP	-0.155304
colon	female	all	2905	35	OBCAM	TCTP	-0.333469
colon	female	all	2905	35	NTRI	TCTP	-0.365129
colon	female	all	2905	35	FPRP	TCTP	-0.279072
colon	female	all	2905	35	Integrin aVb3	TCTP	-0.260613
colon	female	all	2905	35	ANTR1	TCTP	-0.298208
colon	female	all	2905	35	ANTR2	TCTP	-0.34
colon	female	all	2905	35	HNRPR	TCTP	0.294387
colon	female	all	2905	35	EGLN2	TCTP	0.375406
colon	female	all	2905	35	PHEX	TCTP	-0.272306
colon	female	all	2905	35	CILP2	TCTP	-0.267329
colon	female	all	2905	35	TFF3	TCTP	-0.153639
colon	female	all	2905	35	RRFM	TCTP	0.438843
colon	female	all	2905	35	MPIP2	TCTP	0.471457
colon	female	all	2905	35	Marapsin	TCTP	0.642951
colon	female	all	2905	35	Tetranectin	BDP1	-0.0953452
colon	female	all	2905	35	CRAC1	BDP1	-0.106337
colon	female	all	2905	35	COMP	BDP1	-0.0808609
colon	female	all	2905	35	LYG2	BDP1	0.0508696
colon	female	all	2905	35	CE004	BDP1	0.0476907
colon	female	all	2905	35	CAV2	BDP1	0.118595
colon	female	all	2905	35	SAP	BDP1	0.0804912
colon	female	all	2905	35	INHBC	BDP1	-0.0752884
colon	female	all	2905	35	GLNA	BDP1	0.0137121
colon	female	all	2905	35	THIL	BDP1	0.11318
colon	female	all	2905	35	PCKGM	BDP1	-0.0149866
colon	female	all	2905	35	BCL6	BDP1	0.0146974
colon	female	all	2905	35	HEPH	BDP1	-0.0999904
colon	female	all	2905	35	BMP10	BDP1	0.0948705
colon	female	all	2905	35	FST	BDP1	0.256928
colon	female	all	2905	35	SHC4	BDP1	0.356466
colon	female	all	2905	35	C20orf77	BDP1	0.374926
colon	female	all	2905	35	COX6C	BDP1	-0.1904
colon	female	all	2905	35	CD97	BDP1	-0.172873
colon	female	all	2905	35	OBCAM	BDP1	-0.352753
colon	female	all	2905	35	NTRI	BDP1	-0.311851
colon	female	all	2905	35	FPRP	BDP1	-0.35209
colon	female	all	2905	35	Integrin aVb3	BDP1	-0.338725
colon	female	all	2905	35	ANTR1	BDP1	-0.328303
colon	female	all	2905	35	ANTR2	BDP1	-0.290184
colon	female	all	2905	35	HNRPR	BDP1	0.418342
colon	female	all	2905	35	EGLN2	BDP1	0.457359
colon	female	all	2905	35	PHEX	BDP1	-0.352239
colon	female	all	2905	35	CILP2	BDP1	-0.292579
colon	female	all	2905	35	TFF3	BDP1	-0.164849
colon	female	all	2905	35	RRFM	BDP1	0.394302
colon	female	all	2905	35	MPIP2	BDP1	0.457617
colon	female	all	2905	35	Marapsin	BDP1	0.560999
colon	female	all	2905	35	TCTP	BDP1	0.656812
colon	female	cases	377	35	Tetranectin	CRAC1	0.373217
colon	female	cases	377	35	Tetranectin	COMP	0.368883
colon	female	cases	377	35	CRAC1	COMP	0.398373
colon	female	cases	377	35	Tetranectin	LYG2	0.0506553
colon	female	cases	377	35	CRAC1	LYG2	0.0731693
colon	female	cases	377	35	COMP	LYG2	0.0299957
colon	female	cases	377	35	Tetranectin	CE004	-0.037488
colon	female	cases	377	35	CRAC1	CE004	-0.00759051
colon	female	cases	377	35	COMP	CE004	-0.0633242
colon	female	cases	377	35	LYG2	CE004	-0.0717207
colon	female	cases	377	35	Tetranectin	CAV2	-0.0302754
colon	female	cases	377	35	CRAC1	CAV2	-0.0421798
colon	female	cases	377	35	COMP	CAV2	0.00657095
colon	female	cases	377	35	LYG2	CAV2	-0.00631266
colon	female	cases	377	35	CE004	CAV2	0.0181302
colon	female	cases	377	35	Tetranectin	SAP	-0.323194
colon	female	cases	377	35	CRAC1	SAP	-0.172663
colon	female	cases	377	35	COMP	SAP	-0.106217
colon	female	cases	377	35	LYG2	SAP	-0.100557
colon	female	cases	377	35	CE004	SAP	0.0163947
colon	female	cases	377	35	CAV2	SAP	0.0498546
colon	female	cases	377	35	Tetranectin	INHBC	-0.232366
colon	female	cases	377	35	CRAC1	INHBC	-0.219443
colon	female	cases	377	35	COMP	INHBC	-0.0669216
colon	female	cases	377	35	LYG2	INHBC	-0.200256
colon	female	cases	377	35	CE004	INHBC	0.116034
colon	female	cases	377	35	CAV2	INHBC	0.0486862
colon	female	cases	377	35	SAP	INHBC	0.364928
colon	female	cases	377	35	Tetranectin	GLNA	-0.108413
colon	female	cases	377	35	CRAC1	GLNA	-0.085807
colon	female	cases	377	35	COMP	GLNA	0.0714859
colon	female	cases	377	35	LYG2	GLNA	0.0146677
colon	female	cases	377	35	CE004	GLNA	-0.0284131
colon	female	cases	377	35	CAV2	GLNA	-0.0237578
colon	female	cases	377	35	SAP	GLNA	0.0118819
colon	female	cases	377	35	INHBC	GLNA	0.0770072
colon	female	cases	377	35	Tetranectin	THIL	-0.0938898
colon	female	cases	377	35	CRAC1	THIL	0.00188454
colon	female	cases	377	35	COMP	THIL	0.0369198
colon	female	cases	377	35	LYG2	THIL	0.0370673
colon	female	cases	377	35	CE004	THIL	-0.0862158
colon	female	cases	377	35	CAV2	THIL	-0.0901971
colon	female	cases	377	35	SAP	THIL	0.0280552
colon	female	cases	377	35	INHBC	THIL	-0.016078
colon	female	cases	377	35	GLNA	THIL	0.457126
colon	female	cases	377	35	Tetranectin	PCKGM	-0.0155252
colon	female	cases	377	35	CRAC1	PCKGM	-0.0746166
colon	female	cases	377	35	COMP	PCKGM	-0.0135093
colon	female	cases	377	35	LYG2	PCKGM	-0.0163232
colon	female	cases	377	35	CE004	PCKGM	0.0291231
colon	female	cases	377	35	CAV2	PCKGM	0.00224087
colon	female	cases	377	35	SAP	PCKGM	0.0315141
colon	female	cases	377	35	INHBC	PCKGM	0.0510765
colon	female	cases	377	35	GLNA	PCKGM	0.323638
colon	female	cases	377	35	THIL	PCKGM	0.67994
colon	female	cases	377	35	Tetranectin	BCL6	-0.079218
colon	female	cases	377	35	CRAC1	BCL6	-0.0858707
colon	female	cases	377	35	COMP	BCL6	-0.101889
colon	female	cases	377	35	LYG2	BCL6	0.0341757
colon	female	cases	377	35	CE004	BCL6	-0.0585892
colon	female	cases	377	35	CAV2	BCL6	0.0098048
colon	female	cases	377	35	SAP	BCL6	-0.0228109
colon	female	cases	377	35	INHBC	BCL6	-0.0207415
colon	female	cases	377	35	GLNA	BCL6	0.0769968
colon	female	cases	377	35	THIL	BCL6	0.0240065
colon	female	cases	377	35	PCKGM	BCL6	0.000912353
colon	female	cases	377	35	Tetranectin	HEPH	-0.114695
colon	female	cases	377	35	CRAC1	HEPH	-0.119612
colon	female	cases	377	35	COMP	HEPH	-0.0696148
colon	female	cases	377	35	LYG2	HEPH	-0.0270929
colon	female	cases	377	35	CE004	HEPH	0.0507082
colon	female	cases	377	35	CAV2	HEPH	0.0381194
colon	female	cases	377	35	SAP	HEPH	0.0225921
colon	female	cases	377	35	INHBC	HEPH	-0.00158125
colon	female	cases	377	35	GLNA	HEPH	-0.108931
colon	female	cases	377	35	THIL	HEPH	-0.231429
colon	female	cases	377	35	PCKGM	HEPH	-0.06978
colon	female	cases	377	35	BCL6	HEPH	0.180327
colon	female	cases	377	35	Tetranectin	BMP10	-0.0424633
colon	female	cases	377	35	CRAC1	BMP10	0.0185822
colon	female	cases	377	35	COMP	BMP10	-0.0378697
colon	female	cases	377	35	LYG2	BMP10	-0.0176961
colon	female	cases	377	35	CE004	BMP10	0.047485
colon	female	cases	377	35	CAV2	BMP10	-0.0460436
colon	female	cases	377	35	SAP	BMP10	0.0397556
colon	female	cases	377	35	INHBC	BMP10	-0.0260741
colon	female	cases	377	35	GLNA	BMP10	-0.064303
colon	female	cases	377	35	THIL	BMP10	-0.0474191
colon	female	cases	377	35	PCKGM	BMP10	-0.0281661
colon	female	cases	377	35	BCL6	BMP10	-0.0515802
colon	female	cases	377	35	HEPH	BMP10	-0.0404854
colon	female	cases	377	35	Tetranectin	FST	-0.1494
colon	female	cases	377	35	CRAC1	FST	-0.0649585
colon	female	cases	377	35	COMP	FST	-0.075088
colon	female	cases	377	35	LYG2	FST	0.0209089
colon	female	cases	377	35	CE004	FST	0.0259564
colon	female	cases	377	35	CAV2	FST	0.0181759
colon	female	cases	377	35	SAP	FST	0.206225
colon	female	cases	377	35	INHBC	FST	0.110424
colon	female	cases	377	35	GLNA	FST	0.156112
colon	female	cases	377	35	THIL	FST	0.134152
colon	female	cases	377	35	PCKGM	FST	0.0624737
colon	female	cases	377	35	BCL6	FST	-0.0117762
colon	female	cases	377	35	HEPH	FST	-0.0879802
colon	female	cases	377	35	BMP10	FST	0.156421
colon	female	cases	377	35	Tetranectin	SHC4	-0.00854152
colon	female	cases	377	35	CRAC1	SHC4	-0.0624144
colon	female	cases	377	35	COMP	SHC4	-0.0468632
colon	female	cases	377	35	LYG2	SHC4	-0.021377
colon	female	cases	377	35	CE004	SHC4	-0.0196343
colon	female	cases	377	35	CAV2	SHC4	0.00307529
colon	female	cases	377	35	SAP	SHC4	0.028303
colon	female	cases	377	35	INHBC	SHC4	-0.0391629
colon	female	cases	377	35	GLNA	SHC4	-0.043429
colon	female	cases	377	35	THIL	SHC4	-0.0158195
colon	female	cases	377	35	PCKGM	SHC4	-0.097843
colon	female	cases	377	35	BCL6	SHC4	-0.0514507
colon	female	cases	377	35	HEPH	SHC4	-0.0229203
colon	female	cases	377	35	BMP10	SHC4	0.0895225
colon	female	cases	377	35	FST	SHC4	0.092895
colon	female	cases	377	35	Tetranectin	C20orf77	-0.0621852
colon	female	cases	377	35	CRAC1	C20orf77	-0.115372
colon	female	cases	377	35	COMP	C20orf77	0.00240238
colon	female	cases	377	35	LYG2	C20orf77	-0.072265
colon	female	cases	377	35	CE004	C20orf77	0.0565344
colon	female	cases	377	35	CAV2	C20orf77	0.100668
colon	female	cases	377	35	SAP	C20orf77	0.134941
colon	female	cases	377	35	INHBC	C20orf77	0.0995093
colon	female	cases	377	35	GLNA	C20orf77	0.0661978
colon	female	cases	377	35	THIL	C20orf77	0.00393453
colon	female	cases	377	35	PCKGM	C20orf77	0.0155431
colon	female	cases	377	35	BCL6	C20orf77	-0.0830431
colon	female	cases	377	35	HEPH	C20orf77	0.0279377
colon	female	cases	377	35	BMP10	C20orf77	0.0258736
colon	female	cases	377	35	FST	C20orf77	0.304632
colon	female	cases	377	35	SHC4	C20orf77	0.0675945
colon	female	cases	377	35	Tetranectin	COX6C	0.0447539
colon	female	cases	377	35	CRAC1	COX6C	-0.075458
colon	female	cases	377	35	COMP	COX6C	-0.0750935
colon	female	cases	377	35	LYG2	COX6C	-0.0929569
colon	female	cases	377	35	CE004	COX6C	0.0385615
colon	female	cases	377	35	CAV2	COX6C	0.0225141
colon	female	cases	377	35	SAP	COX6C	0.154574
colon	female	cases	377	35	INHBC	COX6C	0.140109
colon	female	cases	377	35	GLNA	COX6C	-0.127201
colon	female	cases	377	35	THIL	COX6C	-0.166666
colon	female	cases	377	35	PCKGM	COX6C	-0.00655985
colon	female	cases	377	35	BCL6	COX6C	-0.0380753
colon	female	cases	377	35	HEPH	COX6C	0.0653478
colon	female	cases	377	35	BMP10	COX6C	-0.0174354
colon	female	cases	377	35	FST	COX6C	0.0500289
colon	female	cases	377	35	SHC4	COX6C	0.00215894
colon	female	cases	377	35	C20orf77	COX6C	-0.116187
colon	female	cases	377	35	Tetranectin	CD97	0.172546
colon	female	cases	377	35	CRAC1	CD97	-0.00290053
colon	female	cases	377	35	COMP	CD97	0.163898
colon	female	cases	377	35	LYG2	CD97	-0.0280921
colon	female	cases	377	35	CE004	CD97	-0.033509
colon	female	cases	377	35	CAV2	CD97	0.106376
colon	female	cases	377	35	SAP	CD97	-0.161107
colon	female	cases	377	35	INHBC	CD97	0.100985
colon	female	cases	377	35	GLNA	CD97	-0.0962309
colon	female	cases	377	35	THIL	CD97	-0.135702
colon	female	cases	377	35	PCKGM	CD97	-0.0190396
colon	female	cases	377	35	BCL6	CD97	0.00280291
colon	female	cases	377	35	HEPH	CD97	0.187442
colon	female	cases	377	35	BMP10	CD97	-0.0883428
colon	female	cases	377	35	FST	CD97	-0.185233
colon	female	cases	377	35	SHC4	CD97	-0.0732626
colon	female	cases	377	35	C20orf77	CD97	-0.0449633
colon	female	cases	377	35	COX6C	CD97	0.163253
colon	female	cases	377	35	Tetranectin	OBCAM	0.328047
colon	female	cases	377	35	CRAC1	OBCAM	0.099634
colon	female	cases	377	35	COMP	OBCAM	0.208044
colon	female	cases	377	35	LYG2	OBCAM	-0.069476
colon	female	cases	377	35	CE004	OBCAM	0.0508633
colon	female	cases	377	35	CAV2	OBCAM	0.0257214
colon	female	cases	377	35	SAP	OBCAM	-0.221828
colon	female	cases	377	35	INHBC	OBCAM	0.00730578
colon	female	cases	377	35	GLNA	OBCAM	-0.186516
colon	female	cases	377	35	THIL	OBCAM	-0.343338
colon	female	cases	377	35	PCKGM	OBCAM	-0.141901
colon	female	cases	377	35	BCL6	OBCAM	-0.0125487
colon	female	cases	377	35	HEPH	OBCAM	0.129153
colon	female	cases	377	35	BMP10	OBCAM	-0.0541992
colon	female	cases	377	35	FST	OBCAM	-0.345055
colon	female	cases	377	35	SHC4	OBCAM	-0.0876056
colon	female	cases	377	35	C20orf77	OBCAM	-0.198648
colon	female	cases	377	35	COX6C	OBCAM	0.159368
colon	female	cases	377	35	CD97	OBCAM	0.541109
colon	female	cases	377	35	Tetranectin	NTRI	0.425576
colon	female	cases	377	35	CRAC1	NTRI	0.19591
colon	female	cases	377	35	COMP	NTRI	0.273446
colon	female	cases	377	35	LYG2	NTRI	0.0125061
colon	female	cases	377	35	CE004	NTRI	-0.00543153
colon	female	cases	377	35	CAV2	NTRI	0.014477
colon	female	cases	377	35	SAP	NTRI	-0.198816
colon	female	cases	377	35	INHBC	NTRI	-0.00814858
colon	female	cases	377	35	GLNA	NTRI	-0.159617
colon	female	cases	377	35	THIL	NTRI	-0.285631
colon	female	cases	377	35	PCKGM	NTRI	-0.12617
colon	female	cases	377	35	BCL6	NTRI	0.0041145
colon	female	cases	377	35	HEPH	NTRI	0.104696
colon	female	cases	377	35	BMP10	NTRI	0.00912509
colon	female	cases	377	35	FST	NTRI	-0.175753
colon	female	cases	377	35	SHC4	NTRI	-0.0734215
colon	female	cases	377	35	C20orf77	NTRI	-0.125708
colon	female	cases	377	35	COX6C	NTRI	0.152058
colon	female	cases	377	35	CD97	NTRI	0.351776
colon	female	cases	377	35	OBCAM	NTRI	0.799434
colon	female	cases	377	35	Tetranectin	FPRP	0.332343
colon	female	cases	377	35	CRAC1	FPRP	0.0968176
colon	female	cases	377	35	COMP	FPRP	0.21565
colon	female	cases	377	35	LYG2	FPRP	-0.0792583
colon	female	cases	377	35	CE004	FPRP	0.0685838
colon	female	cases	377	35	CAV2	FPRP	0.0988206
colon	female	cases	377	35	SAP	FPRP	-0.132452
colon	female	cases	377	35	INHBC	FPRP	0.0607308
colon	female	cases	377	35	GLNA	FPRP	-0.201368
colon	female	cases	377	35	THIL	FPRP	-0.260132
colon	female	cases	377	35	PCKGM	FPRP	-0.0504646
colon	female	cases	377	35	BCL6	FPRP	-0.00768498
colon	female	cases	377	35	HEPH	FPRP	0.17827
colon	female	cases	377	35	BMP10	FPRP	-0.10298
colon	female	cases	377	35	FST	FPRP	-0.241791
colon	female	cases	377	35	SHC4	FPRP	-0.0744698
colon	female	cases	377	35	C20orf77	FPRP	-0.157345
colon	female	cases	377	35	COX6C	FPRP	0.311401
colon	female	cases	377	35	CD97	FPRP	0.454186
colon	female	cases	377	35	OBCAM	FPRP	0.618203
colon	female	cases	377	35	NTRI	FPRP	0.505849
colon	female	cases	377	35	Tetranectin	Integrin aVb3	0.421923
colon	female	cases	377	35	CRAC1	Integrin aVb3	0.243492
colon	female	cases	377	35	COMP	Integrin aVb3	0.360397
colon	female	cases	377	35	LYG2	Integrin aVb3	0.0282334
colon	female	cases	377	35	CE004	Integrin aVb3	-0.021661
colon	female	cases	377	35	CAV2	Integrin aVb3	0.00347098
colon	female	cases	377	35	SAP	Integrin aVb3	-0.174381
colon	female	cases	377	35	INHBC	Integrin aVb3	-0.0195705
colon	female	cases	377	35	GLNA	Integrin aVb3	-0.165789
colon	female	cases	377	35	THIL	Integrin aVb3	-0.283382
colon	female	cases	377	35	PCKGM	Integrin aVb3	-0.130447
colon	female	cases	377	35	BCL6	Integrin aVb3	-0.0406449
colon	female	cases	377	35	HEPH	Integrin aVb3	0.120711
colon	female	cases	377	35	BMP10	Integrin aVb3	-0.152069
colon	female	cases	377	35	FST	Integrin aVb3	-0.332622
colon	female	cases	377	35	SHC4	Integrin aVb3	-0.102298
colon	female	cases	377	35	C20orf77	Integrin aVb3	-0.187503
colon	female	cases	377	35	COX6C	Integrin aVb3	0.210455
colon	female	cases	377	35	CD97	Integrin aVb3	0.53924
colon	female	cases	377	35	OBCAM	Integrin aVb3	0.666999
colon	female	cases	377	35	NTRI	Integrin aVb3	0.548509
colon	female	cases	377	35	FPRP	Integrin aVb3	0.664577
colon	female	cases	377	35	Tetranectin	ANTR1	0.453335
colon	female	cases	377	35	CRAC1	ANTR1	0.239487
colon	female	cases	377	35	COMP	ANTR1	0.24838
colon	female	cases	377	35	LYG2	ANTR1	0.0312594
colon	female	cases	377	35	CE004	ANTR1	0.032303
colon	female	cases	377	35	CAV2	ANTR1	0.0549637
colon	female	cases	377	35	SAP	ANTR1	-0.234342
colon	female	cases	377	35	INHBC	ANTR1	-0.123154
colon	female	cases	377	35	GLNA	ANTR1	-0.215059
colon	female	cases	377	35	THIL	ANTR1	-0.333566
colon	female	cases	377	35	PCKGM	ANTR1	-0.135474
colon	female	cases	377	35	BCL6	ANTR1	-0.0658324
colon	female	cases	377	35	HEPH	ANTR1	0.135724
colon	female	cases	377	35	BMP10	ANTR1	-0.0870935
colon	female	cases	377	35	FST	ANTR1	-0.332887
colon	female	cases	377	35	SHC4	ANTR1	-0.0906397
colon	female	cases	377	35	C20orf77	ANTR1	-0.206512
colon	female	cases	377	35	COX6C	ANTR1	0.200343
colon	female	cases	377	35	CD97	ANTR1	0.438224
colon	female	cases	377	35	OBCAM	ANTR1	0.623565
colon	female	cases	377	35	NTRI	ANTR1	0.535817
colon	female	cases	377	35	FPRP	ANTR1	0.667584
colon	female	cases	377	35	Integrin aVb3	ANTR1	0.785385
colon	female	cases	377	35	Tetranectin	ANTR2	0.52978
colon	female	cases	377	35	CRAC1	ANTR2	0.298481
colon	female	cases	377	35	COMP	ANTR2	0.299614
colon	female	cases	377	35	LYG2	ANTR2	0.0555781
colon	female	cases	377	35	CE004	ANTR2	-0.01377
colon	female	cases	377	35	CAV2	ANTR2	-0.00732045
colon	female	cases	377	35	SAP	ANTR2	-0.160958
colon	female	cases	377	35	INHBC	ANTR2	-0.160817
colon	female	cases	377	35	GLNA	ANTR2	-0.156903
colon	female	cases	377	35	THIL	ANTR2	-0.237675
colon	female	cases	377	35	PCKGM	ANTR2	-0.137338
colon	female	cases	377	35	BCL6	ANTR2	-0.0729869
colon	female	cases	377	35	HEPH	ANTR2	0.0140107
colon	female	cases	377	35	BMP10	ANTR2	-0.0655821
colon	female	cases	377	35	FST	ANTR2	-0.245928
colon	female	cases	377	35	SHC4	ANTR2	-0.0226306
colon	female	cases	377	35	C20orf77	ANTR2	-0.200841
colon	female	cases	377	35	COX6C	ANTR2	0.118384
colon	female	cases	377	35	CD97	ANTR2	0.316972
colon	female	cases	377	35	OBCAM	ANTR2	0.515553
colon	female	cases	377	35	NTRI	ANTR2	0.496621
colon	female	cases	377	35	FPRP	ANTR2	0.550546
colon	female	cases	377	35	Integrin aVb3	ANTR2	0.721479
colon	female	cases	377	35	ANTR1	ANTR2	0.838486
colon	female	cases	377	35	Tetranectin	HNRPR	-0.0904529
colon	female	cases	377	35	CRAC1	HNRPR	0.0577283
colon	female	cases	377	35	COMP	HNRPR	0.0626555
colon	female	cases	377	35	LYG2	HNRPR	0.136759
colon	female	cases	377	35	CE004	HNRPR	-0.179608
colon	female	cases	377	35	CAV2	HNRPR	-0.0604679
colon	female	cases	377	35	SAP	HNRPR	-0.0210367
colon	female	cases	377	35	INHBC	HNRPR	-0.189402
colon	female	cases	377	35	GLNA	HNRPR	0.226888
colon	female	cases	377	35	THIL	HNRPR	0.381534
colon	female	cases	377	35	PCKGM	HNRPR	0.114275
colon	female	cases	377	35	BCL6	HNRPR	0.0120124
colon	female	cases	377	35	HEPH	HNRPR	-0.210387
colon	female	cases	377	35	BMP10	HNRPR	-0.0398125
colon	female	cases	377	35	FST	HNRPR	0.199957
colon	female	cases	377	35	SHC4	HNRPR	0.0280013
colon	female	cases	377	35	C20orf77	HNRPR	0.17472
colon	female	cases	377	35	COX6C	HNRPR	-0.231136
colon	female	cases	377	35	CD97	HNRPR	-0.325587
colon	female	cases	377	35	OBCAM	HNRPR	-0.485273
colon	female	cases	377	35	NTRI	HNRPR	-0.304338
colon	female	cases	377	35	FPRP	HNRPR	-0.389691
colon	female	cases	377	35	Integrin aVb3	HNRPR	-0.308099
colon	female	cases	377	35	ANTR1	HNRPR	-0.401418
colon	female	cases	377	35	ANTR2	HNRPR	-0.328414
colon	female	cases	377	35	Tetranectin	EGLN2	-0.0165533
colon	female	cases	377	35	CRAC1	EGLN2	0.00783289
colon	female	cases	377	35	COMP	EGLN2	0.0725198
colon	female	cases	377	35	LYG2	EGLN2	0.13534
colon	female	cases	377	35	CE004	EGLN2	-0.0544998
colon	female	cases	377	35	CAV2	EGLN2	-0.038733
colon	female	cases	377	35	SAP	EGLN2	0.080204
colon	female	cases	377	35	INHBC	EGLN2	-0.0673944
colon	female	cases	377	35	GLNA	EGLN2	0.143834
colon	female	cases	377	35	THIL	EGLN2	0.207169
colon	female	cases	377	35	PCKGM	EGLN2	0.0562402
colon	female	cases	377	35	BCL6	EGLN2	-0.0135648
colon	female	cases	377	35	HEPH	EGLN2	-0.110657
colon	female	cases	377	35	BMP10	EGLN2	0.137047
colon	female	cases	377	35	FST	EGLN2	0.261344
colon	female	cases	377	35	SHC4	EGLN2	0.131004
colon	female	cases	377	35	C20orf77	EGLN2	0.183157
colon	female	cases	377	35	COX6C	EGLN2	-0.155159
colon	female	cases	377	35	CD97	EGLN2	-0.331381
colon	female	cases	377	35	OBCAM	EGLN2	-0.442903
colon	female	cases	377	35	NTRI	EGLN2	-0.21321
colon	female	cases	377	35	FPRP	EGLN2	-0.32365
colon	female	cases	377	35	Integrin aVb3	EGLN2	-0.354033
colon	female	cases	377	35	ANTR1	EGLN2	-0.341966
colon	female	cases	377	35	ANTR2	EGLN2	-0.230447
colon	female	cases	377	35	HNRPR	EGLN2	0.40558
colon	female	cases	377	35	Tetranectin	PHEX	0.195039
colon	female	cases	377	35	CRAC1	PHEX	0.0259004
colon	female	cases	377	35	COMP	PHEX	0.00454864
colon	female	cases	377	35	LYG2	PHEX	-0.108617
colon	female	cases	377	35	CE004	PHEX	0.0858992
colon	female	cases	377	35	CAV2	PHEX	0.0881534
colon	female	cases	377	35	SAP	PHEX	-0.101601
colon	female	cases	377	35	INHBC	PHEX	0.0459141
colon	female	cases	377	35	GLNA	PHEX	-0.240042
colon	female	cases	377	35	THIL	PHEX	-0.380059
colon	female	cases	377	35	PCKGM	PHEX	-0.173255
colon	female	cases	377	35	BCL6	PHEX	-0.0713615
colon	female	cases	377	35	HEPH	PHEX	0.153953
colon	female	cases	377	35	BMP10	PHEX	-0.0364518
colon	female	cases	377	35	FST	PHEX	-0.290935
colon	female	cases	377	35	SHC4	PHEX	-0.0668265
colon	female	cases	377	35	C20orf77	PHEX	-0.241071
colon	female	cases	377	35	COX6C	PHEX	0.280887
colon	female	cases	377	35	CD97	PHEX	0.388302
colon	female	cases	377	35	OBCAM	PHEX	0.585017
colon	female	cases	377	35	NTRI	PHEX	0.364122
colon	female	cases	377	35	FPRP	PHEX	0.519618
colon	female	cases	377	35	Integrin aVb3	PHEX	0.514817
colon	female	cases	377	35	ANTR1	PHEX	0.567338
colon	female	cases	377	35	ANTR2	PHEX	0.393746
colon	female	cases	377	35	HNRPR	PHEX	-0.543595
colon	female	cases	377	35	EGLN2	PHEX	-0.443122
colon	female	cases	377	35	Tetranectin	CILP2	0.299872
colon	female	cases	377	35	CRAC1	CILP2	0.0407196
colon	female	cases	377	35	COMP	CILP2	0.236876
colon	female	cases	377	35	LYG2	CILP2	-0.075715
colon	female	cases	377	35	CE004	CILP2	0.0653373
colon	female	cases	377	35	CAV2	CILP2	0.0118896
colon	female	cases	377	35	SAP	CILP2	-0.0987892
colon	female	cases	377	35	INHBC	CILP2	-0.00486256
colon	female	cases	377	35	GLNA	CILP2	-0.238718
colon	female	cases	377	35	THIL	CILP2	-0.333652
colon	female	cases	377	35	PCKGM	CILP2	-0.160501
colon	female	cases	377	35	BCL6	CILP2	-0.138897
colon	female	cases	377	35	HEPH	CILP2	0.125433
colon	female	cases	377	35	BMP10	CILP2	-0.0554156
colon	female	cases	377	35	FST	CILP2	-0.314926
colon	female	cases	377	35	SHC4	CILP2	-0.0797664
colon	female	cases	377	35	C20orf77	CILP2	-0.268481
colon	female	cases	377	35	COX6C	CILP2	0.188994
colon	female	cases	377	35	CD97	CILP2	0.401593
colon	female	cases	377	35	OBCAM	CILP2	0.548916
colon	female	cases	377	35	NTRI	CILP2	0.38247
colon	female	cases	377	35	FPRP	CILP2	0.498801
colon	female	cases	377	35	Integrin aVb3	CILP2	0.515929
colon	female	cases	377	35	ANTR1	CILP2	0.60967
colon	female	cases	377	35	ANTR2	CILP2	0.512269
colon	female	cases	377	35	HNRPR	CILP2	-0.463718
colon	female	cases	377	35	EGLN2	CILP2	-0.367222
colon	female	cases	377	35	PHEX	CILP2	0.581694
colon	female	cases	377	35	Tetranectin	TFF3	-0.132087
colon	female	cases	377	35	CRAC1	TFF3	-0.106656
colon	female	cases	377	35	COMP	TFF3	-0.173594
colon	female	cases	377	35	LYG2	TFF3	-0.0718467
colon	female	cases	377	35	CE004	TFF3	0.0383461
colon	female	cases	377	35	CAV2	TFF3	-0.0464314
colon	female	cases	377	35	SAP	TFF3	-0.0362453
colon	female	cases	377	35	INHBC	TFF3	0.0747816
colon	female	cases	377	35	GLNA	TFF3	-0.0540162
colon	female	cases	377	35	THIL	TFF3	-0.213371
colon	female	cases	377	35	PCKGM	TFF3	-0.100415
colon	female	cases	377	35	BCL6	TFF3	0.0159574
colon	female	cases	377	35	HEPH	TFF3	0.118139
colon	female	cases	377	35	BMP10	TFF3	0.0381242
colon	female	cases	377	35	FST	TFF3	-0.0892245
colon	female	cases	377	35	SHC4	TFF3	0.0100318
colon	female	cases	377	35	C20orf77	TFF3	0.052416
colon	female	cases	377	35	COX6C	TFF3	0.081212
colon	female	cases	377	35	CD97	TFF3	0.12005
colon	female	cases	377	35	OBCAM	TFF3	0.235375
colon	female	cases	377	35	NTRI	TFF3	0.149451
colon	female	cases	377	35	FPRP	TFF3	0.120072
colon	female	cases	377	35	Integrin aVb3	TFF3	0.0794524
colon	female	cases	377	35	ANTR1	TFF3	0.120171
colon	female	cases	377	35	ANTR2	TFF3	0.0150101
colon	female	cases	377	35	HNRPR	TFF3	-0.185052
colon	female	cases	377	35	EGLN2	TFF3	-0.190468
colon	female	cases	377	35	PHEX	TFF3	0.161767
colon	female	cases	377	35	CILP2	TFF3	0.0777717
colon	female	cases	377	35	Tetranectin	RRFM	-0.056201
colon	female	cases	377	35	CRAC1	RRFM	-0.00968084
colon	female	cases	377	35	COMP	RRFM	0.0753584
colon	female	cases	377	35	LYG2	RRFM	0.191806
colon	female	cases	377	35	CE004	RRFM	-0.0703679
colon	female	cases	377	35	CAV2	RRFM	-0.0597887
colon	female	cases	377	35	SAP	RRFM	-0.0183573
colon	female	cases	377	35	INHBC	RRFM	-0.0767173
colon	female	cases	377	35	GLNA	RRFM	0.111295
colon	female	cases	377	35	THIL	RRFM	0.178664
colon	female	cases	377	35	PCKGM	RRFM	0.0645986
colon	female	cases	377	35	BCL6	RRFM	0.0018156
colon	female	cases	377	35	HEPH	RRFM	-0.0363216
colon	female	cases	377	35	BMP10	RRFM	-0.0219629
colon	female	cases	377	35	FST	RRFM	0.166401
colon	female	cases	377	35	SHC4	RRFM	0.0496268
colon	female	cases	377	35	C20orf77	RRFM	0.0586166
colon	female	cases	377	35	COX6C	RRFM	-0.101585
colon	female	cases	377	35	CD97	RRFM	-0.178123
colon	female	cases	377	35	OBCAM	RRFM	-0.242738
colon	female	cases	377	35	NTRI	RRFM	-0.183775
colon	female	cases	377	35	FPRP	RRFM	-0.198639
colon	female	cases	377	35	Integrin aVb3	RRFM	-0.139259
colon	female	cases	377	35	ANTR1	RRFM	-0.124932
colon	female	cases	377	35	ANTR2	RRFM	-0.106207
colon	female	cases	377	35	HNRPR	RRFM	0.2618
colon	female	cases	377	35	EGLN2	RRFM	0.198126
colon	female	cases	377	35	PHEX	RRFM	-0.243646
colon	female	cases	377	35	CILP2	RRFM	-0.175383
colon	female	cases	377	35	TFF3	RRFM	-0.0893899
colon	female	cases	377	35	Tetranectin	MPIP2	-0.133639
colon	female	cases	377	35	CRAC1	MPIP2	0.0227832
colon	female	cases	377	35	COMP	MPIP2	0.0476057
colon	female	cases	377	35	LYG2	MPIP2	0.0806678
colon	female	cases	377	35	CE004	MPIP2	-0.0286537
colon	female	cases	377	35	CAV2	MPIP2	0.0408
colon	female	cases	377	35	SAP	MPIP2	0.0963146
colon	female	cases	377	35	INHBC	MPIP2	-0.0369196
colon	female	cases	377	35	GLNA	MPIP2	0.0148703
colon	female	cases	377	35	THIL	MPIP2	0.0688471
colon	female	cases	377	35	PCKGM	MPIP2	0.0393421
colon	female	cases	377	35	BCL6	MPIP2	0.0414114
colon	female	cases	377	35	HEPH	MPIP2	-0.030344
colon	female	cases	377	35	BMP10	MPIP2	0.0558101
colon	female	cases	377	35	FST	MPIP2	0.229605
colon	female	cases	377	35	SHC4	MPIP2	0.0815454
colon	female	cases	377	35	C20orf77	MPIP2	0.224364
colon	female	cases	377	35	COX6C	MPIP2	-0.109822
colon	female	cases	377	35	CD97	MPIP2	-0.183313
colon	female	cases	377	35	OBCAM	MPIP2	-0.310961
colon	female	cases	377	35	NTRI	MPIP2	-0.216241
colon	female	cases	377	35	FPRP	MPIP2	-0.220961
colon	female	cases	377	35	Integrin aVb3	MPIP2	-0.261489
colon	female	cases	377	35	ANTR1	MPIP2	-0.253818
colon	female	cases	377	35	ANTR2	MPIP2	-0.265503
colon	female	cases	377	35	HNRPR	MPIP2	0.247724
colon	female	cases	377	35	EGLN2	MPIP2	0.225591
colon	female	cases	377	35	PHEX	MPIP2	-0.293025
colon	female	cases	377	35	CILP2	MPIP2	-0.260248
colon	female	cases	377	35	TFF3	MPIP2	-0.169029
colon	female	cases	377	35	RRFM	MPIP2	0.207509
colon	female	cases	377	35	Tetranectin	Marapsin	0.0148912
colon	female	cases	377	35	CRAC1	Marapsin	-0.0243468
colon	female	cases	377	35	COMP	Marapsin	-0.0596968
colon	female	cases	377	35	LYG2	Marapsin	-0.017587
colon	female	cases	377	35	CE004	Marapsin	-0.000791784
colon	female	cases	377	35	CAV2	Marapsin	0.0610081
colon	female	cases	377	35	SAP	Marapsin	0.00891854
colon	female	cases	377	35	INHBC	Marapsin	-0.0191048
colon	female	cases	377	35	GLNA	Marapsin	-0.03968
colon	female	cases	377	35	THIL	Marapsin	0.104884
colon	female	cases	377	35	PCKGM	Marapsin	0.153603
colon	female	cases	377	35	BCL6	Marapsin	0.0151981
colon	female	cases	377	35	HEPH	Marapsin	0.0143387
colon	female	cases	377	35	BMP10	Marapsin	0.0421265
colon	female	cases	377	35	FST	Marapsin	0.209561
colon	female	cases	377	35	SHC4	Marapsin	-0.0172576
colon	female	cases	377	35	C20orf77	Marapsin	0.199032
colon	female	cases	377	35	COX6C	Marapsin	-0.07326
colon	female	cases	377	35	CD97	Marapsin	-0.0245502
colon	female	cases	377	35	OBCAM	Marapsin	-0.229864
colon	female	cases	377	35	NTRI	Marapsin	-0.166289
colon	female	cases	377	35	FPRP	Marapsin	-0.149416
colon	female	cases	377	35	Integrin aVb3	Marapsin	-0.142731
colon	female	cases	377	35	ANTR1	Marapsin	-0.127315
colon	female	cases	377	35	ANTR2	Marapsin	-0.1628
colon	female	cases	377	35	HNRPR	Marapsin	0.14018
colon	female	cases	377	35	EGLN2	Marapsin	0.177942
colon	female	cases	377	35	PHEX	Marapsin	-0.214539
colon	female	cases	377	35	CILP2	Marapsin	-0.178032
colon	female	cases	377	35	TFF3	Marapsin	-0.0903303
colon	female	cases	377	35	RRFM	Marapsin	0.153933
colon	female	cases	377	35	MPIP2	Marapsin	0.315608
colon	female	cases	377	35	Tetranectin	TCTP	-0.235834
colon	female	cases	377	35	CRAC1	TCTP	-0.0972553
colon	female	cases	377	35	COMP	TCTP	-0.0613472
colon	female	cases	377	35	LYG2	TCTP	0.0466532
colon	female	cases	377	35	CE004	TCTP	-0.0339248
colon	female	cases	377	35	CAV2	TCTP	0.0299416
colon	female	cases	377	35	SAP	TCTP	0.177316
colon	female	cases	377	35	INHBC	TCTP	0.0237804
colon	female	cases	377	35	GLNA	TCTP	0.0239966
colon	female	cases	377	35	THIL	TCTP	0.114719
colon	female	cases	377	35	PCKGM	TCTP	0.0590836
colon	female	cases	377	35	BCL6	TCTP	0.0392366
colon	female	cases	377	35	HEPH	TCTP	-0.0149745
colon	female	cases	377	35	BMP10	TCTP	-0.0015881
colon	female	cases	377	35	FST	TCTP	0.283025
colon	female	cases	377	35	SHC4	TCTP	0.0812754
colon	female	cases	377	35	C20orf77	TCTP	0.217318
colon	female	cases	377	35	COX6C	TCTP	-0.0885202
colon	female	cases	377	35	CD97	TCTP	-0.241875
colon	female	cases	377	35	OBCAM	TCTP	-0.405838
colon	female	cases	377	35	NTRI	TCTP	-0.348296
colon	female	cases	377	35	FPRP	TCTP	-0.290174
colon	female	cases	377	35	Integrin aVb3	TCTP	-0.317376
colon	female	cases	377	35	ANTR1	TCTP	-0.351948
colon	female	cases	377	35	ANTR2	TCTP	-0.355506
colon	female	cases	377	35	HNRPR	TCTP	0.23842
colon	female	cases	377	35	EGLN2	TCTP	0.270442
colon	female	cases	377	35	PHEX	TCTP	-0.346696
colon	female	cases	377	35	CILP2	TCTP	-0.341341
colon	female	cases	377	35	TFF3	TCTP	-0.164604
colon	female	cases	377	35	RRFM	TCTP	0.259444
colon	female	cases	377	35	MPIP2	TCTP	0.686309
colon	female	cases	377	35	Marapsin	TCTP	0.406859
colon	female	cases	377	35	Tetranectin	BDP1	-0.0700971
colon	female	cases	377	35	CRAC1	BDP1	-0.0427038
colon	female	cases	377	35	COMP	BDP1	-0.0131052
colon	female	cases	377	35	LYG2	BDP1	0.0109192
colon	female	cases	377	35	CE004	BDP1	-0.0516052
colon	female	cases	377	35	CAV2	BDP1	0.0979892
colon	female	cases	377	35	SAP	BDP1	0.0782489
colon	female	cases	377	35	INHBC	BDP1	-0.0366288
colon	female	cases	377	35	GLNA	BDP1	0.0675645
colon	female	cases	377	35	THIL	BDP1	0.113237
colon	female	cases	377	35	PCKGM	BDP1	0.024312
colon	female	cases	377	35	BCL6	BDP1	-0.0299472
colon	female	cases	377	35	HEPH	BDP1	-0.12485
colon	female	cases	377	35	BMP10	BDP1	0.128634
colon	female	cases	377	35	FST	BDP1	0.302556
colon	female	cases	377	35	SHC4	BDP1	0.204131
colon	female	cases	377	35	C20orf77	BDP1	0.263098
colon	female	cases	377	35	COX6C	BDP1	-0.0980557
colon	female	cases	377	35	CD97	BDP1	-0.231226
colon	female	cases	377	35	OBCAM	BDP1	-0.360387
colon	female	cases	377	35	NTRI	BDP1	-0.21742
colon	female	cases	377	35	FPRP	BDP1	-0.300818
colon	female	cases	377	35	Integrin aVb3	BDP1	-0.310094
colon	female	cases	377	35	ANTR1	BDP1	-0.32442
colon	female	cases	377	35	ANTR2	BDP1	-0.250901
colon	female	cases	377	35	HNRPR	BDP1	0.296752
colon	female	cases	377	35	EGLN2	BDP1	0.341281
colon	female	cases	377	35	PHEX	BDP1	-0.397567
colon	female	cases	377	35	CILP2	BDP1	-0.328859
colon	female	cases	377	35	TFF3	BDP1	-0.114952
colon	female	cases	377	35	RRFM	BDP1	0.190372
colon	female	cases	377	35	MPIP2	BDP1	0.359592
colon	female	cases	377	35	Marapsin	BDP1	0.297931
colon	female	cases	377	35	TCTP	BDP1	0.401347
colon	female	non-cases	2528	35	Tetranectin	CRAC1	0.323756
colon	female	non-cases	2528	35	Tetranectin	COMP	0.373064
colon	female	non-cases	2528	35	CRAC1	COMP	0.422561
colon	female	non-cases	2528	35	Tetranectin	LYG2	-0.0358985
colon	female	non-cases	2528	35	CRAC1	LYG2	0.0212657
colon	female	non-cases	2528	35	COMP	LYG2	0.0227241
colon	female	non-cases	2528	35	Tetranectin	CE004	0.0335273
colon	female	non-cases	2528	35	CRAC1	CE004	-0.015287
colon	female	non-cases	2528	35	COMP	CE004	-0.0261526
colon	female	non-cases	2528	35	LYG2	CE004	-0.071229
colon	female	non-cases	2528	35	Tetranectin	CAV2	-0.0189645
colon	female	non-cases	2528	35	CRAC1	CAV2	-0.0355289
colon	female	non-cases	2528	35	COMP	CAV2	-0.0209275
colon	female	non-cases	2528	35	LYG2	CAV2	0.0539894
colon	female	non-cases	2528	35	CE004	CAV2	0.0846693
colon	female	non-cases	2528	35	Tetranectin	SAP	-0.296378
colon	female	non-cases	2528	35	CRAC1	SAP	-0.192073
colon	female	non-cases	2528	35	COMP	SAP	-0.149784
colon	female	non-cases	2528	35	LYG2	SAP	-0.00404421
colon	female	non-cases	2528	35	CE004	SAP	-0.0118608
colon	female	non-cases	2528	35	CAV2	SAP	0.084236
colon	female	non-cases	2528	35	Tetranectin	INHBC	-0.188857
colon	female	non-cases	2528	35	CRAC1	INHBC	-0.0677642
colon	female	non-cases	2528	35	COMP	INHBC	-0.00549505
colon	female	non-cases	2528	35	LYG2	INHBC	-0.0834684
colon	female	non-cases	2528	35	CE004	INHBC	0.033686
colon	female	non-cases	2528	35	CAV2	INHBC	0.0392776
colon	female	non-cases	2528	35	SAP	INHBC	0.34821
colon	female	non-cases	2528	35	Tetranectin	GLNA	-0.0820202
colon	female	non-cases	2528	35	CRAC1	GLNA	-0.00777425
colon	female	non-cases	2528	35	COMP	GLNA	0.0956206
colon	female	non-cases	2528	35	LYG2	GLNA	0.0678671
colon	female	non-cases	2528	35	CE004	GLNA	-0.102002
colon	female	non-cases	2528	35	CAV2	GLNA	-0.10446
colon	female	non-cases	2528	35	SAP	GLNA	0.066477
colon	female	non-cases	2528	35	INHBC	GLNA	0.0804292
colon	female	non-cases	2528	35	Tetranectin	THIL	-0.138536
colon	female	non-cases	2528	35	CRAC1	THIL	-0.100572
colon	female	non-cases	2528	35	COMP	THIL	-0.057475
colon	female	non-cases	2528	35	LYG2	THIL	0.0833497
colon	female	non-cases	2528	35	CE004	THIL	-0.223533
colon	female	non-cases	2528	35	CAV2	THIL	-0.11762
colon	female	non-cases	2528	35	SAP	THIL	0.0498497
colon	female	non-cases	2528	35	INHBC	THIL	0.0160089
colon	female	non-cases	2528	35	GLNA	THIL	0.4846
colon	female	non-cases	2528	35	Tetranectin	PCKGM	-0.044414
colon	female	non-cases	2528	35	CRAC1	PCKGM	-0.0504623
colon	female	non-cases	2528	35	COMP	PCKGM	-0.0278089
colon	female	non-cases	2528	35	LYG2	PCKGM	0.0191655
colon	female	non-cases	2528	35	CE004	PCKGM	-0.0913545
colon	female	non-cases	2528	35	CAV2	PCKGM	-0.0459946
colon	female	non-cases	2528	35	SAP	PCKGM	0.0229359
colon	female	non-cases	2528	35	INHBC	PCKGM	0.0235815
colon	female	non-cases	2528	35	GLNA	PCKGM	0.403731
colon	female	non-cases	2528	35	THIL	PCKGM	0.667631
colon	female	non-cases	2528	35	Tetranectin	BCL6	0.0365368
colon	female	non-cases	2528	35	CRAC1	BCL6	-0.012776
colon	female	non-cases	2528	35	COMP	BCL6	0.031098
colon	female	non-cases	2528	35	LYG2	BCL6	0.0272532
colon	female	non-cases	2528	35	CE004	BCL6	0.047878
colon	female	non-cases	2528	35	CAV2	BCL6	0.0770986
colon	female	non-cases	2528	35	SAP	BCL6	0.0274935
colon	female	non-cases	2528	35	INHBC	BCL6	0.0497983
colon	female	non-cases	2528	35	GLNA	BCL6	-0.0635086
colon	female	non-cases	2528	35	THIL	BCL6	-0.057078
colon	female	non-cases	2528	35	PCKGM	BCL6	-0.0441394
colon	female	non-cases	2528	35	Tetranectin	HEPH	0.0239324
colon	female	non-cases	2528	35	CRAC1	HEPH	0.0105595
colon	female	non-cases	2528	35	COMP	HEPH	0.0394979
colon	female	non-cases	2528	35	LYG2	HEPH	0.0154595
colon	female	non-cases	2528	35	CE004	HEPH	-0.000123199
colon	female	non-cases	2528	35	CAV2	HEPH	0.0576561
colon	female	non-cases	2528	35	SAP	HEPH	0.0398054
colon	female	non-cases	2528	35	INHBC	HEPH	0.0516141
colon	female	non-cases	2528	35	GLNA	HEPH	-0.0500977
colon	female	non-cases	2528	35	THIL	HEPH	-0.0747922
colon	female	non-cases	2528	35	PCKGM	HEPH	-0.0296109
colon	female	non-cases	2528	35	BCL6	HEPH	0.0386891
colon	female	non-cases	2528	35	Tetranectin	BMP10	0.0994478
colon	female	non-cases	2528	35	CRAC1	BMP10	0.0778023
colon	female	non-cases	2528	35	COMP	BMP10	0.0582082
colon	female	non-cases	2528	35	LYG2	BMP10	-0.0840789
colon	female	non-cases	2528	35	CE004	BMP10	0.15905
colon	female	non-cases	2528	35	CAV2	BMP10	-0.0338657
colon	female	non-cases	2528	35	SAP	BMP10	-0.114169
colon	female	non-cases	2528	35	INHBC	BMP10	-0.0659769
colon	female	non-cases	2528	35	GLNA	BMP10	-0.0838741
colon	female	non-cases	2528	35	THIL	BMP10	-0.101422
colon	female	non-cases	2528	35	PCKGM	BMP10	-0.0551368
colon	female	non-cases	2528	35	BCL6	BMP10	-0.070753
colon	female	non-cases	2528	35	HEPH	BMP10	-0.0714914
colon	female	non-cases	2528	35	Tetranectin	FST	-0.0601883
colon	female	non-cases	2528	35	CRAC1	FST	-0.0307848
colon	female	non-cases	2528	35	COMP	FST	-0.062481
colon	female	non-cases	2528	35	LYG2	FST	0.0323773
colon	female	non-cases	2528	35	CE004	FST	0.0162756
colon	female	non-cases	2528	35	CAV2	FST	0.0326138
colon	female	non-cases	2528	35	SAP	FST	0.0684371
colon	female	non-cases	2528	35	INHBC	FST	-0.00022553
colon	female	non-cases	2528	35	GLNA	FST	0.0657242
colon	female	non-cases	2528	35	THIL	FST	0.140357
colon	female	non-cases	2528	35	PCKGM	FST	0.0693941
colon	female	non-cases	2528	35	BCL6	FST	-0.0247528
colon	female	non-cases	2528	35	HEPH	FST	-0.0603444
colon	female	non-cases	2528	35	BMP10	FST	0.266094
colon	female	non-cases	2528	35	Tetranectin	SHC4	-0.0194269
colon	female	non-cases	2528	35	CRAC1	SHC4	-0.0137459
colon	female	non-cases	2528	35	COMP	SHC4	0.00253383
colon	female	non-cases	2528	35	LYG2	SHC4	-0.0200887
colon	female	non-cases	2528	35	CE004	SHC4	0.200512
colon	female	non-cases	2528	35	CAV2	SHC4	0.105058
colon	female	non-cases	2528	35	SAP	SHC4	0.0241775
colon	female	non-cases	2528	35	INHBC	SHC4	-0.0272813
colon	female	non-cases	2528	35	GLNA	SHC4	-0.0675716
colon	female	non-cases	2528	35	THIL	SHC4	-0.0460511
colon	female	non-cases	2528	35	PCKGM	SHC4	-0.0431311
colon	female	non-cases	2528	35	BCL6	SHC4	0.00730921
colon	female	non-cases	2528	35	HEPH	SHC4	-0.0780284
colon	female	non-cases	2528	35	BMP10	SHC4	0.264567
colon	female	non-cases	2528	35	FST	SHC4	0.165666
colon	female	non-cases	2528	35	Tetranectin	C20orf77	-0.0116853
colon	female	non-cases	2528	35	CRAC1	C20orf77	-0.0255508
colon	female	non-cases	2528	35	COMP	C20orf77	-0.000233846
colon	female	non-cases	2528	35	LYG2	C20orf77	0.0019222
colon	female	non-cases	2528	35	CE004	C20orf77	0.198657
colon	female	non-cases	2528	35	CAV2	C20orf77	0.126503
colon	female	non-cases	2528	35	SAP	C20orf77	0.0999374
colon	female	non-cases	2528	35	INHBC	C20orf77	0.0678557
colon	female	non-cases	2528	35	GLNA	C20orf77	0.091977
colon	female	non-cases	2528	35	THIL	C20orf77	-0.0421621
colon	female	non-cases	2528	35	PCKGM	C20orf77	0.00208831
colon	female	non-cases	2528	35	BCL6	C20orf77	0.0199919
colon	female	non-cases	2528	35	HEPH	C20orf77	-0.0410514
colon	female	non-cases	2528	35	BMP10	C20orf77	0.20035
colon	female	non-cases	2528	35	FST	C20orf77	0.215148
colon	female	non-cases	2528	35	SHC4	C20orf77	0.259392
colon	female	non-cases	2528	35	Tetranectin	COX6C	0.0237302
colon	female	non-cases	2528	35	CRAC1	COX6C	0.0243387
colon	female	non-cases	2528	35	COMP	COX6C	-0.0520049
colon	female	non-cases	2528	35	LYG2	COX6C	-0.114973
colon	female	non-cases	2528	35	CE004	COX6C	0.0739877
colon	female	non-cases	2528	35	CAV2	COX6C	0.0204772
colon	female	non-cases	2528	35	SAP	COX6C	0.0534629
colon	female	non-cases	2528	35	INHBC	COX6C	0.193805
colon	female	non-cases	2528	35	GLNA	COX6C	-0.0267692
colon	female	non-cases	2528	35	THIL	COX6C	-0.119519
colon	female	non-cases	2528	35	PCKGM	COX6C	4.0652e-05
colon	female	non-cases	2528	35	BCL6	COX6C	0.0294461
colon	female	non-cases	2528	35	HEPH	COX6C	0.0304401
colon	female	non-cases	2528	35	BMP10	COX6C	-0.0448374
colon	female	non-cases	2528	35	FST	COX6C	-0.119947
colon	female	non-cases	2528	35	SHC4	COX6C	-0.0918694
colon	female	non-cases	2528	35	C20orf77	COX6C	-0.0983339
colon	female	non-cases	2528	35	Tetranectin	CD97	0.0691601
colon	female	non-cases	2528	35	CRAC1	CD97	0.0948315
colon	female	non-cases	2528	35	COMP	CD97	0.147543
colon	female	non-cases	2528	35	LYG2	CD97	-0.0733991
colon	female	non-cases	2528	35	CE004	CD97	0.0987024
colon	female	non-cases	2528	35	CAV2	CD97	0.0902137
colon	female	non-cases	2528	35	SAP	CD97	-0.0402603
colon	female	non-cases	2528	35	INHBC	CD97	0.124783
colon	female	non-cases	2528	35	GLNA	CD97	-0.0155902
colon	female	non-cases	2528	35	THIL	CD97	-0.157285
colon	female	non-cases	2528	35	PCKGM	CD97	-0.065719
colon	female	non-cases	2528	35	BCL6	CD97	0.0858222
colon	female	non-cases	2528	35	HEPH	CD97	0.101784
colon	female	non-cases	2528	35	BMP10	CD97	-0.0887186
colon	female	non-cases	2528	35	FST	CD97	-0.164275
colon	female	non-cases	2528	35	SHC4	CD97	-0.0913556
colon	female	non-cases	2528	35	C20orf77	CD97	-0.016932
colon	female	non-cases	2528	35	COX6C	CD97	0.192723
colon	female	non-cases	2528	35	Tetranectin	OBCAM	0.201344
colon	female	non-cases	2528	35	CRAC1	OBCAM	0.177541
colon	female	non-cases	2528	35	COMP	OBCAM	0.220949
colon	female	non-cases	2528	35	LYG2	OBCAM	-0.125106
colon	female	non-cases	2528	35	CE004	OBCAM	0.200485
colon	female	non-cases	2528	35	CAV2	OBCAM	-0.00223627
colon	female	non-cases	2528	35	SAP	OBCAM	-0.16259
colon	female	non-cases	2528	35	INHBC	OBCAM	0.0841955
colon	female	non-cases	2528	35	GLNA	OBCAM	-0.10944
colon	female	non-cases	2528	35	THIL	OBCAM	-0.320276
colon	female	non-cases	2528	35	PCKGM	OBCAM	-0.13702
colon	female	non-cases	2528	35	BCL6	OBCAM	0.0524578
colon	female	non-cases	2528	35	HEPH	OBCAM	0.0878382
colon	female	non-cases	2528	35	BMP10	OBCAM	-0.0334722
colon	female	non-cases	2528	35	FST	OBCAM	-0.25736
colon	female	non-cases	2528	35	SHC4	OBCAM	-0.117519
colon	female	non-cases	2528	35	C20orf77	OBCAM	-0.124283
colon	female	non-cases	2528	35	COX6C	OBCAM	0.244282
colon	female	non-cases	2528	35	CD97	OBCAM	0.414014
colon	female	non-cases	2528	35	Tetranectin	NTRI	0.297597
colon	female	non-cases	2528	35	CRAC1	NTRI	0.249626
colon	female	non-cases	2528	35	COMP	NTRI	0.292147
colon	female	non-cases	2528	35	LYG2	NTRI	-0.140854
colon	female	non-cases	2528	35	CE004	NTRI	0.111273
colon	female	non-cases	2528	35	CAV2	NTRI	-0.0356052
colon	female	non-cases	2528	35	SAP	NTRI	-0.18152
colon	female	non-cases	2528	35	INHBC	NTRI	0.031541
colon	female	non-cases	2528	35	GLNA	NTRI	-0.121288
colon	female	non-cases	2528	35	THIL	NTRI	-0.256355
colon	female	non-cases	2528	35	PCKGM	NTRI	-0.0923918
colon	female	non-cases	2528	35	BCL6	NTRI	0.0425975
colon	female	non-cases	2528	35	HEPH	NTRI	0.0580676
colon	female	non-cases	2528	35	BMP10	NTRI	0.066497
colon	female	non-cases	2528	35	FST	NTRI	-0.133579
colon	female	non-cases	2528	35	SHC4	NTRI	-0.140728
colon	female	non-cases	2528	35	C20orf77	NTRI	-0.0844862
colon	female	non-cases	2528	35	COX6C	NTRI	0.176613
colon	female	non-cases	2528	35	CD97	NTRI	0.279576
colon	female	non-cases	2528	35	OBCAM	NTRI	0.737521
colon	female	non-cases	2528	35	Tetranectin	FPRP	0.233108
colon	female	non-cases	2528	35	CRAC1	FPRP	0.193078
colon	female	non-cases	2528	35	COMP	FPRP	0.233614
colon	female	non-cases	2528	35	LYG2	FPRP	-0.102951
colon	female	non-cases	2528	35	CE004	FPRP	0.0552327
colon	female	non-cases	2528	35	CAV2	FPRP	-0.0227196
colon	female	non-cases	2528	35	SAP	FPRP	-0.13757
colon	female	non-cases	2528	35	INHBC	FPRP	0.0823169
colon	female	non-cases	2528	35	GLNA	FPRP	-0.133363
colon	female	non-cases	2528	35	THIL	FPRP	-0.316939
colon	female	non-cases	2528	35	PCKGM	FPRP	-0.111443
colon	female	non-cases	2528	35	BCL6	FPRP	0.034436
colon	female	non-cases	2528	35	HEPH	FPRP	0.0866396
colon	female	non-cases	2528	35	BMP10	FPRP	-0.049176
colon	female	non-cases	2528	35	FST	FPRP	-0.220197
colon	female	non-cases	2528	35	SHC4	FPRP	-0.133465
colon	female	non-cases	2528	35	C20orf77	FPRP	-0.167243
colon	female	non-cases	2528	35	COX6C	FPRP	0.259571
colon	female	non-cases	2528	35	CD97	FPRP	0.320214
colon	female	non-cases	2528	35	OBCAM	FPRP	0.530854
colon	female	non-cases	2528	35	NTRI	FPRP	0.438851
colon	female	non-cases	2528	35	Tetranectin	Integrin aVb3	0.292717
colon	female	non-cases	2528	35	CRAC1	Integrin aVb3	0.314691
colon	female	non-cases	2528	35	COMP	Integrin aVb3	0.36648
colon	female	non-cases	2528	35	LYG2	Integrin aVb3	-0.0634408
colon	female	non-cases	2528	35	CE004	Integrin aVb3	0.023113
colon	female	non-cases	2528	35	CAV2	Integrin aVb3	-0.00755863
colon	female	non-cases	2528	35	SAP	Integrin aVb3	-0.202666
colon	female	non-cases	2528	35	INHBC	Integrin aVb3	0.0297301
colon	female	non-cases	2528	35	GLNA	Integrin aVb3	-0.0675732
colon	female	non-cases	2528	35	THIL	Integrin aVb3	-0.260996
colon	female	non-cases	2528	35	PCKGM	Integrin aVb3	-0.116412
colon	female	non-cases	2528	35	BCL6	Integrin aVb3	0.0340749
colon	female	non-cases	2528	35	HEPH	Integrin aVb3	0.0952653
colon	female	non-cases	2528	35	BMP10	Integrin aVb3	-0.0844652
colon	female	non-cases	2528	35	FST	Integrin aVb3	-0.234675
colon	female	non-cases	2528	35	SHC4	Integrin aVb3	-0.182832
colon	female	non-cases	2528	35	C20orf77	Integrin aVb3	-0.175746
colon	female	non-cases	2528	35	COX6C	Integrin aVb3	0.231614
colon	female	non-cases	2528	35	CD97	Integrin aVb3	0.398191
colon	female	non-cases	2528	35	OBCAM	Integrin aVb3	0.577992
colon	female	non-cases	2528	35	NTRI	Integrin aVb3	0.479854
colon	female	non-cases	2528	35	FPRP	Integrin aVb3	0.604691
colon	female	non-cases	2528	35	Tetranectin	ANTR1	0.404639
colon	female	non-cases	2528	35	CRAC1	ANTR1	0.262464
colon	female	non-cases	2528	35	COMP	ANTR1	0.275794
colon	female	non-cases	2528	35	LYG2	ANTR1	-0.0438087
colon	female	non-cases	2528	35	CE004	ANTR1	0.0935554
colon	female	non-cases	2528	35	CAV2	ANTR1	0.0104681
colon	female	non-cases	2528	35	SAP	ANTR1	-0.300722
colon	female	non-cases	2528	35	INHBC	ANTR1	-0.0976389
colon	female	non-cases	2528	35	GLNA	ANTR1	-0.208882
colon	female	non-cases	2528	35	THIL	ANTR1	-0.334645
colon	female	non-cases	2528	35	PCKGM	ANTR1	-0.124633
colon	female	non-cases	2528	35	BCL6	ANTR1	0.0532527
colon	female	non-cases	2528	35	HEPH	ANTR1	0.0897321
colon	female	non-cases	2528	35	BMP10	ANTR1	0.0189795
colon	female	non-cases	2528	35	FST	ANTR1	-0.181883
colon	female	non-cases	2528	35	SHC4	ANTR1	-0.132503
colon	female	non-cases	2528	35	C20orf77	ANTR1	-0.160888
colon	female	non-cases	2528	35	COX6C	ANTR1	0.227558
colon	female	non-cases	2528	35	CD97	ANTR1	0.285378
colon	female	non-cases	2528	35	OBCAM	ANTR1	0.502316
colon	female	non-cases	2528	35	NTRI	ANTR1	0.448946
colon	female	non-cases	2528	35	FPRP	ANTR1	0.58992
colon	female	non-cases	2528	35	Integrin aVb3	ANTR1	0.680318
colon	female	non-cases	2528	35	Tetranectin	ANTR2	0.452621
colon	female	non-cases	2528	35	CRAC1	ANTR2	0.279447
colon	female	non-cases	2528	35	COMP	ANTR2	0.309853
colon	female	non-cases	2528	35	LYG2	ANTR2	-0.0352296
colon	female	non-cases	2528	35	CE004	ANTR2	0.0751808
colon	female	non-cases	2528	35	CAV2	ANTR2	-0.0322549
colon	female	non-cases	2528	35	SAP	ANTR2	-0.300644
colon	female	non-cases	2528	35	INHBC	ANTR2	-0.161963
colon	female	non-cases	2528	35	GLNA	ANTR2	-0.154835
colon	female	non-cases	2528	35	THIL	ANTR2	-0.265587
colon	female	non-cases	2528	35	PCKGM	ANTR2	-0.104012
colon	female	non-cases	2528	35	BCL6	ANTR2	0.0118027
colon	female	non-cases	2528	35	HEPH	ANTR2	0.0421819
colon	female	non-cases	2528	35	BMP10	ANTR2	0.084895
colon	female	non-cases	2528	35	FST	ANTR2	-0.12298
colon	female	non-cases	2528	35	SHC4	ANTR2	-0.0883329
colon	female	non-cases	2528	35	C20orf77	ANTR2	-0.115503
colon	female	non-cases	2528	35	COX6C	ANTR2	0.172152
colon	female	non-cases	2528	35	CD97	ANTR2	0.192224
colon	female	non-cases	2528	35	OBCAM	ANTR2	0.403764
colon	female	non-cases	2528	35	NTRI	ANTR2	0.387642
colon	female	non-cases	2528	35	FPRP	ANTR2	0.497687
colon	female	non-cases	2528	35	Integrin aVb3	ANTR2	0.622803
colon	female	non-cases	2528	35	ANTR1	ANTR2	0.804789
colon	female	non-cases	2528	35	Tetranectin	HNRPR	-0.108621
colon	female	non-cases	2528	35	CRAC1	HNRPR	-0.0783963
colon	female	non-cases	2528	35	COMP	HNRPR	-0.0557449
colon	female	non-cases	2528	35	LYG2	HNRPR	0.147558
colon	female	non-cases	2528	35	CE004	HNRPR	-0.205105
colon	female	non-cases	2528	35	CAV2	HNRPR	-0.0988369
colon	female	non-cases	2528	35	SAP	HNRPR	0.0305127
colon	female	non-cases	2528	35	INHBC	HNRPR	-0.188114
colon	female	non-cases	2528	35	GLNA	HNRPR	0.322716
colon	female	non-cases	2528	35	THIL	HNRPR	0.486012
colon	female	non-cases	2528	35	PCKGM	HNRPR	0.16123
colon	female	non-cases	2528	35	BCL6	HNRPR	-0.051454
colon	female	non-cases	2528	35	HEPH	HNRPR	-0.117422
colon	female	non-cases	2528	35	BMP10	HNRPR	-0.0792421
colon	female	non-cases	2528	35	FST	HNRPR	0.230024
colon	female	non-cases	2528	35	SHC4	HNRPR	0.0880667
colon	female	non-cases	2528	35	C20orf77	HNRPR	0.226744
colon	female	non-cases	2528	35	COX6C	HNRPR	-0.291337
colon	female	non-cases	2528	35	CD97	HNRPR	-0.311203
colon	female	non-cases	2528	35	OBCAM	HNRPR	-0.531428
colon	female	non-cases	2528	35	NTRI	HNRPR	-0.390606
colon	female	non-cases	2528	35	FPRP	HNRPR	-0.507138
colon	female	non-cases	2528	35	Integrin aVb3	HNRPR	-0.410259
colon	female	non-cases	2528	35	ANTR1	HNRPR	-0.454437
colon	female	non-cases	2528	35	ANTR2	HNRPR	-0.331312
colon	female	non-cases	2528	35	Tetranectin	EGLN2	-0.106369
colon	female	non-cases	2528	35	CRAC1	EGLN2	-0.050826
colon	female	non-cases	2528	35	COMP	EGLN2	-0.035628
colon	female	non-cases	2528	35	LYG2	EGLN2	0.021582
colon	female	non-cases	2528	35	CE004	EGLN2	-0.0310085
colon	female	non-cases	2528	35	CAV2	EGLN2	-0.0339319
colon	female	non-cases	2528	35	SAP	EGLN2	0.0426605
colon	female	non-cases	2528	35	INHBC	EGLN2	-0.065233
colon	female	non-cases	2528	35	GLNA	EGLN2	0.10591
colon	female	non-cases	2528	35	THIL	EGLN2	0.151264
colon	female	non-cases	2528	35	PCKGM	EGLN2	0.000226353
colon	female	non-cases	2528	35	BCL6	EGLN2	-0.0395257
colon	female	non-cases	2528	35	HEPH	EGLN2	-0.0898343
colon	female	non-cases	2528	35	BMP10	EGLN2	0.119824
colon	female	non-cases	2528	35	FST	EGLN2	0.196883
colon	female	non-cases	2528	35	SHC4	EGLN2	0.252367
colon	female	non-cases	2528	35	C20orf77	EGLN2	0.26239
colon	female	non-cases	2528	35	COX6C	EGLN2	-0.136005
colon	female	non-cases	2528	35	CD97	EGLN2	-0.162857
colon	female	non-cases	2528	35	OBCAM	EGLN2	-0.387006
colon	female	non-cases	2528	35	NTRI	EGLN2	-0.27136
colon	female	non-cases	2528	35	FPRP	EGLN2	-0.327356
colon	female	non-cases	2528	35	Integrin aVb3	EGLN2	-0.276528
colon	female	non-cases	2528	35	ANTR1	EGLN2	-0.283153
colon	female	non-cases	2528	35	ANTR2	EGLN2	-0.210835
colon	female	non-cases	2528	35	HNRPR	EGLN2	0.479382
colon	female	non-cases	2528	35	Tetranectin	PHEX	0.144335
colon	female	non-cases	2528	35	CRAC1	PHEX	0.0787216
colon	female	non-cases	2528	35	COMP	PHEX	0.0260478
colon	female	non-cases	2528	35	LYG2	PHEX	-0.0660231
colon	female	non-cases	2528	35	CE004	PHEX	0.0894485
colon	female	non-cases	2528	35	CAV2	PHEX	-0.0194712
colon	female	non-cases	2528	35	SAP	PHEX	-0.107152
colon	female	non-cases	2528	35	INHBC	PHEX	0.0177635
colon	female	non-cases	2528	35	GLNA	PHEX	-0.126515
colon	female	non-cases	2528	35	THIL	PHEX	-0.236369
colon	female	non-cases	2528	35	PCKGM	PHEX	-0.0565006
colon	female	non-cases	2528	35	BCL6	PHEX	-0.0137655
colon	female	non-cases	2528	35	HEPH	PHEX	0.0874847
colon	female	non-cases	2528	35	BMP10	PHEX	0.00200061
colon	female	non-cases	2528	35	FST	PHEX	-0.166272
colon	female	non-cases	2528	35	SHC4	PHEX	-0.106783
colon	female	non-cases	2528	35	C20orf77	PHEX	-0.163224
colon	female	non-cases	2528	35	COX6C	PHEX	0.147897
colon	female	non-cases	2528	35	CD97	PHEX	0.225129
colon	female	non-cases	2528	35	OBCAM	PHEX	0.352719
colon	female	non-cases	2528	35	NTRI	PHEX	0.237683
colon	female	non-cases	2528	35	FPRP	PHEX	0.318898
colon	female	non-cases	2528	35	Integrin aVb3	PHEX	0.290387
colon	female	non-cases	2528	35	ANTR1	PHEX	0.341367
colon	female	non-cases	2528	35	ANTR2	PHEX	0.265555
colon	female	non-cases	2528	35	HNRPR	PHEX	-0.411019
colon	female	non-cases	2528	35	EGLN2	PHEX	-0.280657
colon	female	non-cases	2528	35	Tetranectin	CILP2	0.223949
colon	female	non-cases	2528	35	CRAC1	CILP2	0.0285137
colon	female	non-cases	2528	35	COMP	CILP2	0.216238
colon	female	non-cases	2528	35	LYG2	CILP2	-0.058148
colon	female	non-cases	2528	35	CE004	CILP2	0.10167
colon	female	non-cases	2528	35	CAV2	CILP2	0.032193
colon	female	non-cases	2528	35	SAP	CILP2	-0.163141
colon	female	non-cases	2528	35	INHBC	CILP2	-0.0206736
colon	female	non-cases	2528	35	GLNA	CILP2	-0.167362
colon	female	non-cases	2528	35	THIL	CILP2	-0.260316
colon	female	non-cases	2528	35	PCKGM	CILP2	-0.100875
colon	female	non-cases	2528	35	BCL6	CILP2	0.0401871
colon	female	non-cases	2528	35	HEPH	CILP2	0.0869706
colon	female	non-cases	2528	35	BMP10	CILP2	-0.0758277
colon	female	non-cases	2528	35	FST	CILP2	-0.271037
colon	female	non-cases	2528	35	SHC4	CILP2	-0.131713
colon	female	non-cases	2528	35	C20orf77	CILP2	-0.194962
colon	female	non-cases	2528	35	COX6C	CILP2	0.194025
colon	female	non-cases	2528	35	CD97	CILP2	0.236314
colon	female	non-cases	2528	35	OBCAM	CILP2	0.401053
colon	female	non-cases	2528	35	NTRI	CILP2	0.291057
colon	female	non-cases	2528	35	FPRP	CILP2	0.444905
colon	female	non-cases	2528	35	Integrin aVb3	CILP2	0.344145
colon	female	non-cases	2528	35	ANTR1	CILP2	0.508361
colon	female	non-cases	2528	35	ANTR2	CILP2	0.435017
colon	female	non-cases	2528	35	HNRPR	CILP2	-0.441538
colon	female	non-cases	2528	35	EGLN2	CILP2	-0.288342
colon	female	non-cases	2528	35	PHEX	CILP2	0.314325
colon	female	non-cases	2528	35	Tetranectin	TFF3	-0.0926981
colon	female	non-cases	2528	35	CRAC1	TFF3	0.000527691
colon	female	non-cases	2528	35	COMP	TFF3	-0.0866501
colon	female	non-cases	2528	35	LYG2	TFF3	-0.0667221
colon	female	non-cases	2528	35	CE004	TFF3	0.0856576
colon	female	non-cases	2528	35	CAV2	TFF3	0.0333977
colon	female	non-cases	2528	35	SAP	TFF3	-0.0676627
colon	female	non-cases	2528	35	INHBC	TFF3	0.0589718
colon	female	non-cases	2528	35	GLNA	TFF3	-0.133991
colon	female	non-cases	2528	35	THIL	TFF3	-0.221369
colon	female	non-cases	2528	35	PCKGM	TFF3	-0.0916019
colon	female	non-cases	2528	35	BCL6	TFF3	-0.00189595
colon	female	non-cases	2528	35	HEPH	TFF3	0.0577062
colon	female	non-cases	2528	35	BMP10	TFF3	0.0402736
colon	female	non-cases	2528	35	FST	TFF3	-0.0358081
colon	female	non-cases	2528	35	SHC4	TFF3	-0.0511203
colon	female	non-cases	2528	35	C20orf77	TFF3	-0.0244651
colon	female	non-cases	2528	35	COX6C	TFF3	0.0907538
colon	female	non-cases	2528	35	CD97	TFF3	0.129704
colon	female	non-cases	2528	35	OBCAM	TFF3	0.23677
colon	female	non-cases	2528	35	NTRI	TFF3	0.147564
colon	female	non-cases	2528	35	FPRP	TFF3	0.214595
colon	female	non-cases	2528	35	Integrin aVb3	TFF3	0.126889
colon	female	non-cases	2528	35	ANTR1	TFF3	0.161949
colon	female	non-cases	2528	35	ANTR2	TFF3	0.0949906
colon	female	non-cases	2528	35	HNRPR	TFF3	-0.293869
colon	female	non-cases	2528	35	EGLN2	TFF3	-0.193024
colon	female	non-cases	2528	35	PHEX	TFF3	0.136123
colon	female	non-cases	2528	35	CILP2	TFF3	0.111315
colon	female	non-cases	2528	35	Tetranectin	RRFM	-0.0981166
colon	female	non-cases	2528	35	CRAC1	RRFM	-0.103509
colon	female	non-cases	2528	35	COMP	RRFM	-0.100264
colon	female	non-cases	2528	35	LYG2	RRFM	0.123076
colon	female	non-cases	2528	35	CE004	RRFM	-0.120452
colon	female	non-cases	2528	35	CAV2	RRFM	0.0749813
colon	female	non-cases	2528	35	SAP	RRFM	0.0401532
colon	female	non-cases	2528	35	INHBC	RRFM	-0.0730113
colon	female	non-cases	2528	35	GLNA	RRFM	0.113353
colon	female	non-cases	2528	35	THIL	RRFM	0.370192
colon	female	non-cases	2528	35	PCKGM	RRFM	0.138125
colon	female	non-cases	2528	35	BCL6	RRFM	0.0537815
colon	female	non-cases	2528	35	HEPH	RRFM	-0.0810919
colon	female	non-cases	2528	35	BMP10	RRFM	-0.125924
colon	female	non-cases	2528	35	FST	RRFM	0.23964
colon	female	non-cases	2528	35	SHC4	RRFM	0.108735
colon	female	non-cases	2528	35	C20orf77	RRFM	0.0818431
colon	female	non-cases	2528	35	COX6C	RRFM	-0.192159
colon	female	non-cases	2528	35	CD97	RRFM	-0.183086
colon	female	non-cases	2528	35	OBCAM	RRFM	-0.39319
colon	female	non-cases	2528	35	NTRI	RRFM	-0.321409
colon	female	non-cases	2528	35	FPRP	RRFM	-0.362176
colon	female	non-cases	2528	35	Integrin aVb3	RRFM	-0.29252
colon	female	non-cases	2528	35	ANTR1	RRFM	-0.311373
colon	female	non-cases	2528	35	ANTR2	RRFM	-0.295927
colon	female	non-cases	2528	35	HNRPR	RRFM	0.496132
colon	female	non-cases	2528	35	EGLN2	RRFM	0.317287
colon	female	non-cases	2528	35	PHEX	RRFM	-0.296768
colon	female	non-cases	2528	35	CILP2	RRFM	-0.27603
colon	female	non-cases	2528	35	TFF3	RRFM	-0.205356
colon	female	non-cases	2528	35	Tetranectin	MPIP2	-0.0586419
colon	female	non-cases	2528	35	CRAC1	MPIP2	-0.0673999
colon	female	non-cases	2528	35	COMP	MPIP2	-0.0705739
colon	female	non-cases	2528	35	LYG2	MPIP2	0.107689
colon	female	non-cases	2528	35	CE004	MPIP2	0.0333791
colon	female	non-cases	2528	35	CAV2	MPIP2	0.139013
colon	female	non-cases	2528	35	SAP	MPIP2	0.0345375
colon	female	non-cases	2528	35	INHBC	MPIP2	-0.0472226
colon	female	non-cases	2528	35	GLNA	MPIP2	0.0175528
colon	female	non-cases	2528	35	THIL	MPIP2	0.044455
colon	female	non-cases	2528	35	PCKGM	MPIP2	-0.0217515
colon	female	non-cases	2528	35	BCL6	MPIP2	0.0643032
colon	female	non-cases	2528	35	HEPH	MPIP2	-0.00949894
colon	female	non-cases	2528	35	BMP10	MPIP2	-0.0690912
colon	female	non-cases	2528	35	FST	MPIP2	0.159823
colon	female	non-cases	2528	35	SHC4	MPIP2	0.170342
colon	female	non-cases	2528	35	C20orf77	MPIP2	0.327028
colon	female	non-cases	2528	35	COX6C	MPIP2	-0.126418
colon	female	non-cases	2528	35	CD97	MPIP2	-0.0725206
colon	female	non-cases	2528	35	OBCAM	MPIP2	-0.251833
colon	female	non-cases	2528	35	NTRI	MPIP2	-0.217698
colon	female	non-cases	2528	35	FPRP	MPIP2	-0.202145
colon	female	non-cases	2528	35	Integrin aVb3	MPIP2	-0.167203
colon	female	non-cases	2528	35	ANTR1	MPIP2	-0.140039
colon	female	non-cases	2528	35	ANTR2	MPIP2	-0.160628
colon	female	non-cases	2528	35	HNRPR	MPIP2	0.313739
colon	female	non-cases	2528	35	EGLN2	MPIP2	0.288006
colon	female	non-cases	2528	35	PHEX	MPIP2	-0.204651
colon	female	non-cases	2528	35	CILP2	MPIP2	-0.178413
colon	female	non-cases	2528	35	TFF3	MPIP2	-0.112403
colon	female	non-cases	2528	35	RRFM	MPIP2	0.348737
colon	female	non-cases	2528	35	Tetranectin	Marapsin	-0.0622391
colon	female	non-cases	2528	35	CRAC1	Marapsin	-0.121314
colon	female	non-cases	2528	35	COMP	Marapsin	-0.0660833
colon	female	non-cases	2528	35	LYG2	Marapsin	0.0297423
colon	female	non-cases	2528	35	CE004	Marapsin	0.0362456
colon	female	non-cases	2528	35	CAV2	Marapsin	0.171757
colon	female	non-cases	2528	35	SAP	Marapsin	0.0638761
colon	female	non-cases	2528	35	INHBC	Marapsin	-0.0371753
colon	female	non-cases	2528	35	GLNA	Marapsin	-0.125238
colon	female	non-cases	2528	35	THIL	Marapsin	0.0207814
colon	female	non-cases	2528	35	PCKGM	Marapsin	-0.0745812
colon	female	non-cases	2528	35	BCL6	Marapsin	0.0524012
colon	female	non-cases	2528	35	HEPH	Marapsin	-0.0537221
colon	female	non-cases	2528	35	BMP10	Marapsin	0.0362673
colon	female	non-cases	2528	35	FST	Marapsin	0.147853
colon	female	non-cases	2528	35	SHC4	Marapsin	0.232758
colon	female	non-cases	2528	35	C20orf77	Marapsin	0.237125
colon	female	non-cases	2528	35	COX6C	Marapsin	-0.138938
colon	female	non-cases	2528	35	CD97	Marapsin	-0.0725653
colon	female	non-cases	2528	35	OBCAM	Marapsin	-0.243859
colon	female	non-cases	2528	35	NTRI	Marapsin	-0.230116
colon	female	non-cases	2528	35	FPRP	Marapsin	-0.205271
colon	female	non-cases	2528	35	Integrin aVb3	Marapsin	-0.190476
colon	female	non-cases	2528	35	ANTR1	Marapsin	-0.149667
colon	female	non-cases	2528	35	ANTR2	Marapsin	-0.190901
colon	female	non-cases	2528	35	HNRPR	Marapsin	0.21445
colon	female	non-cases	2528	35	EGLN2	Marapsin	0.320981
colon	female	non-cases	2528	35	PHEX	Marapsin	-0.208637
colon	female	non-cases	2528	35	CILP2	Marapsin	-0.161016
colon	female	non-cases	2528	35	TFF3	Marapsin	-0.111172
colon	female	non-cases	2528	35	RRFM	Marapsin	0.404306
colon	female	non-cases	2528	35	MPIP2	Marapsin	0.406947
colon	female	non-cases	2528	35	Tetranectin	TCTP	-0.184487
colon	female	non-cases	2528	35	CRAC1	TCTP	-0.163554
colon	female	non-cases	2528	35	COMP	TCTP	-0.118608
colon	female	non-cases	2528	35	LYG2	TCTP	0.0678069
colon	female	non-cases	2528	35	CE004	TCTP	-0.00472861
colon	female	non-cases	2528	35	CAV2	TCTP	0.164606
colon	female	non-cases	2528	35	SAP	TCTP	0.167588
colon	female	non-cases	2528	35	INHBC	TCTP	-0.0138985
colon	female	non-cases	2528	35	GLNA	TCTP	-0.0925042
colon	female	non-cases	2528	35	THIL	TCTP	0.0404701
colon	female	non-cases	2528	35	PCKGM	TCTP	-0.0895999
colon	female	non-cases	2528	35	BCL6	TCTP	0.0582335
colon	female	non-cases	2528	35	HEPH	TCTP	-0.0456768
colon	female	non-cases	2528	35	BMP10	TCTP	-0.0822127
colon	female	non-cases	2528	35	FST	TCTP	0.174557
colon	female	non-cases	2528	35	SHC4	TCTP	0.281801
colon	female	non-cases	2528	35	C20orf77	TCTP	0.223009
colon	female	non-cases	2528	35	COX6C	TCTP	-0.216301
colon	female	non-cases	2528	35	CD97	TCTP	-0.14664
colon	female	non-cases	2528	35	OBCAM	TCTP	-0.324661
colon	female	non-cases	2528	35	NTRI	TCTP	-0.36736
colon	female	non-cases	2528	35	FPRP	TCTP	-0.278044
colon	female	non-cases	2528	35	Integrin aVb3	TCTP	-0.253544
colon	female	non-cases	2528	35	ANTR1	TCTP	-0.292017
colon	female	non-cases	2528	35	ANTR2	TCTP	-0.339811
colon	female	non-cases	2528	35	HNRPR	TCTP	0.30664
colon	female	non-cases	2528	35	EGLN2	TCTP	0.394456
colon	female	non-cases	2528	35	PHEX	TCTP	-0.264884
colon	female	non-cases	2528	35	CILP2	TCTP	-0.259987
colon	female	non-cases	2528	35	TFF3	TCTP	-0.153712
colon	female	non-cases	2528	35	RRFM	TCTP	0.488042
colon	female	non-cases	2528	35	MPIP2	TCTP	0.44345
colon	female	non-cases	2528	35	Marapsin	TCTP	0.677074
colon	female	non-cases	2528	35	Tetranectin	BDP1	-0.099507
colon	female	non-cases	2528	35	CRAC1	BDP1	-0.119856
colon	female	non-cases	2528	35	COMP	BDP1	-0.0932641
colon	female	non-cases	2528	35	LYG2	BDP1	0.0594302
colon	female	non-cases	2528	35	CE004	BDP1	0.080404
colon	female	non-cases	2528	35	CAV2	BDP1	0.123886
colon	female	non-cases	2528	35	SAP	BDP1	0.0801126
colon	female	non-cases	2528	35	INHBC	BDP1	-0.0849087
colon	female	non-cases	2528	35	GLNA	BDP1	-0.00234363
colon	female	non-cases	2528	35	THIL	BDP1	0.112633
colon	female	non-cases	2528	35	PCKGM	BDP1	-0.0239514
colon	female	non-cases	2528	35	BCL6	BDP1	0.026377
colon	female	non-cases	2528	35	HEPH	BDP1	-0.099629
colon	female	non-cases	2528	35	BMP10	BDP1	0.0838233
colon	female	non-cases	2528	35	FST	BDP1	0.25221
colon	female	non-cases	2528	35	SHC4	BDP1	0.414471
colon	female	non-cases	2528	35	C20orf77	BDP1	0.39904
colon	female	non-cases	2528	35	COX6C	BDP1	-0.21958
colon	female	non-cases	2528	35	CD97	BDP1	-0.166679
colon	female	non-cases	2528	35	OBCAM	BDP1	-0.353224
colon	female	non-cases	2528	35	NTRI	BDP1	-0.331075
colon	female	non-cases	2528	35	FPRP	BDP1	-0.36335
colon	female	non-cases	2528	35	Integrin aVb3	BDP1	-0.345506
colon	female	non-cases	2528	35	ANTR1	BDP1	-0.329851
colon	female	non-cases	2528	35	ANTR2	BDP1	-0.298669
colon	female	non-cases	2528	35	HNRPR	BDP1	0.447621
colon	female	non-cases	2528	35	EGLN2	BDP1	0.483913
colon	female	non-cases	2528	35	PHEX	BDP1	-0.350005
colon	female	non-cases	2528	35	CILP2	BDP1	-0.285664
colon	female	non-cases	2528	35	TFF3	BDP1	-0.1784
colon	female	non-cases	2528	35	RRFM	BDP1	0.456931
colon	female	non-cases	2528	35	MPIP2	BDP1	0.47872
colon	female	non-cases	2528	35	Marapsin	BDP1	0.616594
colon	female	non-cases	2528	35	TCTP	BDP1	0.706733
colon	male	all	1837	14	WWC1	GST M1-1	0.0428971
colon	male	all	1837	14	WWC1	MTNA	0.0488842
colon	male	all	1837	14	GST M1-1	MTNA	0.0880261
colon	male	all	1837	14	WWC1	DYTN	0.00149618
colon	male	all	1837	14	GST M1-1	DYTN	0.056972
colon	male	all	1837	14	MTNA	DYTN	-0.0308015
colon	male	all	1837	14	WWC1	ART	0.026392
colon	male	all	1837	14	GST M1-1	ART	0.00112131
colon	male	all	1837	14	MTNA	ART	-0.120047
colon	male	all	1837	14	DYTN	ART	0.0805866
colon	male	all	1837	14	WWC1	BAG4	-0.0668754
colon	male	all	1837	14	GST M1-1	BAG4	-0.0289399
colon	male	all	1837	14	MTNA	BAG4	-0.0595753
colon	male	all	1837	14	DYTN	BAG4	-0.0843185
colon	male	all	1837	14	ART	BAG4	-0.167697
colon	male	all	1837	14	WWC1	CPLX1	0.037711
colon	male	all	1837	14	GST M1-1	CPLX1	0.033082
colon	male	all	1837	14	MTNA	CPLX1	0.0246325
colon	male	all	1837	14	DYTN	CPLX1	0.11284
colon	male	all	1837	14	ART	CPLX1	0.14879
colon	male	all	1837	14	BAG4	CPLX1	-0.206067
colon	male	all	1837	14	WWC1	MUCL1	-0.0122876
colon	male	all	1837	14	GST M1-1	MUCL1	0.00826152
colon	male	all	1837	14	MTNA	MUCL1	-0.051031
colon	male	all	1837	14	DYTN	MUCL1	-0.00521343
colon	male	all	1837	14	ART	MUCL1	0.119014
colon	male	all	1837	14	BAG4	MUCL1	-0.0587659
colon	male	all	1837	14	CPLX1	MUCL1	0.0412191
colon	male	all	1837	14	WWC1	TIG2	-0.00628793
colon	male	all	1837	14	GST M1-1	TIG2	-0.0134863
colon	male	all	1837	14	MTNA	TIG2	0.0166014
colon	male	all	1837	14	DYTN	TIG2	-0.0458383
colon	male	all	1837	14	ART	TIG2	0.0657799
colon	male	all	1837	14	BAG4	TIG2	-0.0726174
colon	male	all	1837	14	CPLX1	TIG2	0.0294799
colon	male	all	1837	14	MUCL1	TIG2	0.0129656
colon	male	all	1837	14	WWC1	LAMA4	0.0279242
colon	male	all	1837	14	GST M1-1	LAMA4	0.0699954
colon	male	all	1837	14	MTNA	LAMA4	0.022577
colon	male	all	1837	14	DYTN	LAMA4	0.0576147
colon	male	all	1837	14	ART	LAMA4	0.10438
colon	male	all	1837	14	BAG4	LAMA4	-0.181364
colon	male	all	1837	14	CPLX1	LAMA4	0.0603236
colon	male	all	1837	14	MUCL1	LAMA4	0.0310522
colon	male	all	1837	14	TIG2	LAMA4	0.119468
colon	male	all	1837	14	WWC1	TCAL8	0.0403095
colon	male	all	1837	14	GST M1-1	TCAL8	0.00409963
colon	male	all	1837	14	MTNA	TCAL8	0.0876858
colon	male	all	1837	14	DYTN	TCAL8	-0.110255
colon	male	all	1837	14	ART	TCAL8	0.0922106
colon	male	all	1837	14	BAG4	TCAL8	-0.221864
colon	male	all	1837	14	CPLX1	TCAL8	0.0437252
colon	male	all	1837	14	MUCL1	TCAL8	0.05216
colon	male	all	1837	14	TIG2	TCAL8	0.0700184
colon	male	all	1837	14	LAMA4	TCAL8	0.326088
colon	male	all	1837	14	WWC1	PGRP-I-alpha	0.0622678
colon	male	all	1837	14	GST M1-1	PGRP-I-alpha	0.056143
colon	male	all	1837	14	MTNA	PGRP-I-alpha	0.198854
colon	male	all	1837	14	DYTN	PGRP-I-alpha	-0.118262
colon	male	all	1837	14	ART	PGRP-I-alpha	0.0431935
colon	male	all	1837	14	BAG4	PGRP-I-alpha	-0.276412
colon	male	all	1837	14	CPLX1	PGRP-I-alpha	0.0619498
colon	male	all	1837	14	MUCL1	PGRP-I-alpha	0.0395038
colon	male	all	1837	14	TIG2	PGRP-I-alpha	0.0835315
colon	male	all	1837	14	LAMA4	PGRP-I-alpha	0.286269
colon	male	all	1837	14	TCAL8	PGRP-I-alpha	0.375236
colon	male	all	1837	14	WWC1	IQCF1	0.03478
colon	male	all	1837	14	GST M1-1	IQCF1	0.0670689
colon	male	all	1837	14	MTNA	IQCF1	0.308361
colon	male	all	1837	14	DYTN	IQCF1	-0.190894
colon	male	all	1837	14	ART	IQCF1	0.00412532
colon	male	all	1837	14	BAG4	IQCF1	-0.188444
colon	male	all	1837	14	CPLX1	IQCF1	-0.0428815
colon	male	all	1837	14	MUCL1	IQCF1	-0.0287434
colon	male	all	1837	14	TIG2	IQCF1	0.113793
colon	male	all	1837	14	LAMA4	IQCF1	0.350409
colon	male	all	1837	14	TCAL8	IQCF1	0.548239
colon	male	all	1837	14	PGRP-I-alpha	IQCF1	0.619071
colon	male	all	1837	14	WWC1	OLFL3	0.0472404
colon	male	all	1837	14	GST M1-1	OLFL3	0.0648381
colon	male	all	1837	14	MTNA	OLFL3	0.240893
colon	male	all	1837	14	DYTN	OLFL3	-0.159784
colon	male	all	1837	14	ART	OLFL3	0.00789663
colon	male	all	1837	14	BAG4	OLFL3	-0.166498
colon	male	all	1837	14	CPLX1	OLFL3	-0.0789636
colon	male	all	1837	14	MUCL1	OLFL3	-0.0356496
colon	male	all	1837	14	TIG2	OLFL3	0.131803
colon	male	all	1837	14	LAMA4	OLFL3	0.357534
colon	male	all	1837	14	TCAL8	OLFL3	0.534075
colon	male	all	1837	14	PGRP-I-alpha	OLFL3	0.540515
colon	male	all	1837	14	IQCF1	OLFL3	0.88064
colon	male	cases	281	14	WWC1	GST M1-1	0.00749824
colon	male	cases	281	14	WWC1	MTNA	0.142786
colon	male	cases	281	14	GST M1-1	MTNA	0.0641395
colon	male	cases	281	14	WWC1	DYTN	0.0385613
colon	male	cases	281	14	GST M1-1	DYTN	-0.0140852
colon	male	cases	281	14	MTNA	DYTN	-0.085829
colon	male	cases	281	14	WWC1	ART	0.0293803
colon	male	cases	281	14	GST M1-1	ART	0.0883063
colon	male	cases	281	14	MTNA	ART	-0.0569878
colon	male	cases	281	14	DYTN	ART	0.0132805
colon	male	cases	281	14	WWC1	BAG4	-0.114707
colon	male	cases	281	14	GST M1-1	BAG4	-0.116498
colon	male	cases	281	14	MTNA	BAG4	-0.178031
colon	male	cases	281	14	DYTN	BAG4	-0.0285771
colon	male	cases	281	14	ART	BAG4	-0.127111
colon	male	cases	281	14	WWC1	CPLX1	0.0875222
colon	male	cases	281	14	GST M1-1	CPLX1	0.0709577
colon	male	cases	281	14	MTNA	CPLX1	0.0435435
colon	male	cases	281	14	DYTN	CPLX1	0.0466995
colon	male	cases	281	14	ART	CPLX1	0.163192
colon	male	cases	281	14	BAG4	CPLX1	-0.178502
colon	male	cases	281	14	WWC1	MUCL1	-0.0152413
colon	male	cases	281	14	GST M1-1	MUCL1	0.0684263
colon	male	cases	281	14	MTNA	MUCL1	-0.0593587
colon	male	cases	281	14	DYTN	MUCL1	-0.0202967
colon	male	cases	281	14	ART	MUCL1	0.0846819
colon	male	cases	281	14	BAG4	MUCL1	-0.0408452
colon	male	cases	281	14	CPLX1	MUCL1	0.0251397
colon	male	cases	281	14	WWC1	TIG2	0.0371482
colon	male	cases	281	14	GST M1-1	TIG2	-0.0207464
colon	male	cases	281	14	MTNA	TIG2	0.087665
colon	male	cases	281	14	DYTN	TIG2	-0.135506
colon	male	cases	281	14	ART	TIG2	0.127371
colon	male	cases	281	14	BAG4	TIG2	-0.106039
colon	male	cases	281	14	CPLX1	TIG2	0.0618063
colon	male	cases	281	14	MUCL1	TIG2	-0.00373747
colon	male	cases	281	14	WWC1	LAMA4	0.0489309
colon	male	cases	281	14	GST M1-1	LAMA4	0.064517
colon	male	cases	281	14	MTNA	LAMA4	-0.0350579
colon	male	cases	281	14	DYTN	LAMA4	0.0778449
colon	male	cases	281	14	ART	LAMA4	0.0320732
colon	male	cases	281	14	BAG4	LAMA4	-0.110433
colon	male	cases	281	14	CPLX1	LAMA4	0.0020104
colon	male	cases	281	14	MUCL1	LAMA4	-0.00128444
colon	male	cases	281	14	TIG2	LAMA4	0.009352
colon	male	cases	281	14	WWC1	TCAL8	0.0177853
colon	male	cases	281	14	GST M1-1	TCAL8	-0.00029793
colon	male	cases	281	14	MTNA	TCAL8	0.0809467
colon	male	cases	281	14	DYTN	TCAL8	-0.0486511
colon	male	cases	281	14	ART	TCAL8	0.0141314
colon	male	cases	281	14	BAG4	TCAL8	-0.279667
colon	male	cases	281	14	CPLX1	TCAL8	0.0535292
colon	male	cases	281	14	MUCL1	TCAL8	0.0431597
colon	male	cases	281	14	TIG2	TCAL8	-0.0194711
colon	male	cases	281	14	LAMA4	TCAL8	0.111305
colon	male	cases	281	14	WWC1	PGRP-I-alpha	0.12021
colon	male	cases	281	14	GST M1-1	PGRP-I-alpha	0.0813611
colon	male	cases	281	14	MTNA	PGRP-I-alpha	0.156827
colon	male	cases	281	14	DYTN	PGRP-I-alpha	-0.0554953
colon	male	cases	281	14	ART	PGRP-I-alpha	-0.00163295
colon	male	cases	281	14	BAG4	PGRP-I-alpha	-0.356867
colon	male	cases	281	14	CPLX1	PGRP-I-alpha	-0.0206507
colon	male	cases	281	14	MUCL1	PGRP-I-alpha	-0.0470292
colon	male	cases	281	14	TIG2	PGRP-I-alpha	-0.0355309
colon	male	cases	281	14	LAMA4	PGRP-I-alpha	0.178243
colon	male	cases	281	14	TCAL8	PGRP-I-alpha	0.275768
colon	male	cases	281	14	WWC1	IQCF1	0.088241
colon	male	cases	281	14	GST M1-1	IQCF1	0.110957
colon	male	cases	281	14	MTNA	IQCF1	0.270622
colon	male	cases	281	14	DYTN	IQCF1	-0.111949
colon	male	cases	281	14	ART	IQCF1	-0.059552
colon	male	cases	281	14	BAG4	IQCF1	-0.34241
colon	male	cases	281	14	CPLX1	IQCF1	-0.0556242
colon	male	cases	281	14	MUCL1	IQCF1	-0.0566331
colon	male	cases	281	14	TIG2	IQCF1	0.0427569
colon	male	cases	281	14	LAMA4	IQCF1	0.155885
colon	male	cases	281	14	TCAL8	IQCF1	0.400796
colon	male	cases	281	14	PGRP-I-alpha	IQCF1	0.543212
colon	male	cases	281	14	WWC1	OLFL3	0.112045
colon	male	cases	281	14	GST M1-1	OLFL3	0.0807302
colon	male	cases	281	14	MTNA	OLFL3	0.24031
colon	male	cases	281	14	DYTN	OLFL3	-0.0714941
colon	male	cases	281	14	ART	OLFL3	-0.0237032
colon	male	cases	281	14	BAG4	OLFL3	-0.291501
colon	male	cases	281	14	CPLX1	OLFL3	-0.0459082
colon	male	cases	281	14	MUCL1	OLFL3	-0.0524007
colon	male	cases	281	14	TIG2	OLFL3	0.0688237
colon	male	cases	281	14	LAMA4	OLFL3	0.178238
colon	male	cases	281	14	TCAL8	OLFL3	0.372491
colon	male	cases	281	14	PGRP-I-alpha	OLFL3	0.45306
colon	male	cases	281	14	IQCF1	OLFL3	0.87138
colon	male	non-cases	1556	14	WWC1	GST M1-1	0.0499829
colon	male	non-cases	1556	14	WWC1	MTNA	-0.000978033
colon	male	non-cases	1556	14	GST M1-1	MTNA	0.0927081
colon	male	non-cases	1556	14	WWC1	DYTN	-0.0182698
colon	male	non-cases	1556	14	GST M1-1	DYTN	0.0681992
colon	male	non-cases	1556	14	MTNA	DYTN	-0.0219492
colon	male	non-cases	1556	14	WWC1	ART	0.0230447
colon	male	non-cases	1556	14	GST M1-1	ART	-0.0357242
colon	male	non-cases	1556	14	MTNA	ART	-0.155798
colon	male	non-cases	1556	14	DYTN	ART	0.104216
colon	male	non-cases	1556	14	WWC1	BAG4	-0.0495335
colon	male	non-cases	1556	14	GST M1-1	BAG4	-0.00459349
colon	male	non-cases	1556	14	MTNA	BAG4	-0.0227904
colon	male	non-cases	1556	14	DYTN	BAG4	-0.0854213
colon	male	non-cases	1556	14	ART	BAG4	-0.186239
colon	male	non-cases	1556	14	WWC1	CPLX1	0.0102623
colon	male	non-cases	1556	14	GST M1-1	CPLX1	0.0140945
colon	male	non-cases	1556	14	MTNA	CPLX1	0.00893514
colon	male	non-cases	1556	14	DYTN	CPLX1	0.123986
colon	male	non-cases	1556	14	ART	CPLX1	0.14154
colon	male	non-cases	1556	14	BAG4	CPLX1	-0.209585
colon	male	non-cases	1556	14	WWC1	MUCL1	-0.0198214
colon	male	non-cases	1556	14	GST M1-1	MUCL1	-0.0224394
colon	male	non-cases	1556	14	MTNA	MUCL1	-0.0559936
colon	male	non-cases	1556	14	DYTN	MUCL1	-0.0112169
colon	male	non-cases	1556	14	ART	MUCL1	0.135411
colon	male	non-cases	1556	14	BAG4	MUCL1	-0.0565348
colon	male	non-cases	1556	14	CPLX1	MUCL1	0.0387187
colon	male	non-cases	1556	14	WWC1	TIG2	-0.0328643
colon	male	non-cases	1556	14	GST M1-1	TIG2	-0.0238554
colon	male	non-cases	1556	14	MTNA	TIG2	-0.0185879
colon	male	non-cases	1556	14	DYTN	TIG2	-0.0451327
colon	male	non-cases	1556	14	ART	TIG2	0.0445431
colon	male	non-cases	1556	14	BAG4	TIG2	-0.0523691
colon	male	non-cases	1556	14	CPLX1	TIG2	0.00579886
colon	male	non-cases	1556	14	MUCL1	TIG2	0.0012487
colon	male	non-cases	1556	14	WWC1	LAMA4	0.00700847
colon	male	non-cases	1556	14	GST M1-1	LAMA4	0.0679127
colon	male	non-cases	1556	14	MTNA	LAMA4	0.049871
colon	male	non-cases	1556	14	DYTN	LAMA4	0.0417382
colon	male	non-cases	1556	14	ART	LAMA4	0.150689
colon	male	non-cases	1556	14	BAG4	LAMA4	-0.213229
colon	male	non-cases	1556	14	CPLX1	LAMA4	0.0832592
colon	male	non-cases	1556	14	MUCL1	LAMA4	0.040151
colon	male	non-cases	1556	14	TIG2	LAMA4	0.154838
colon	male	non-cases	1556	14	WWC1	TCAL8	0.0403893
colon	male	non-cases	1556	14	GST M1-1	TCAL8	-0.00216513
colon	male	non-cases	1556	14	MTNA	TCAL8	0.0829271
colon	male	non-cases	1556	14	DYTN	TCAL8	-0.139726
colon	male	non-cases	1556	14	ART	TCAL8	0.12468
colon	male	non-cases	1556	14	BAG4	TCAL8	-0.204631
colon	male	non-cases	1556	14	CPLX1	TCAL8	0.0304705
colon	male	non-cases	1556	14	MUCL1	TCAL8	0.045384
colon	male	non-cases	1556	14	TIG2	TCAL8	0.0770369
colon	male	non-cases	1556	14	LAMA4	TCAL8	0.438601
colon	male	non-cases	1556	14	WWC1	PGRP-I-alpha	0.0388557
colon	male	non-cases	1556	14	GST M1-1	PGRP-I-alpha	0.0445005
colon	male	non-cases	1556	14	MTNA	PGRP-I-alpha	0.21184
colon	male	non-cases	1556	14	DYTN	PGRP-I-alpha	-0.1412
colon	male	non-cases	1556	14	ART	PGRP-I-alpha	0.0584933
colon	male	non-cases	1556	14	BAG4	PGRP-I-alpha	-0.257572
colon	male	non-cases	1556	14	CPLX1	PGRP-I-alpha	0.0795785
colon	male	non-cases	1556	14	MUCL1	PGRP-I-alpha	0.0620567
colon	male	non-cases	1556	14	TIG2	PGRP-I-alpha	0.0973694
colon	male	non-cases	1556	14	LAMA4	PGRP-I-alpha	0.342499
colon	male	non-cases	1556	14	TCAL8	PGRP-I-alpha	0.399213
colon	male	non-cases	1556	14	WWC1	IQCF1	0.0182028
colon	male	non-cases	1556	14	GST M1-1	IQCF1	0.0552976
colon	male	non-cases	1556	14	MTNA	IQCF1	0.327701
colon	male	non-cases	1556	14	DYTN	IQCF1	-0.211242
colon	male	non-cases	1556	14	ART	IQCF1	0.022979
colon	male	non-cases	1556	14	BAG4	IQCF1	-0.161825
colon	male	non-cases	1556	14	CPLX1	IQCF1	-0.0440314
colon	male	non-cases	1556	14	MUCL1	IQCF1	-0.0255577
colon	male	non-cases	1556	14	TIG2	IQCF1	0.122388
colon	male	non-cases	1556	14	LAMA4	IQCF1	0.447941
colon	male	non-cases	1556	14	TCAL8	IQCF1	0.589043
colon	male	non-cases	1556	14	PGRP-I-alpha	IQCF1	0.634547
colon	male	non-cases	1556	14	WWC1	OLFL3	0.0255969
colon	male	non-cases	1556	14	GST M1-1	OLFL3	0.0581958
colon	male	non-cases	1556	14	MTNA	OLFL3	0.244585
colon	male	non-cases	1556	14	DYTN	OLFL3	-0.183876
colon	male	non-cases	1556	14	ART	OLFL3	0.0174526
colon	male	non-cases	1556	14	BAG4	OLFL3	-0.142204
colon	male	non-cases	1556	14	CPLX1	OLFL3	-0.0936224
colon	male	non-cases	1556	14	MUCL1	OLFL3	-0.0364748
colon	male	non-cases	1556	14	TIG2	OLFL3	0.138442
colon	male	non-cases	1556	14	LAMA4	OLFL3	0.450083
colon	male	non-cases	1556	14	TCAL8	OLFL3	0.57806
colon	male	non-cases	1556	14	PGRP-I-alpha	OLFL3	0.557929
colon	male	non-cases	1556	14	IQCF1	OLFL3	0.882514
rectum	combined	all	4430	2	FRS2	8ODP	0.0577703
rectum	combined	cases	319	2	FRS2	8ODP	0.12906
rectum	combined	non-cases	4111	2	FRS2	8ODP	0.0606337
rectum	male	all	1747	6	Cystatin B	CA125	-0.0340777
rectum	male	all	1747	6	Cystatin B	AL7A1	0.00696657
rectum	male	all	1747	6	CA125	AL7A1	0.104568
rectum	male	all	1747	6	Cystatin B	MAGE-3	-0.011901
rectum	male	all	1747	6	CA125	MAGE-3	0.0871015
rectum	male	all	1747	6	AL7A1	MAGE-3	0.0764802
rectum	male	all	1747	6	Cystatin B	EPHA3	-0.0245923
rectum	male	all	1747	6	CA125	EPHA3	0.107898
rectum	male	all	1747	6	AL7A1	EPHA3	0.0568314
rectum	male	all	1747	6	MAGE-3	EPHA3	0.130379
rectum	male	all	1747	6	Cystatin B	LRRT1	-0.0390567
rectum	male	all	1747	6	CA125	LRRT1	0.0902993
rectum	male	all	1747	6	AL7A1	LRRT1	0.0152682
rectum	male	all	1747	6	MAGE-3	LRRT1	0.0833618
rectum	male	all	1747	6	EPHA3	LRRT1	0.16135
rectum	male	cases	177	6	Cystatin B	CA125	-0.0683171
rectum	male	cases	177	6	Cystatin B	AL7A1	-0.0496405
rectum	male	cases	177	6	CA125	AL7A1	0.24413
rectum	male	cases	177	6	Cystatin B	MAGE-3	-0.0860551
rectum	male	cases	177	6	CA125	MAGE-3	-0.0256827
rectum	male	cases	177	6	AL7A1	MAGE-3	-0.0199601
rectum	male	cases	177	6	Cystatin B	EPHA3	-0.070163
rectum	male	cases	177	6	CA125	EPHA3	0.0495601
rectum	male	cases	177	6	AL7A1	EPHA3	-0.00124419
rectum	male	cases	177	6	MAGE-3	EPHA3	0.0721737
rectum	male	cases	177	6	Cystatin B	LRRT1	-0.0269245
rectum	male	cases	177	6	CA125	LRRT1	0.0703618
rectum	male	cases	177	6	AL7A1	LRRT1	0.0106852
rectum	male	cases	177	6	MAGE-3	LRRT1	0.084022
rectum	male	cases	177	6	EPHA3	LRRT1	0.203113
rectum	male	non-cases	1570	6	Cystatin B	CA125	-0.038829
rectum	male	non-cases	1570	6	Cystatin B	AL7A1	0.0232209
rectum	male	non-cases	1570	6	CA125	AL7A1	0.0569635
rectum	male	non-cases	1570	6	Cystatin B	MAGE-3	0.00878158
rectum	male	non-cases	1570	6	CA125	MAGE-3	0.11227
rectum	male	non-cases	1570	6	AL7A1	MAGE-3	0.10929
rectum	male	non-cases	1570	6	Cystatin B	EPHA3	-0.0218608
rectum	male	non-cases	1570	6	CA125	EPHA3	0.115023
rectum	male	non-cases	1570	6	AL7A1	EPHA3	0.0725379
rectum	male	non-cases	1570	6	MAGE-3	EPHA3	0.144402
rectum	male	non-cases	1570	6	Cystatin B	LRRT1	-0.0654413
rectum	male	non-cases	1570	6	CA125	LRRT1	0.0899948
rectum	male	non-cases	1570	6	AL7A1	LRRT1	0.00929132
rectum	male	non-cases	1570	6	MAGE-3	LRRT1	0.0772502
rectum	male	non-cases	1570	6	EPHA3	LRRT1	0.13289
proximal	combined	all	4404	16	PCAT2	LIN7A	0.0849305
proximal	combined	all	4404	16	PCAT2	IFN-g	-0.0419245
proximal	combined	all	4404	16	LIN7A	IFN-g	-0.0200957
proximal	combined	all	4404	16	PCAT2	Calpactin I light chain	-0.00836675
proximal	combined	all	4404	16	LIN7A	Calpactin I light chain	0.0584015
proximal	combined	all	4404	16	IFN-g	Calpactin I light chain	0.316337
proximal	combined	all	4404	16	PCAT2	CD26	-0.0345148
proximal	combined	all	4404	16	LIN7A	CD26	0.0081925
proximal	combined	all	4404	16	IFN-g	CD26	0.270898
proximal	combined	all	4404	16	Calpactin I light chain	CD26	0.327626
proximal	combined	all	4404	16	PCAT2	SHC4	0.108962
proximal	combined	all	4404	16	LIN7A	SHC4	0.0849733
proximal	combined	all	4404	16	IFN-g	SHC4	0.172606
proximal	combined	all	4404	16	Calpactin I light chain	SHC4	0.201931
proximal	combined	all	4404	16	CD26	SHC4	0.150131
proximal	combined	all	4404	16	PCAT2	SAHH	0.0358442
proximal	combined	all	4404	16	LIN7A	SAHH	0.0644399
proximal	combined	all	4404	16	IFN-g	SAHH	0.118768
proximal	combined	all	4404	16	Calpactin I light chain	SAHH	0.112182
proximal	combined	all	4404	16	CD26	SAHH	0.113785
proximal	combined	all	4404	16	SHC4	SAHH	0.174256
proximal	combined	all	4404	16	PCAT2	EGLN2	0.0044494
proximal	combined	all	4404	16	LIN7A	EGLN2	0.0553828
proximal	combined	all	4404	16	IFN-g	EGLN2	0.202909
proximal	combined	all	4404	16	Calpactin I light chain	EGLN2	0.179133
proximal	combined	all	4404	16	CD26	EGLN2	0.178259
proximal	combined	all	4404	16	SHC4	EGLN2	0.25314
proximal	combined	all	4404	16	SAHH	EGLN2	0.313856
proximal	combined	all	4404	16	PCAT2	IL-21 sR	0.0357072
proximal	combined	all	4404	16	LIN7A	IL-21 sR	0.198407
proximal	combined	all	4404	16	IFN-g	IL-21 sR	0.141619
proximal	combined	all	4404	16	Calpactin I light chain	IL-21 sR	0.195992
proximal	combined	all	4404	16	CD26	IL-21 sR	0.153723
proximal	combined	all	4404	16	SHC4	IL-21 sR	0.15248
proximal	combined	all	4404	16	SAHH	IL-21 sR	0.218982
proximal	combined	all	4404	16	EGLN2	IL-21 sR	0.344127
proximal	combined	all	4404	16	PCAT2	SRSF7	0.0788641
proximal	combined	all	4404	16	LIN7A	SRSF7	0.257921
proximal	combined	all	4404	16	IFN-g	SRSF7	0.141721
proximal	combined	all	4404	16	Calpactin I light chain	SRSF7	0.208031
proximal	combined	all	4404	16	CD26	SRSF7	0.174076
proximal	combined	all	4404	16	SHC4	SRSF7	0.162513
proximal	combined	all	4404	16	SAHH	SRSF7	0.261216
proximal	combined	all	4404	16	EGLN2	SRSF7	0.41843
proximal	combined	all	4404	16	IL-21 sR	SRSF7	0.657309
proximal	combined	all	4404	16	PCAT2	RBBP4	0.028096
proximal	combined	all	4404	16	LIN7A	RBBP4	0.167837
proximal	combined	all	4404	16	IFN-g	RBBP4	0.267842
proximal	combined	all	4404	16	Calpactin I light chain	RBBP4	0.287593
proximal	combined	all	4404	16	CD26	RBBP4	0.251483
proximal	combined	all	4404	16	SHC4	RBBP4	0.271554
proximal	combined	all	4404	16	SAHH	RBBP4	0.376815
proximal	combined	all	4404	16	EGLN2	RBBP4	0.585084
proximal	combined	all	4404	16	IL-21 sR	RBBP4	0.621968
proximal	combined	all	4404	16	SRSF7	RBBP4	0.767948
proximal	combined	all	4404	16	PCAT2	KCE1L:CD	0.0196096
proximal	combined	all	4404	16	LIN7A	KCE1L:CD	0.0130829
proximal	combined	all	4404	16	IFN-g	KCE1L:CD	0.0569304
proximal	combined	all	4404	16	Calpactin I light chain	KCE1L:CD	0.0610997
proximal	combined	all	4404	16	CD26	KCE1L:CD	0.0453495
proximal	combined	all	4404	16	SHC4	KCE1L:CD	0.0281871
proximal	combined	all	4404	16	SAHH	KCE1L:CD	-0.0911876
proximal	combined	all	4404	16	EGLN2	KCE1L:CD	-0.108646
proximal	combined	all	4404	16	IL-21 sR	KCE1L:CD	-0.0631023
proximal	combined	all	4404	16	SRSF7	KCE1L:CD	-0.0800124
proximal	combined	all	4404	16	RBBP4	KCE1L:CD	-0.139655
proximal	combined	all	4404	16	PCAT2	MRE11	-0.0932244
proximal	combined	all	4404	16	LIN7A	MRE11	-0.0300808
proximal	combined	all	4404	16	IFN-g	MRE11	0.196433
proximal	combined	all	4404	16	Calpactin I light chain	MRE11	0.0930211
proximal	combined	all	4404	16	CD26	MRE11	0.102365
proximal	combined	all	4404	16	SHC4	MRE11	0.122104
proximal	combined	all	4404	16	SAHH	MRE11	0.219369
proximal	combined	all	4404	16	EGLN2	MRE11	0.397717
proximal	combined	all	4404	16	IL-21 sR	MRE11	0.258192
proximal	combined	all	4404	16	SRSF7	MRE11	0.230038
proximal	combined	all	4404	16	RBBP4	MRE11	0.442594
proximal	combined	all	4404	16	KCE1L:CD	MRE11	-0.181362
proximal	combined	all	4404	16	PCAT2	RRFM	-0.105017
proximal	combined	all	4404	16	LIN7A	RRFM	-0.0915149
proximal	combined	all	4404	16	IFN-g	RRFM	0.283586
proximal	combined	all	4404	16	Calpactin I light chain	RRFM	0.177988
proximal	combined	all	4404	16	CD26	RRFM	0.208604
proximal	combined	all	4404	16	SHC4	RRFM	0.108328
proximal	combined	all	4404	16	SAHH	RRFM	0.11618
proximal	combined	all	4404	16	EGLN2	RRFM	0.275114
proximal	combined	all	4404	16	IL-21 sR	RRFM	0.149351
proximal	combined	all	4404	16	SRSF7	RRFM	0.0666447
proximal	combined	all	4404	16	RBBP4	RRFM	0.249172
proximal	combined	all	4404	16	KCE1L:CD	RRFM	-0.0808988
proximal	combined	all	4404	16	MRE11	RRFM	0.503766
proximal	combined	all	4404	16	PCAT2	PHEX	0.0803925
proximal	combined	all	4404	16	LIN7A	PHEX	-0.0149375
proximal	combined	all	4404	16	IFN-g	PHEX	-0.1536
proximal	combined	all	4404	16	Calpactin I light chain	PHEX	-0.116362
proximal	combined	all	4404	16	CD26	PHEX	-0.150852
proximal	combined	all	4404	16	SHC4	PHEX	-0.131421
proximal	combined	all	4404	16	SAHH	PHEX	-0.197426
proximal	combined	all	4404	16	EGLN2	PHEX	-0.319537
proximal	combined	all	4404	16	IL-21 sR	PHEX	-0.200792
proximal	combined	all	4404	16	SRSF7	PHEX	-0.239823
proximal	combined	all	4404	16	RBBP4	PHEX	-0.368546
proximal	combined	all	4404	16	KCE1L:CD	PHEX	0.172238
proximal	combined	all	4404	16	MRE11	PHEX	-0.377736
proximal	combined	all	4404	16	RRFM	PHEX	-0.293913
proximal	combined	all	4404	16	PCAT2	Integrin aVb3	0.041968
proximal	combined	all	4404	16	LIN7A	Integrin aVb3	-0.0172714
proximal	combined	all	4404	16	IFN-g	Integrin aVb3	-0.116442
proximal	combined	all	4404	16	Calpactin I light chain	Integrin aVb3	-0.0774608
proximal	combined	all	4404	16	CD26	Integrin aVb3	-0.108433
proximal	combined	all	4404	16	SHC4	Integrin aVb3	-0.186323
proximal	combined	all	4404	16	SAHH	Integrin aVb3	-0.207735
proximal	combined	all	4404	16	EGLN2	Integrin aVb3	-0.331138
proximal	combined	all	4404	16	IL-21 sR	Integrin aVb3	-0.206186
proximal	combined	all	4404	16	SRSF7	Integrin aVb3	-0.185423
proximal	combined	all	4404	16	RBBP4	Integrin aVb3	-0.339886
proximal	combined	all	4404	16	KCE1L:CD	Integrin aVb3	0.269081
proximal	combined	all	4404	16	MRE11	Integrin aVb3	-0.409593
proximal	combined	all	4404	16	RRFM	Integrin aVb3	-0.252604
proximal	combined	all	4404	16	PHEX	Integrin aVb3	0.347488
proximal	combined	cases	303	16	PCAT2	LIN7A	0.0239496
proximal	combined	cases	303	16	PCAT2	IFN-g	-0.0487606
proximal	combined	cases	303	16	LIN7A	IFN-g	-0.0247448
proximal	combined	cases	303	16	PCAT2	Calpactin I light chain	-0.0477734
proximal	combined	cases	303	16	LIN7A	Calpactin I light chain	0.117983
proximal	combined	cases	303	16	IFN-g	Calpactin I light chain	0.0717435
proximal	combined	cases	303	16	PCAT2	CD26	-0.0529363
proximal	combined	cases	303	16	LIN7A	CD26	0.101441
proximal	combined	cases	303	16	IFN-g	CD26	0.0821924
proximal	combined	cases	303	16	Calpactin I light chain	CD26	0.366865
proximal	combined	cases	303	16	PCAT2	SHC4	0.0247628
proximal	combined	cases	303	16	LIN7A	SHC4	0.158969
proximal	combined	cases	303	16	IFN-g	SHC4	0.0191011
proximal	combined	cases	303	16	Calpactin I light chain	SHC4	0.0732095
proximal	combined	cases	303	16	CD26	SHC4	0.182691
proximal	combined	cases	303	16	PCAT2	SAHH	0.046265
proximal	combined	cases	303	16	LIN7A	SAHH	0.0611262
proximal	combined	cases	303	16	IFN-g	SAHH	0.142877
proximal	combined	cases	303	16	Calpactin I light chain	SAHH	0.0984891
proximal	combined	cases	303	16	CD26	SAHH	0.0499474
proximal	combined	cases	303	16	SHC4	SAHH	0.0315608
proximal	combined	cases	303	16	PCAT2	EGLN2	0.00495052
proximal	combined	cases	303	16	LIN7A	EGLN2	0.0323762
proximal	combined	cases	303	16	IFN-g	EGLN2	0.126452
proximal	combined	cases	303	16	Calpactin I light chain	EGLN2	0.0564095
proximal	combined	cases	303	16	CD26	EGLN2	-0.0240371
proximal	combined	cases	303	16	SHC4	EGLN2	0.0930589
proximal	combined	cases	303	16	SAHH	EGLN2	0.228058
proximal	combined	cases	303	16	PCAT2	IL-21 sR	-0.00510064
proximal	combined	cases	303	16	LIN7A	IL-21 sR	0.126099
proximal	combined	cases	303	16	IFN-g	IL-21 sR	0.0914678
proximal	combined	cases	303	16	Calpactin I light chain	IL-21 sR	0.166239
proximal	combined	cases	303	16	CD26	IL-21 sR	0.0177331
proximal	combined	cases	303	16	SHC4	IL-21 sR	0.0107314
proximal	combined	cases	303	16	SAHH	IL-21 sR	0.114182
proximal	combined	cases	303	16	EGLN2	IL-21 sR	0.344898
proximal	combined	cases	303	16	PCAT2	SRSF7	0.0126399
proximal	combined	cases	303	16	LIN7A	SRSF7	0.155764
proximal	combined	cases	303	16	IFN-g	SRSF7	0.127061
proximal	combined	cases	303	16	Calpactin I light chain	SRSF7	0.136284
proximal	combined	cases	303	16	CD26	SRSF7	0.0539114
proximal	combined	cases	303	16	SHC4	SRSF7	0.0188807
proximal	combined	cases	303	16	SAHH	SRSF7	0.143476
proximal	combined	cases	303	16	EGLN2	SRSF7	0.391954
proximal	combined	cases	303	16	IL-21 sR	SRSF7	0.57325
proximal	combined	cases	303	16	PCAT2	RBBP4	0.000716347
proximal	combined	cases	303	16	LIN7A	RBBP4	0.123942
proximal	combined	cases	303	16	IFN-g	RBBP4	0.177556
proximal	combined	cases	303	16	Calpactin I light chain	RBBP4	0.235379
proximal	combined	cases	303	16	CD26	RBBP4	0.110204
proximal	combined	cases	303	16	SHC4	RBBP4	0.0569736
proximal	combined	cases	303	16	SAHH	RBBP4	0.224305
proximal	combined	cases	303	16	EGLN2	RBBP4	0.530346
proximal	combined	cases	303	16	IL-21 sR	RBBP4	0.570863
proximal	combined	cases	303	16	SRSF7	RBBP4	0.766337
proximal	combined	cases	303	16	PCAT2	KCE1L:CD	-0.00568392
proximal	combined	cases	303	16	LIN7A	KCE1L:CD	0.0410396
proximal	combined	cases	303	16	IFN-g	KCE1L:CD	0.00937838
proximal	combined	cases	303	16	Calpactin I light chain	KCE1L:CD	0.11824
proximal	combined	cases	303	16	CD26	KCE1L:CD	0.0750795
proximal	combined	cases	303	16	SHC4	KCE1L:CD	-0.026943
proximal	combined	cases	303	16	SAHH	KCE1L:CD	-0.0832479
proximal	combined	cases	303	16	EGLN2	KCE1L:CD	-0.0893137
proximal	combined	cases	303	16	IL-21 sR	KCE1L:CD	0.00937767
proximal	combined	cases	303	16	SRSF7	KCE1L:CD	-0.0669093
proximal	combined	cases	303	16	RBBP4	KCE1L:CD	-0.157557
proximal	combined	cases	303	16	PCAT2	MRE11	-0.114341
proximal	combined	cases	303	16	LIN7A	MRE11	-0.00463677
proximal	combined	cases	303	16	IFN-g	MRE11	0.0927648
proximal	combined	cases	303	16	Calpactin I light chain	MRE11	0.0902413
proximal	combined	cases	303	16	CD26	MRE11	0.00539495
proximal	combined	cases	303	16	SHC4	MRE11	0.0417241
proximal	combined	cases	303	16	SAHH	MRE11	0.151176
proximal	combined	cases	303	16	EGLN2	MRE11	0.413996
proximal	combined	cases	303	16	IL-21 sR	MRE11	0.33653
proximal	combined	cases	303	16	SRSF7	MRE11	0.359439
proximal	combined	cases	303	16	RBBP4	MRE11	0.47742
proximal	combined	cases	303	16	KCE1L:CD	MRE11	-0.101181
proximal	combined	cases	303	16	PCAT2	RRFM	-0.100364
proximal	combined	cases	303	16	LIN7A	RRFM	0.0495347
proximal	combined	cases	303	16	IFN-g	RRFM	0.0553602
proximal	combined	cases	303	16	Calpactin I light chain	RRFM	0.0346629
proximal	combined	cases	303	16	CD26	RRFM	0.0215813
proximal	combined	cases	303	16	SHC4	RRFM	0.0120059
proximal	combined	cases	303	16	SAHH	RRFM	0.105704
proximal	combined	cases	303	16	EGLN2	RRFM	0.164548
proximal	combined	cases	303	16	IL-21 sR	RRFM	0.138949
proximal	combined	cases	303	16	SRSF7	RRFM	0.0612982
proximal	combined	cases	303	16	RBBP4	RRFM	0.136172
proximal	combined	cases	303	16	KCE1L:CD	RRFM	-0.0438932
proximal	combined	cases	303	16	MRE11	RRFM	0.224709
proximal	combined	cases	303	16	PCAT2	PHEX	0.169367
proximal	combined	cases	303	16	LIN7A	PHEX	-0.0192599
proximal	combined	cases	303	16	IFN-g	PHEX	-0.179438
proximal	combined	cases	303	16	Calpactin I light chain	PHEX	-0.0747295
proximal	combined	cases	303	16	CD26	PHEX	-0.0297334
proximal	combined	cases	303	16	SHC4	PHEX	-0.0516414
proximal	combined	cases	303	16	SAHH	PHEX	-0.169898
proximal	combined	cases	303	16	EGLN2	PHEX	-0.461916
proximal	combined	cases	303	16	IL-21 sR	PHEX	-0.332825
proximal	combined	cases	303	16	SRSF7	PHEX	-0.377498
proximal	combined	cases	303	16	RBBP4	PHEX	-0.528461
proximal	combined	cases	303	16	KCE1L:CD	PHEX	0.246672
proximal	combined	cases	303	16	MRE11	PHEX	-0.467042
proximal	combined	cases	303	16	RRFM	PHEX	-0.251586
proximal	combined	cases	303	16	PCAT2	Integrin aVb3	-0.0187019
proximal	combined	cases	303	16	LIN7A	Integrin aVb3	-0.0398697
proximal	combined	cases	303	16	IFN-g	Integrin aVb3	-0.0898887
proximal	combined	cases	303	16	Calpactin I light chain	Integrin aVb3	0.0146654
proximal	combined	cases	303	16	CD26	Integrin aVb3	-0.0443979
proximal	combined	cases	303	16	SHC4	Integrin aVb3	-0.113653
proximal	combined	cases	303	16	SAHH	Integrin aVb3	-0.119052
proximal	combined	cases	303	16	EGLN2	Integrin aVb3	-0.332642
proximal	combined	cases	303	16	IL-21 sR	Integrin aVb3	-0.0947175
proximal	combined	cases	303	16	SRSF7	Integrin aVb3	-0.185813
proximal	combined	cases	303	16	RBBP4	Integrin aVb3	-0.314573
proximal	combined	cases	303	16	KCE1L:CD	Integrin aVb3	0.421138
proximal	combined	cases	303	16	MRE11	Integrin aVb3	-0.312401
proximal	combined	cases	303	16	RRFM	Integrin aVb3	-0.0947965
proximal	combined	cases	303	16	PHEX	Integrin aVb3	0.555473
proximal	combined	non-cases	4101	16	PCAT2	LIN7A	0.0969649
proximal	combined	non-cases	4101	16	PCAT2	IFN-g	-0.0423587
proximal	combined	non-cases	4101	16	LIN7A	IFN-g	-0.0229938
proximal	combined	non-cases	4101	16	PCAT2	Calpactin I light chain	-0.00339289
proximal	combined	non-cases	4101	16	LIN7A	Calpactin I light chain	0.0403104
proximal	combined	non-cases	4101	16	IFN-g	Calpactin I light chain	0.355284
proximal	combined	non-cases	4101	16	PCAT2	CD26	-0.0332786
proximal	combined	non-cases	4101	16	LIN7A	CD26	-0.0239259
proximal	combined	non-cases	4101	16	IFN-g	CD26	0.30821
proximal	combined	non-cases	4101	16	Calpactin I light chain	CD26	0.317703
proximal	combined	non-cases	4101	16	PCAT2	SHC4	0.133787
proximal	combined	non-cases	4101	16	LIN7A	SHC4	0.0512217
proximal	combined	non-cases	4101	16	IFN-g	SHC4	0.216697
proximal	combined	non-cases	4101	16	Calpactin I light chain	SHC4	0.239781
proximal	combined	non-cases	4101	16	CD26	SHC4	0.13564
proximal	combined	non-cases	4101	16	PCAT2	SAHH	0.0322944
proximal	combined	non-cases	4101	16	LIN7A	SAHH	0.0612456
proximal	combined	non-cases	4101	16	IFN-g	SAHH	0.113679
proximal	combined	non-cases	4101	16	Calpactin I light chain	SAHH	0.111322
proximal	combined	non-cases	4101	16	CD26	SAHH	0.122286
proximal	combined	non-cases	4101	16	SHC4	SAHH	0.210876
proximal	combined	non-cases	4101	16	PCAT2	EGLN2	0.00237126
proximal	combined	non-cases	4101	16	LIN7A	EGLN2	0.0559789
proximal	combined	non-cases	4101	16	IFN-g	EGLN2	0.211021
proximal	combined	non-cases	4101	16	Calpactin I light chain	EGLN2	0.192402
proximal	combined	non-cases	4101	16	CD26	EGLN2	0.207962
proximal	combined	non-cases	4101	16	SHC4	EGLN2	0.296768
proximal	combined	non-cases	4101	16	SAHH	EGLN2	0.320196
proximal	combined	non-cases	4101	16	PCAT2	IL-21 sR	0.0400929
proximal	combined	non-cases	4101	16	LIN7A	IL-21 sR	0.210867
proximal	combined	non-cases	4101	16	IFN-g	IL-21 sR	0.146887
proximal	combined	non-cases	4101	16	Calpactin I light chain	IL-21 sR	0.197659
proximal	combined	non-cases	4101	16	CD26	IL-21 sR	0.176589
proximal	combined	non-cases	4101	16	SHC4	IL-21 sR	0.189367
proximal	combined	non-cases	4101	16	SAHH	IL-21 sR	0.229201
proximal	combined	non-cases	4101	16	EGLN2	IL-21 sR	0.342968
proximal	combined	non-cases	4101	16	PCAT2	SRSF7	0.0859429
proximal	combined	non-cases	4101	16	LIN7A	SRSF7	0.275221
proximal	combined	non-cases	4101	16	IFN-g	SRSF7	0.140906
proximal	combined	non-cases	4101	16	Calpactin I light chain	SRSF7	0.21446
proximal	combined	non-cases	4101	16	CD26	SRSF7	0.191268
proximal	combined	non-cases	4101	16	SHC4	SRSF7	0.196504
proximal	combined	non-cases	4101	16	SAHH	SRSF7	0.270583
proximal	combined	non-cases	4101	16	EGLN2	SRSF7	0.418869
proximal	combined	non-cases	4101	16	IL-21 sR	SRSF7	0.666446
proximal	combined	non-cases	4101	16	PCAT2	RBBP4	0.0294315
proximal	combined	non-cases	4101	16	LIN7A	RBBP4	0.174318
proximal	combined	non-cases	4101	16	IFN-g	RBBP4	0.277845
proximal	combined	non-cases	4101	16	Calpactin I light chain	RBBP4	0.293028
proximal	combined	non-cases	4101	16	CD26	RBBP4	0.27381
proximal	combined	non-cases	4101	16	SHC4	RBBP4	0.326732
proximal	combined	non-cases	4101	16	SAHH	RBBP4	0.389738
proximal	combined	non-cases	4101	16	EGLN2	RBBP4	0.588264
proximal	combined	non-cases	4101	16	IL-21 sR	RBBP4	0.627612
proximal	combined	non-cases	4101	16	SRSF7	RBBP4	0.767449
proximal	combined	non-cases	4101	16	PCAT2	KCE1L:CD	0.0247861
proximal	combined	non-cases	4101	16	LIN7A	KCE1L:CD	0.0156578
proximal	combined	non-cases	4101	16	IFN-g	KCE1L:CD	0.0644073
proximal	combined	non-cases	4101	16	Calpactin I light chain	KCE1L:CD	0.0605278
proximal	combined	non-cases	4101	16	CD26	KCE1L:CD	0.0479733
proximal	combined	non-cases	4101	16	SHC4	KCE1L:CD	0.0438798
proximal	combined	non-cases	4101	16	SAHH	KCE1L:CD	-0.0891865
proximal	combined	non-cases	4101	16	EGLN2	KCE1L:CD	-0.107252
proximal	combined	non-cases	4101	16	IL-21 sR	KCE1L:CD	-0.0661578
proximal	combined	non-cases	4101	16	SRSF7	KCE1L:CD	-0.0765275
proximal	combined	non-cases	4101	16	RBBP4	KCE1L:CD	-0.135461
proximal	combined	non-cases	4101	16	PCAT2	MRE11	-0.0929909
proximal	combined	non-cases	4101	16	LIN7A	MRE11	-0.0395131
proximal	combined	non-cases	4101	16	IFN-g	MRE11	0.208416
proximal	combined	non-cases	4101	16	Calpactin I light chain	MRE11	0.0913402
proximal	combined	non-cases	4101	16	CD26	MRE11	0.116315
proximal	combined	non-cases	4101	16	SHC4	MRE11	0.142354
proximal	combined	non-cases	4101	16	SAHH	MRE11	0.224376
proximal	combined	non-cases	4101	16	EGLN2	MRE11	0.394891
proximal	combined	non-cases	4101	16	IL-21 sR	MRE11	0.247271
proximal	combined	non-cases	4101	16	SRSF7	MRE11	0.213383
proximal	combined	non-cases	4101	16	RBBP4	MRE11	0.437742
proximal	combined	non-cases	4101	16	KCE1L:CD	MRE11	-0.185334
proximal	combined	non-cases	4101	16	PCAT2	RRFM	-0.107248
proximal	combined	non-cases	4101	16	LIN7A	RRFM	-0.130457
proximal	combined	non-cases	4101	16	IFN-g	RRFM	0.32514
proximal	combined	non-cases	4101	16	Calpactin I light chain	RRFM	0.204278
proximal	combined	non-cases	4101	16	CD26	RRFM	0.250904
proximal	combined	non-cases	4101	16	SHC4	RRFM	0.138338
proximal	combined	non-cases	4101	16	SAHH	RRFM	0.117091
proximal	combined	non-cases	4101	16	EGLN2	RRFM	0.292338
proximal	combined	non-cases	4101	16	IL-21 sR	RRFM	0.150061
proximal	combined	non-cases	4101	16	SRSF7	RRFM	0.0654611
proximal	combined	non-cases	4101	16	RBBP4	RRFM	0.266286
proximal	combined	non-cases	4101	16	KCE1L:CD	RRFM	-0.0852145
proximal	combined	non-cases	4101	16	MRE11	RRFM	0.548184
proximal	combined	non-cases	4101	16	PCAT2	PHEX	0.0767106
proximal	combined	non-cases	4101	16	LIN7A	PHEX	-0.00935441
proximal	combined	non-cases	4101	16	IFN-g	PHEX	-0.151689
proximal	combined	non-cases	4101	16	Calpactin I light chain	PHEX	-0.11886
proximal	combined	non-cases	4101	16	CD26	PHEX	-0.165685
proximal	combined	non-cases	4101	16	SHC4	PHEX	-0.150225
proximal	combined	non-cases	4101	16	SAHH	PHEX	-0.197671
proximal	combined	non-cases	4101	16	EGLN2	PHEX	-0.309355
proximal	combined	non-cases	4101	16	IL-21 sR	PHEX	-0.189294
proximal	combined	non-cases	4101	16	SRSF7	PHEX	-0.227161
proximal	combined	non-cases	4101	16	RBBP4	PHEX	-0.356923
proximal	combined	non-cases	4101	16	KCE1L:CD	PHEX	0.165618
proximal	combined	non-cases	4101	16	MRE11	PHEX	-0.371741
proximal	combined	non-cases	4101	16	RRFM	PHEX	-0.305124
proximal	combined	non-cases	4101	16	PCAT2	Integrin aVb3	0.0513932
proximal	combined	non-cases	4101	16	LIN7A	Integrin aVb3	-0.0112816
proximal	combined	non-cases	4101	16	IFN-g	Integrin aVb3	-0.118919
proximal	combined	non-cases	4101	16	Calpactin I light chain	Integrin aVb3	-0.087123
proximal	combined	non-cases	4101	16	CD26	Integrin aVb3	-0.117854
proximal	combined	non-cases	4101	16	SHC4	Integrin aVb3	-0.210035
proximal	combined	non-cases	4101	16	SAHH	Integrin aVb3	-0.214895
proximal	combined	non-cases	4101	16	EGLN2	Integrin aVb3	-0.329856
proximal	combined	non-cases	4101	16	IL-21 sR	Integrin aVb3	-0.217093
proximal	combined	non-cases	4101	16	SRSF7	Integrin aVb3	-0.183363
proximal	combined	non-cases	4101	16	RBBP4	Integrin aVb3	-0.340716
proximal	combined	non-cases	4101	16	KCE1L:CD	Integrin aVb3	0.258697
proximal	combined	non-cases	4101	16	MRE11	Integrin aVb3	-0.41741
proximal	combined	non-cases	4101	16	RRFM	Integrin aVb3	-0.276028
proximal	combined	non-cases	4101	16	PHEX	Integrin aVb3	0.334544
proximal	female	all	2716	22	p130	COLL1	0.268386
proximal	female	all	2716	22	p130	BCL6	0.0240825
proximal	female	all	2716	22	COLL1	BCL6	0.0524985
proximal	female	all	2716	22	p130	HXK1	0.0265049
proximal	female	all	2716	22	COLL1	HXK1	0.108407
proximal	female	all	2716	22	BCL6	HXK1	0.121186
proximal	female	all	2716	22	p130	RERG	-0.0423082
proximal	female	all	2716	22	COLL1	RERG	0.123005
proximal	female	all	2716	22	BCL6	RERG	0.0774752
proximal	female	all	2716	22	HXK1	RERG	0.541327
proximal	female	all	2716	22	p130	KLF4	0.00230689
proximal	female	all	2716	22	COLL1	KLF4	0.0762395
proximal	female	all	2716	22	BCL6	KLF4	0.0403092
proximal	female	all	2716	22	HXK1	KLF4	0.115026
proximal	female	all	2716	22	RERG	KLF4	0.152478
proximal	female	all	2716	22	p130	ZFAN5	-0.00156893
proximal	female	all	2716	22	COLL1	ZFAN5	0.0636678
proximal	female	all	2716	22	BCL6	ZFAN5	-0.0345275
proximal	female	all	2716	22	HXK1	ZFAN5	0.0984568
proximal	female	all	2716	22	RERG	ZFAN5	0.125798
proximal	female	all	2716	22	KLF4	ZFAN5	0.234988
proximal	female	all	2716	22	p130	SAHH	-0.0953324
proximal	female	all	2716	22	COLL1	SAHH	-0.0463463
proximal	female	all	2716	22	BCL6	SAHH	-0.0206791
proximal	female	all	2716	22	HXK1	SAHH	0.0964579
proximal	female	all	2716	22	RERG	SAHH	0.169813
proximal	female	all	2716	22	KLF4	SAHH	0.0720537
proximal	female	all	2716	22	ZFAN5	SAHH	0.130405
proximal	female	all	2716	22	p130	SREC-II:CD	-0.0554194
proximal	female	all	2716	22	COLL1	SREC-II:CD	-0.0053611
proximal	female	all	2716	22	BCL6	SREC-II:CD	-0.0857128
proximal	female	all	2716	22	HXK1	SREC-II:CD	0.0842941
proximal	female	all	2716	22	RERG	SREC-II:CD	0.211857
proximal	female	all	2716	22	KLF4	SREC-II:CD	0.107126
proximal	female	all	2716	22	ZFAN5	SREC-II:CD	0.29058
proximal	female	all	2716	22	SAHH	SREC-II:CD	0.234778
proximal	female	all	2716	22	p130	RBBP4	-0.095662
proximal	female	all	2716	22	COLL1	RBBP4	-0.0505445
proximal	female	all	2716	22	BCL6	RBBP4	-0.0572397
proximal	female	all	2716	22	HXK1	RBBP4	0.341049
proximal	female	all	2716	22	RERG	RBBP4	0.316164
proximal	female	all	2716	22	KLF4	RBBP4	-0.0247633
proximal	female	all	2716	22	ZFAN5	RBBP4	0.210871
proximal	female	all	2716	22	SAHH	RBBP4	0.342022
proximal	female	all	2716	22	SREC-II:CD	RBBP4	0.49599
proximal	female	all	2716	22	p130	EGLN2	-0.119949
proximal	female	all	2716	22	COLL1	EGLN2	-0.0483692
proximal	female	all	2716	22	BCL6	EGLN2	-0.0365706
proximal	female	all	2716	22	HXK1	EGLN2	0.213557
proximal	female	all	2716	22	RERG	EGLN2	0.265974
proximal	female	all	2716	22	KLF4	EGLN2	-0.0558587
proximal	female	all	2716	22	ZFAN5	EGLN2	0.112006
proximal	female	all	2716	22	SAHH	EGLN2	0.282434
proximal	female	all	2716	22	SREC-II:CD	EGLN2	0.345758
proximal	female	all	2716	22	RBBP4	EGLN2	0.575295
proximal	female	all	2716	22	p130	SHC4	-0.0227716
proximal	female	all	2716	22	COLL1	SHC4	0.0495912
proximal	female	all	2716	22	BCL6	SHC4	-0.00295177
proximal	female	all	2716	22	HXK1	SHC4	0.160974
proximal	female	all	2716	22	RERG	SHC4	0.282431
proximal	female	all	2716	22	KLF4	SHC4	0.131733
proximal	female	all	2716	22	ZFAN5	SHC4	0.171342
proximal	female	all	2716	22	SAHH	SHC4	0.140071
proximal	female	all	2716	22	SREC-II:CD	SHC4	0.31021
proximal	female	all	2716	22	RBBP4	SHC4	0.221624
proximal	female	all	2716	22	EGLN2	SHC4	0.219289
proximal	female	all	2716	22	p130	CYTF	-0.0367931
proximal	female	all	2716	22	COLL1	CYTF	0.0144866
proximal	female	all	2716	22	BCL6	CYTF	-0.0345238
proximal	female	all	2716	22	HXK1	CYTF	0.0536321
proximal	female	all	2716	22	RERG	CYTF	0.113207
proximal	female	all	2716	22	KLF4	CYTF	0.0784728
proximal	female	all	2716	22	ZFAN5	CYTF	0.0972177
proximal	female	all	2716	22	SAHH	CYTF	0.141085
proximal	female	all	2716	22	SREC-II:CD	CYTF	0.298201
proximal	female	all	2716	22	RBBP4	CYTF	0.241095
proximal	female	all	2716	22	EGLN2	CYTF	0.206777
proximal	female	all	2716	22	SHC4	CYTF	0.168392
proximal	female	all	2716	22	p130	MCM6	0.0152093
proximal	female	all	2716	22	COLL1	MCM6	0.0463494
proximal	female	all	2716	22	BCL6	MCM6	0.00629983
proximal	female	all	2716	22	HXK1	MCM6	0.013888
proximal	female	all	2716	22	RERG	MCM6	0.0323028
proximal	female	all	2716	22	KLF4	MCM6	0.0661518
proximal	female	all	2716	22	ZFAN5	MCM6	0.0465337
proximal	female	all	2716	22	SAHH	MCM6	-0.0246351
proximal	female	all	2716	22	SREC-II:CD	MCM6	0.063731
proximal	female	all	2716	22	RBBP4	MCM6	-0.0679364
proximal	female	all	2716	22	EGLN2	MCM6	-0.0737038
proximal	female	all	2716	22	SHC4	MCM6	0.0601259
proximal	female	all	2716	22	CYTF	MCM6	0.043302
proximal	female	all	2716	22	p130	DPP10	0.0404886
proximal	female	all	2716	22	COLL1	DPP10	0.0695909
proximal	female	all	2716	22	BCL6	DPP10	-0.0142526
proximal	female	all	2716	22	HXK1	DPP10	-0.116358
proximal	female	all	2716	22	RERG	DPP10	0.025402
proximal	female	all	2716	22	KLF4	DPP10	0.115221
proximal	female	all	2716	22	ZFAN5	DPP10	0.0932844
proximal	female	all	2716	22	SAHH	DPP10	-0.0421928
proximal	female	all	2716	22	SREC-II:CD	DPP10	0.128053
proximal	female	all	2716	22	RBBP4	DPP10	-0.107776
proximal	female	all	2716	22	EGLN2	DPP10	-0.0843518
proximal	female	all	2716	22	SHC4	DPP10	0.115651
proximal	female	all	2716	22	CYTF	DPP10	0.0860112
proximal	female	all	2716	22	MCM6	DPP10	0.121422
proximal	female	all	2716	22	p130	CE004	0.050861
proximal	female	all	2716	22	COLL1	CE004	0.0978381
proximal	female	all	2716	22	BCL6	CE004	0.0288456
proximal	female	all	2716	22	HXK1	CE004	0.0947071
proximal	female	all	2716	22	RERG	CE004	0.137155
proximal	female	all	2716	22	KLF4	CE004	0.137075
proximal	female	all	2716	22	ZFAN5	CE004	0.0722763
proximal	female	all	2716	22	SAHH	CE004	-0.00536172
proximal	female	all	2716	22	SREC-II:CD	CE004	0.14002
proximal	female	all	2716	22	RBBP4	CE004	-0.0908324
proximal	female	all	2716	22	EGLN2	CE004	-0.0257965
proximal	female	all	2716	22	SHC4	CE004	0.142458
proximal	female	all	2716	22	CYTF	CE004	0.0507684
proximal	female	all	2716	22	MCM6	CE004	0.132943
proximal	female	all	2716	22	DPP10	CE004	0.181596
proximal	female	all	2716	22	p130	KCE1L:CD	-0.000855914
proximal	female	all	2716	22	COLL1	KCE1L:CD	-0.0249475
proximal	female	all	2716	22	BCL6	KCE1L:CD	0.0586098
proximal	female	all	2716	22	HXK1	KCE1L:CD	0.108999
proximal	female	all	2716	22	RERG	KCE1L:CD	0.0484393
proximal	female	all	2716	22	KLF4	KCE1L:CD	0.0926059
proximal	female	all	2716	22	ZFAN5	KCE1L:CD	0.00380308
proximal	female	all	2716	22	SAHH	KCE1L:CD	-0.0630961
proximal	female	all	2716	22	SREC-II:CD	KCE1L:CD	0.0103104
proximal	female	all	2716	22	RBBP4	KCE1L:CD	-0.117557
proximal	female	all	2716	22	EGLN2	KCE1L:CD	-0.0632925
proximal	female	all	2716	22	SHC4	KCE1L:CD	0.0252579
proximal	female	all	2716	22	CYTF	KCE1L:CD	-0.0239343
proximal	female	all	2716	22	MCM6	KCE1L:CD	0.0634837
proximal	female	all	2716	22	DPP10	KCE1L:CD	0.0743563
proximal	female	all	2716	22	CE004	KCE1L:CD	0.144096
proximal	female	all	2716	22	p130	CACB4	-0.0818966
proximal	female	all	2716	22	COLL1	CACB4	-0.136599
proximal	female	all	2716	22	BCL6	CACB4	-0.0427865
proximal	female	all	2716	22	HXK1	CACB4	-0.0645952
proximal	female	all	2716	22	RERG	CACB4	-0.0202406
proximal	female	all	2716	22	KLF4	CACB4	-0.0486543
proximal	female	all	2716	22	ZFAN5	CACB4	-0.0207938
proximal	female	all	2716	22	SAHH	CACB4	0.0220102
proximal	female	all	2716	22	SREC-II:CD	CACB4	-0.0756739
proximal	female	all	2716	22	RBBP4	CACB4	0.00964596
proximal	female	all	2716	22	EGLN2	CACB4	0.0800773
proximal	female	all	2716	22	SHC4	CACB4	0.0301546
proximal	female	all	2716	22	CYTF	CACB4	-0.012754
proximal	female	all	2716	22	MCM6	CACB4	-0.0695673
proximal	female	all	2716	22	DPP10	CACB4	-0.0722312
proximal	female	all	2716	22	CE004	CACB4	-0.0917001
proximal	female	all	2716	22	KCE1L:CD	CACB4	-0.106065
proximal	female	all	2716	22	p130	RRFM	-0.0961064
proximal	female	all	2716	22	COLL1	RRFM	0.0221208
proximal	female	all	2716	22	BCL6	RRFM	0.0359242
proximal	female	all	2716	22	HXK1	RRFM	0.28331
proximal	female	all	2716	22	RERG	RRFM	0.222254
proximal	female	all	2716	22	KLF4	RRFM	-0.0320836
proximal	female	all	2716	22	ZFAN5	RRFM	0.00623876
proximal	female	all	2716	22	SAHH	RRFM	0.122642
proximal	female	all	2716	22	SREC-II:CD	RRFM	0.0138184
proximal	female	all	2716	22	RBBP4	RRFM	0.261744
proximal	female	all	2716	22	EGLN2	RRFM	0.288522
proximal	female	all	2716	22	SHC4	RRFM	0.0814158
proximal	female	all	2716	22	CYTF	RRFM	0.0525582
proximal	female	all	2716	22	MCM6	RRFM	-0.0651658
proximal	female	all	2716	22	DPP10	RRFM	-0.15216
proximal	female	all	2716	22	CE004	RRFM	-0.104993
proximal	female	all	2716	22	KCE1L:CD	RRFM	-0.0828628
proximal	female	all	2716	22	CACB4	RRFM	0.24592
proximal	female	all	2716	22	p130	Inhibin a subunit	-0.061964
proximal	female	all	2716	22	COLL1	Inhibin a subunit	-0.0839201
proximal	female	all	2716	22	BCL6	Inhibin a subunit	-0.0534941
proximal	female	all	2716	22	HXK1	Inhibin a subunit	0.0918934
proximal	female	all	2716	22	RERG	Inhibin a subunit	0.0858216
proximal	female	all	2716	22	KLF4	Inhibin a subunit	-0.044237
proximal	female	all	2716	22	ZFAN5	Inhibin a subunit	0.120026
proximal	female	all	2716	22	SAHH	Inhibin a subunit	0.19894
proximal	female	all	2716	22	SREC-II:CD	Inhibin a subunit	0.138237
proximal	female	all	2716	22	RBBP4	Inhibin a subunit	0.438482
proximal	female	all	2716	22	EGLN2	Inhibin a subunit	0.345332
proximal	female	all	2716	22	SHC4	Inhibin a subunit	0.0453743
proximal	female	all	2716	22	CYTF	Inhibin a subunit	0.0575053
proximal	female	all	2716	22	MCM6	Inhibin a subunit	-0.0768271
proximal	female	all	2716	22	DPP10	Inhibin a subunit	-0.174512
proximal	female	all	2716	22	CE004	Inhibin a subunit	-0.188023
proximal	female	all	2716	22	KCE1L:CD	Inhibin a subunit	-0.190791
proximal	female	all	2716	22	CACB4	Inhibin a subunit	0.240879
proximal	female	all	2716	22	RRFM	Inhibin a subunit	0.358471
proximal	female	all	2716	22	p130	RBP56	-0.082865
proximal	female	all	2716	22	COLL1	RBP56	-0.087704
proximal	female	all	2716	22	BCL6	RBP56	-0.0300048
proximal	female	all	2716	22	HXK1	RBP56	0.218406
proximal	female	all	2716	22	RERG	RBP56	0.126896
proximal	female	all	2716	22	KLF4	RBP56	0.0100035
proximal	female	all	2716	22	ZFAN5	RBP56	0.184704
proximal	female	all	2716	22	SAHH	RBP56	0.189169
proximal	female	all	2716	22	SREC-II:CD	RBP56	0.142762
proximal	female	all	2716	22	RBBP4	RBP56	0.40963
proximal	female	all	2716	22	EGLN2	RBP56	0.317921
proximal	female	all	2716	22	SHC4	RBP56	0.0927141
proximal	female	all	2716	22	CYTF	RBP56	0.144025
proximal	female	all	2716	22	MCM6	RBP56	-0.050857
proximal	female	all	2716	22	DPP10	RBP56	-0.139164
proximal	female	all	2716	22	CE004	RBP56	-0.124213
proximal	female	all	2716	22	KCE1L:CD	RBP56	-0.111601
proximal	female	all	2716	22	CACB4	RBP56	0.272776
proximal	female	all	2716	22	RRFM	RBP56	0.364115
proximal	female	all	2716	22	Inhibin a subunit	RBP56	0.460581
proximal	female	all	2716	22	p130	LRIG3	-0.00857154
proximal	female	all	2716	22	COLL1	LRIG3	0.0358825
proximal	female	all	2716	22	BCL6	LRIG3	0.027516
proximal	female	all	2716	22	HXK1	LRIG3	-0.281159
proximal	female	all	2716	22	RERG	LRIG3	-0.271353
proximal	female	all	2716	22	KLF4	LRIG3	0.02647
proximal	female	all	2716	22	ZFAN5	LRIG3	-0.157671
proximal	female	all	2716	22	SAHH	LRIG3	-0.221436
proximal	female	all	2716	22	SREC-II:CD	LRIG3	-0.283795
proximal	female	all	2716	22	RBBP4	LRIG3	-0.523089
proximal	female	all	2716	22	EGLN2	LRIG3	-0.442102
proximal	female	all	2716	22	SHC4	LRIG3	-0.171342
proximal	female	all	2716	22	CYTF	LRIG3	-0.21496
proximal	female	all	2716	22	MCM6	LRIG3	0.0519496
proximal	female	all	2716	22	DPP10	LRIG3	0.0914454
proximal	female	all	2716	22	CE004	LRIG3	0.075291
proximal	female	all	2716	22	KCE1L:CD	LRIG3	0.106544
proximal	female	all	2716	22	CACB4	LRIG3	-0.254437
proximal	female	all	2716	22	RRFM	LRIG3	-0.424805
proximal	female	all	2716	22	Inhibin a subunit	LRIG3	-0.46603
proximal	female	all	2716	22	RBP56	LRIG3	-0.51567
proximal	female	cases	179	22	p130	COLL1	0.263658
proximal	female	cases	179	22	p130	BCL6	-0.00854838
proximal	female	cases	179	22	COLL1	BCL6	0.0518984
proximal	female	cases	179	22	p130	HXK1	0.364225
proximal	female	cases	179	22	COLL1	HXK1	0.00991495
proximal	female	cases	179	22	BCL6	HXK1	0.00541564
proximal	female	cases	179	22	p130	RERG	-0.0543575
proximal	female	cases	179	22	COLL1	RERG	0.0400382
proximal	female	cases	179	22	BCL6	RERG	0.0283342
proximal	female	cases	179	22	HXK1	RERG	0.262822
proximal	female	cases	179	22	p130	KLF4	-0.0127415
proximal	female	cases	179	22	COLL1	KLF4	0.110727
proximal	female	cases	179	22	BCL6	KLF4	0.0115514
proximal	female	cases	179	22	HXK1	KLF4	0.187567
proximal	female	cases	179	22	RERG	KLF4	0.097279
proximal	female	cases	179	22	p130	ZFAN5	-0.0388504
proximal	female	cases	179	22	COLL1	ZFAN5	-0.0173684
proximal	female	cases	179	22	BCL6	ZFAN5	0.0403394
proximal	female	cases	179	22	HXK1	ZFAN5	0.368836
proximal	female	cases	179	22	RERG	ZFAN5	0.0637931
proximal	female	cases	179	22	KLF4	ZFAN5	0.214976
proximal	female	cases	179	22	p130	SAHH	-0.0763291
proximal	female	cases	179	22	COLL1	SAHH	-0.0123255
proximal	female	cases	179	22	BCL6	SAHH	0.00240291
proximal	female	cases	179	22	HXK1	SAHH	0.0861043
proximal	female	cases	179	22	RERG	SAHH	0.0749864
proximal	female	cases	179	22	KLF4	SAHH	0.0583783
proximal	female	cases	179	22	ZFAN5	SAHH	0.193918
proximal	female	cases	179	22	p130	SREC-II:CD	-0.0580007
proximal	female	cases	179	22	COLL1	SREC-II:CD	0.119302
proximal	female	cases	179	22	BCL6	SREC-II:CD	-0.138413
proximal	female	cases	179	22	HXK1	SREC-II:CD	0.267036
proximal	female	cases	179	22	RERG	SREC-II:CD	0.205157
proximal	female	cases	179	22	KLF4	SREC-II:CD	0.054221
proximal	female	cases	179	22	ZFAN5	SREC-II:CD	0.447351
proximal	female	cases	179	22	SAHH	SREC-II:CD	0.150185
proximal	female	cases	179	22	p130	RBBP4	-0.0722553
proximal	female	cases	179	22	COLL1	RBBP4	-0.0210309
proximal	female	cases	179	22	BCL6	RBBP4	-0.0526576
proximal	female	cases	179	22	HXK1	RBBP4	0.221784
proximal	female	cases	179	22	RERG	RBBP4	0.235423
proximal	female	cases	179	22	KLF4	RBBP4	-0.0627619
proximal	female	cases	179	22	ZFAN5	RBBP4	0.21462
proximal	female	cases	179	22	SAHH	RBBP4	0.210459
proximal	female	cases	179	22	SREC-II:CD	RBBP4	0.457841
proximal	female	cases	179	22	p130	EGLN2	-0.116361
proximal	female	cases	179	22	COLL1	EGLN2	-0.136126
proximal	female	cases	179	22	BCL6	EGLN2	-0.0496762
proximal	female	cases	179	22	HXK1	EGLN2	0.0749211
proximal	female	cases	179	22	RERG	EGLN2	0.192562
proximal	female	cases	179	22	KLF4	EGLN2	-0.12472
proximal	female	cases	179	22	ZFAN5	EGLN2	0.0328566
proximal	female	cases	179	22	SAHH	EGLN2	0.236883
proximal	female	cases	179	22	SREC-II:CD	EGLN2	0.26913
proximal	female	cases	179	22	RBBP4	EGLN2	0.510617
proximal	female	cases	179	22	p130	SHC4	-0.0016944
proximal	female	cases	179	22	COLL1	SHC4	-0.012908
proximal	female	cases	179	22	BCL6	SHC4	-0.0616166
proximal	female	cases	179	22	HXK1	SHC4	0.0181324
proximal	female	cases	179	22	RERG	SHC4	0.053455
proximal	female	cases	179	22	KLF4	SHC4	0.0110459
proximal	female	cases	179	22	ZFAN5	SHC4	0.0831644
proximal	female	cases	179	22	SAHH	SHC4	0.0219186
proximal	female	cases	179	22	SREC-II:CD	SHC4	0.114201
proximal	female	cases	179	22	RBBP4	SHC4	0.0364096
proximal	female	cases	179	22	EGLN2	SHC4	0.0780234
proximal	female	cases	179	22	p130	CYTF	-0.0353885
proximal	female	cases	179	22	COLL1	CYTF	0.00549951
proximal	female	cases	179	22	BCL6	CYTF	-0.0935404
proximal	female	cases	179	22	HXK1	CYTF	0.0738267
proximal	female	cases	179	22	RERG	CYTF	0.169026
proximal	female	cases	179	22	KLF4	CYTF	-0.0237528
proximal	female	cases	179	22	ZFAN5	CYTF	0.0384914
proximal	female	cases	179	22	SAHH	CYTF	0.0674585
proximal	female	cases	179	22	SREC-II:CD	CYTF	0.250374
proximal	female	cases	179	22	RBBP4	CYTF	0.19586
proximal	female	cases	179	22	EGLN2	CYTF	0.27009
proximal	female	cases	179	22	SHC4	CYTF	0.0330677
proximal	female	cases	179	22	p130	MCM6	-0.0381063
proximal	female	cases	179	22	COLL1	MCM6	-0.0404232
proximal	female	cases	179	22	BCL6	MCM6	-0.00839819
proximal	female	cases	179	22	HXK1	MCM6	0.0691356
proximal	female	cases	179	22	RERG	MCM6	0.0103873
proximal	female	cases	179	22	KLF4	MCM6	0.080865
proximal	female	cases	179	22	ZFAN5	MCM6	0.0042986
proximal	female	cases	179	22	SAHH	MCM6	-0.0628699
proximal	female	cases	179	22	SREC-II:CD	MCM6	-0.0496628
proximal	female	cases	179	22	RBBP4	MCM6	-0.0797832
proximal	female	cases	179	22	EGLN2	MCM6	-0.075741
proximal	female	cases	179	22	SHC4	MCM6	-0.0166319
proximal	female	cases	179	22	CYTF	MCM6	-0.090447
proximal	female	cases	179	22	p130	DPP10	-0.0154389
proximal	female	cases	179	22	COLL1	DPP10	-0.00446153
proximal	female	cases	179	22	BCL6	DPP10	-0.0885576
proximal	female	cases	179	22	HXK1	DPP10	-0.160559
proximal	female	cases	179	22	RERG	DPP10	0.0272891
proximal	female	cases	179	22	KLF4	DPP10	0.0491378
proximal	female	cases	179	22	ZFAN5	DPP10	-0.0249964
proximal	female	cases	179	22	SAHH	DPP10	0.00628405
proximal	female	cases	179	22	SREC-II:CD	DPP10	0.0699193
proximal	female	cases	179	22	RBBP4	DPP10	-0.0640675
proximal	female	cases	179	22	EGLN2	DPP10	-0.0248293
proximal	female	cases	179	22	SHC4	DPP10	0.0517042
proximal	female	cases	179	22	CYTF	DPP10	0.0702825
proximal	female	cases	179	22	MCM6	DPP10	-0.0126008
proximal	female	cases	179	22	p130	CE004	0.001454
proximal	female	cases	179	22	COLL1	CE004	0.00924618
proximal	female	cases	179	22	BCL6	CE004	-0.0733405
proximal	female	cases	179	22	HXK1	CE004	-0.060104
proximal	female	cases	179	22	RERG	CE004	-0.0494199
proximal	female	cases	179	22	KLF4	CE004	0.022012
proximal	female	cases	179	22	ZFAN5	CE004	0.00146872
proximal	female	cases	179	22	SAHH	CE004	0.177074
proximal	female	cases	179	22	SREC-II:CD	CE004	0.0969959
proximal	female	cases	179	22	RBBP4	CE004	-0.120984
proximal	female	cases	179	22	EGLN2	CE004	-0.0214703
proximal	female	cases	179	22	SHC4	CE004	-0.0389675
proximal	female	cases	179	22	CYTF	CE004	0.0247571
proximal	female	cases	179	22	MCM6	CE004	0.0148194
proximal	female	cases	179	22	DPP10	CE004	0.112912
proximal	female	cases	179	22	p130	KCE1L:CD	0.00690976
proximal	female	cases	179	22	COLL1	KCE1L:CD	-0.138233
proximal	female	cases	179	22	BCL6	KCE1L:CD	0.00471441
proximal	female	cases	179	22	HXK1	KCE1L:CD	0.18332
proximal	female	cases	179	22	RERG	KCE1L:CD	-0.0157038
proximal	female	cases	179	22	KLF4	KCE1L:CD	0.094729
proximal	female	cases	179	22	ZFAN5	KCE1L:CD	-0.00191225
proximal	female	cases	179	22	SAHH	KCE1L:CD	-0.0454814
proximal	female	cases	179	22	SREC-II:CD	KCE1L:CD	-0.0430457
proximal	female	cases	179	22	RBBP4	KCE1L:CD	-0.24739
proximal	female	cases	179	22	EGLN2	KCE1L:CD	-0.06828
proximal	female	cases	179	22	SHC4	KCE1L:CD	-0.0295455
proximal	female	cases	179	22	CYTF	KCE1L:CD	-0.0177805
proximal	female	cases	179	22	MCM6	KCE1L:CD	0.056162
proximal	female	cases	179	22	DPP10	KCE1L:CD	0.0418487
proximal	female	cases	179	22	CE004	KCE1L:CD	0.17392
proximal	female	cases	179	22	p130	CACB4	-0.164339
proximal	female	cases	179	22	COLL1	CACB4	-0.188015
proximal	female	cases	179	22	BCL6	CACB4	-0.0482421
proximal	female	cases	179	22	HXK1	CACB4	-0.0178811
proximal	female	cases	179	22	RERG	CACB4	-0.0589198
proximal	female	cases	179	22	KLF4	CACB4	-0.0564203
proximal	female	cases	179	22	ZFAN5	CACB4	-0.00790061
proximal	female	cases	179	22	SAHH	CACB4	0.00614848
proximal	female	cases	179	22	SREC-II:CD	CACB4	-0.00170952
proximal	female	cases	179	22	RBBP4	CACB4	0.148807
proximal	female	cases	179	22	EGLN2	CACB4	0.101311
proximal	female	cases	179	22	SHC4	CACB4	0.156446
proximal	female	cases	179	22	CYTF	CACB4	-0.0248516
proximal	female	cases	179	22	MCM6	CACB4	-0.00415384
proximal	female	cases	179	22	DPP10	CACB4	-0.00153497
proximal	female	cases	179	22	CE004	CACB4	-0.002487
proximal	female	cases	179	22	KCE1L:CD	CACB4	-0.0503351
proximal	female	cases	179	22	p130	RRFM	-0.0905622
proximal	female	cases	179	22	COLL1	RRFM	-0.0496273
proximal	female	cases	179	22	BCL6	RRFM	-0.0495878
proximal	female	cases	179	22	HXK1	RRFM	0.0678658
proximal	female	cases	179	22	RERG	RRFM	0.0332917
proximal	female	cases	179	22	KLF4	RRFM	-0.0311228
proximal	female	cases	179	22	ZFAN5	RRFM	-0.0245109
proximal	female	cases	179	22	SAHH	RRFM	0.135138
proximal	female	cases	179	22	SREC-II:CD	RRFM	0.0496751
proximal	female	cases	179	22	RBBP4	RRFM	0.168539
proximal	female	cases	179	22	EGLN2	RRFM	0.146095
proximal	female	cases	179	22	SHC4	RRFM	-0.00284613
proximal	female	cases	179	22	CYTF	RRFM	0.0212219
proximal	female	cases	179	22	MCM6	RRFM	0.118534
proximal	female	cases	179	22	DPP10	RRFM	-0.0667178
proximal	female	cases	179	22	CE004	RRFM	-0.05452
proximal	female	cases	179	22	KCE1L:CD	RRFM	-0.0314976
proximal	female	cases	179	22	CACB4	RRFM	0.068272
proximal	female	cases	179	22	p130	Inhibin a subunit	-0.0426884
proximal	female	cases	179	22	COLL1	Inhibin a subunit	-0.117169
proximal	female	cases	179	22	BCL6	Inhibin a subunit	0.0225382
proximal	female	cases	179	22	HXK1	Inhibin a subunit	0.132369
proximal	female	cases	179	22	RERG	Inhibin a subunit	0.0309242
proximal	female	cases	179	22	KLF4	Inhibin a subunit	-0.102526
proximal	female	cases	179	22	ZFAN5	Inhibin a subunit	0.25257
proximal	female	cases	179	22	SAHH	Inhibin a subunit	0.0713678
proximal	female	cases	179	22	SREC-II:CD	Inhibin a subunit	0.165117
proximal	female	cases	179	22	RBBP4	Inhibin a subunit	0.369634
proximal	female	cases	179	22	EGLN2	Inhibin a subunit	0.24944
proximal	female	cases	179	22	SHC4	Inhibin a subunit	0.0215661
proximal	female	cases	179	22	CYTF	Inhibin a subunit	-0.0339608
proximal	female	cases	179	22	MCM6	Inhibin a subunit	0.21637
proximal	female	cases	179	22	DPP10	Inhibin a subunit	-0.0918173
proximal	female	cases	179	22	CE004	Inhibin a subunit	-0.0866506
proximal	female	cases	179	22	KCE1L:CD	Inhibin a subunit	-0.188168
proximal	female	cases	179	22	CACB4	Inhibin a subunit	0.0730658
proximal	female	cases	179	22	RRFM	Inhibin a subunit	0.172512
proximal	female	cases	179	22	p130	RBP56	-0.10447
proximal	female	cases	179	22	COLL1	RBP56	-0.167704
proximal	female	cases	179	22	BCL6	RBP56	-0.0148521
proximal	female	cases	179	22	HXK1	RBP56	0.305968
proximal	female	cases	179	22	RERG	RBP56	0.105345
proximal	female	cases	179	22	KLF4	RBP56	0.0518389
proximal	female	cases	179	22	ZFAN5	RBP56	0.555269
proximal	female	cases	179	22	SAHH	RBP56	0.279917
proximal	female	cases	179	22	SREC-II:CD	RBP56	0.278496
proximal	female	cases	179	22	RBBP4	RBP56	0.388765
proximal	female	cases	179	22	EGLN2	RBP56	0.243451
proximal	female	cases	179	22	SHC4	RBP56	0.0567657
proximal	female	cases	179	22	CYTF	RBP56	0.11057
proximal	female	cases	179	22	MCM6	RBP56	-0.000503711
proximal	female	cases	179	22	DPP10	RBP56	-0.120224
proximal	female	cases	179	22	CE004	RBP56	-0.0989425
proximal	female	cases	179	22	KCE1L:CD	RBP56	-0.137558
proximal	female	cases	179	22	CACB4	RBP56	0.149365
proximal	female	cases	179	22	RRFM	RBP56	0.150534
proximal	female	cases	179	22	Inhibin a subunit	RBP56	0.359822
proximal	female	cases	179	22	p130	LRIG3	0.0157247
proximal	female	cases	179	22	COLL1	LRIG3	0.151243
proximal	female	cases	179	22	BCL6	LRIG3	-0.0102554
proximal	female	cases	179	22	HXK1	LRIG3	-0.202267
proximal	female	cases	179	22	RERG	LRIG3	-0.15185
proximal	female	cases	179	22	KLF4	LRIG3	0.0665365
proximal	female	cases	179	22	ZFAN5	LRIG3	-0.161455
proximal	female	cases	179	22	SAHH	LRIG3	-0.180595
proximal	female	cases	179	22	SREC-II:CD	LRIG3	-0.326482
proximal	female	cases	179	22	RBBP4	LRIG3	-0.641568
proximal	female	cases	179	22	EGLN2	LRIG3	-0.526889
proximal	female	cases	179	22	SHC4	LRIG3	0.0192548
proximal	female	cases	179	22	CYTF	LRIG3	-0.288826
proximal	female	cases	179	22	MCM6	LRIG3	0.0755391
proximal	female	cases	179	22	DPP10	LRIG3	0.112153
proximal	female	cases	179	22	CE004	LRIG3	0.0668571
proximal	female	cases	179	22	KCE1L:CD	LRIG3	0.178913
proximal	female	cases	179	22	CACB4	LRIG3	-0.16956
proximal	female	cases	179	22	RRFM	LRIG3	-0.209919
proximal	female	cases	179	22	Inhibin a subunit	LRIG3	-0.462668
proximal	female	cases	179	22	RBP56	LRIG3	-0.481558
proximal	female	non-cases	2537	22	p130	COLL1	0.268904
proximal	female	non-cases	2537	22	p130	BCL6	0.0253039
proximal	female	non-cases	2537	22	COLL1	BCL6	0.0517178
proximal	female	non-cases	2537	22	p130	HXK1	-0.0278449
proximal	female	non-cases	2537	22	COLL1	HXK1	0.118857
proximal	female	non-cases	2537	22	BCL6	HXK1	0.136684
proximal	female	non-cases	2537	22	p130	RERG	-0.0459409
proximal	female	non-cases	2537	22	COLL1	RERG	0.131551
proximal	female	non-cases	2537	22	BCL6	RERG	0.0814404
proximal	female	non-cases	2537	22	HXK1	RERG	0.582054
proximal	female	non-cases	2537	22	p130	KLF4	0.0011578
proximal	female	non-cases	2537	22	COLL1	KLF4	0.0715592
proximal	female	non-cases	2537	22	BCL6	KLF4	0.0429325
proximal	female	non-cases	2537	22	HXK1	KLF4	0.0983156
proximal	female	non-cases	2537	22	RERG	KLF4	0.15965
proximal	female	non-cases	2537	22	p130	ZFAN5	0.00121789
proximal	female	non-cases	2537	22	COLL1	ZFAN5	0.0732782
proximal	female	non-cases	2537	22	BCL6	ZFAN5	-0.0506454
proximal	female	non-cases	2537	22	HXK1	ZFAN5	0.049607
proximal	female	non-cases	2537	22	RERG	ZFAN5	0.133291
proximal	female	non-cases	2537	22	KLF4	ZFAN5	0.237284
proximal	female	non-cases	2537	22	p130	SAHH	-0.102248
proximal	female	non-cases	2537	22	COLL1	SAHH	-0.0509931
proximal	female	non-cases	2537	22	BCL6	SAHH	-0.0273587
proximal	female	non-cases	2537	22	HXK1	SAHH	0.0942983
proximal	female	non-cases	2537	22	RERG	SAHH	0.178321
proximal	female	non-cases	2537	22	KLF4	SAHH	0.0717409
proximal	female	non-cases	2537	22	ZFAN5	SAHH	0.119856
proximal	female	non-cases	2537	22	p130	SREC-II:CD	-0.0600576
proximal	female	non-cases	2537	22	COLL1	SREC-II:CD	-0.0190523
proximal	female	non-cases	2537	22	BCL6	SREC-II:CD	-0.0828346
proximal	female	non-cases	2537	22	HXK1	SREC-II:CD	0.0557299
proximal	female	non-cases	2537	22	RERG	SREC-II:CD	0.208932
proximal	female	non-cases	2537	22	KLF4	SREC-II:CD	0.113093
proximal	female	non-cases	2537	22	ZFAN5	SREC-II:CD	0.266633
proximal	female	non-cases	2537	22	SAHH	SREC-II:CD	0.240841
proximal	female	non-cases	2537	22	p130	RBBP4	-0.104687
proximal	female	non-cases	2537	22	COLL1	RBBP4	-0.0549552
proximal	female	non-cases	2537	22	BCL6	RBBP4	-0.0633009
proximal	female	non-cases	2537	22	HXK1	RBBP4	0.352564
proximal	female	non-cases	2537	22	RERG	RBBP4	0.322513
proximal	female	non-cases	2537	22	KLF4	RBBP4	-0.0250413
proximal	female	non-cases	2537	22	ZFAN5	RBBP4	0.209857
proximal	female	non-cases	2537	22	SAHH	RBBP4	0.350742
proximal	female	non-cases	2537	22	SREC-II:CD	RBBP4	0.497674
proximal	female	non-cases	2537	22	p130	EGLN2	-0.126915
proximal	female	non-cases	2537	22	COLL1	EGLN2	-0.0426506
proximal	female	non-cases	2537	22	BCL6	EGLN2	-0.039994
proximal	female	non-cases	2537	22	HXK1	EGLN2	0.226851
proximal	female	non-cases	2537	22	RERG	EGLN2	0.271084
proximal	female	non-cases	2537	22	KLF4	EGLN2	-0.051292
proximal	female	non-cases	2537	22	ZFAN5	EGLN2	0.119944
proximal	female	non-cases	2537	22	SAHH	EGLN2	0.283477
proximal	female	non-cases	2537	22	SREC-II:CD	EGLN2	0.350255
proximal	female	non-cases	2537	22	RBBP4	EGLN2	0.578233
proximal	female	non-cases	2537	22	p130	SHC4	-0.0361304
proximal	female	non-cases	2537	22	COLL1	SHC4	0.0617991
proximal	female	non-cases	2537	22	BCL6	SHC4	0.00659166
proximal	female	non-cases	2537	22	HXK1	SHC4	0.195913
proximal	female	non-cases	2537	22	RERG	SHC4	0.34266
proximal	female	non-cases	2537	22	KLF4	SHC4	0.165635
proximal	female	non-cases	2537	22	ZFAN5	SHC4	0.195439
proximal	female	non-cases	2537	22	SAHH	SHC4	0.165556
proximal	female	non-cases	2537	22	SREC-II:CD	SHC4	0.36081
proximal	female	non-cases	2537	22	RBBP4	SHC4	0.2609
proximal	female	non-cases	2537	22	EGLN2	SHC4	0.251401
proximal	female	non-cases	2537	22	p130	CYTF	-0.0418356
proximal	female	non-cases	2537	22	COLL1	CYTF	0.0139709
proximal	female	non-cases	2537	22	BCL6	CYTF	-0.0294404
proximal	female	non-cases	2537	22	HXK1	CYTF	0.0462365
proximal	female	non-cases	2537	22	RERG	CYTF	0.100422
proximal	female	non-cases	2537	22	KLF4	CYTF	0.0935702
proximal	female	non-cases	2537	22	ZFAN5	CYTF	0.103991
proximal	female	non-cases	2537	22	SAHH	CYTF	0.146624
proximal	female	non-cases	2537	22	SREC-II:CD	CYTF	0.301189
proximal	female	non-cases	2537	22	RBBP4	CYTF	0.242636
proximal	female	non-cases	2537	22	EGLN2	CYTF	0.195342
proximal	female	non-cases	2537	22	SHC4	CYTF	0.200628
proximal	female	non-cases	2537	22	p130	MCM6	0.0221299
proximal	female	non-cases	2537	22	COLL1	MCM6	0.0595233
proximal	female	non-cases	2537	22	BCL6	MCM6	0.00633746
proximal	female	non-cases	2537	22	HXK1	MCM6	-0.00137629
proximal	female	non-cases	2537	22	RERG	MCM6	0.0329896
proximal	female	non-cases	2537	22	KLF4	MCM6	0.0595507
proximal	female	non-cases	2537	22	ZFAN5	MCM6	0.053857
proximal	female	non-cases	2537	22	SAHH	MCM6	-0.0220691
proximal	female	non-cases	2537	22	SREC-II:CD	MCM6	0.0814613
proximal	female	non-cases	2537	22	RBBP4	MCM6	-0.0731733
proximal	female	non-cases	2537	22	EGLN2	MCM6	-0.0799344
proximal	female	non-cases	2537	22	SHC4	MCM6	0.081376
proximal	female	non-cases	2537	22	CYTF	MCM6	0.0667314
proximal	female	non-cases	2537	22	p130	DPP10	0.049631
proximal	female	non-cases	2537	22	COLL1	DPP10	0.082734
proximal	female	non-cases	2537	22	BCL6	DPP10	3.1347e-05
proximal	female	non-cases	2537	22	HXK1	DPP10	-0.111576
proximal	female	non-cases	2537	22	RERG	DPP10	0.0217198
proximal	female	non-cases	2537	22	KLF4	DPP10	0.130811
proximal	female	non-cases	2537	22	ZFAN5	DPP10	0.120487
proximal	female	non-cases	2537	22	SAHH	DPP10	-0.0550256
proximal	female	non-cases	2537	22	SREC-II:CD	DPP10	0.138899
proximal	female	non-cases	2537	22	RBBP4	DPP10	-0.122852
proximal	female	non-cases	2537	22	EGLN2	DPP10	-0.101386
proximal	female	non-cases	2537	22	SHC4	DPP10	0.134978
proximal	female	non-cases	2537	22	CYTF	DPP10	0.0875367
proximal	female	non-cases	2537	22	MCM6	DPP10	0.159002
proximal	female	non-cases	2537	22	p130	CE004	0.0573396
proximal	female	non-cases	2537	22	COLL1	CE004	0.112487
proximal	female	non-cases	2537	22	BCL6	CE004	0.048013
proximal	female	non-cases	2537	22	HXK1	CE004	0.124063
proximal	female	non-cases	2537	22	RERG	CE004	0.172893
proximal	female	non-cases	2537	22	KLF4	CE004	0.163259
proximal	female	non-cases	2537	22	ZFAN5	CE004	0.0861079
proximal	female	non-cases	2537	22	SAHH	CE004	-0.0398035
proximal	female	non-cases	2537	22	SREC-II:CD	CE004	0.146403
proximal	female	non-cases	2537	22	RBBP4	CE004	-0.0942401
proximal	female	non-cases	2537	22	EGLN2	CE004	-0.0319071
proximal	female	non-cases	2537	22	SHC4	CE004	0.200422
proximal	female	non-cases	2537	22	CYTF	CE004	0.0526638
proximal	female	non-cases	2537	22	MCM6	CE004	0.163122
proximal	female	non-cases	2537	22	DPP10	CE004	0.199713
proximal	female	non-cases	2537	22	p130	KCE1L:CD	0.00294656
proximal	female	non-cases	2537	22	COLL1	KCE1L:CD	-0.016919
proximal	female	non-cases	2537	22	BCL6	KCE1L:CD	0.0682686
proximal	female	non-cases	2537	22	HXK1	KCE1L:CD	0.109636
proximal	female	non-cases	2537	22	RERG	KCE1L:CD	0.0594844
proximal	female	non-cases	2537	22	KLF4	KCE1L:CD	0.0994181
proximal	female	non-cases	2537	22	ZFAN5	KCE1L:CD	0.00743621
proximal	female	non-cases	2537	22	SAHH	KCE1L:CD	-0.0610005
proximal	female	non-cases	2537	22	SREC-II:CD	KCE1L:CD	0.0185663
proximal	female	non-cases	2537	22	RBBP4	KCE1L:CD	-0.105823
proximal	female	non-cases	2537	22	EGLN2	KCE1L:CD	-0.0583103
proximal	female	non-cases	2537	22	SHC4	KCE1L:CD	0.0418754
proximal	female	non-cases	2537	22	CYTF	KCE1L:CD	-0.0204192
proximal	female	non-cases	2537	22	MCM6	KCE1L:CD	0.0711266
proximal	female	non-cases	2537	22	DPP10	KCE1L:CD	0.0856254
proximal	female	non-cases	2537	22	CE004	KCE1L:CD	0.151701
proximal	female	non-cases	2537	22	p130	CACB4	-0.0714408
proximal	female	non-cases	2537	22	COLL1	CACB4	-0.132784
proximal	female	non-cases	2537	22	BCL6	CACB4	-0.0444768
proximal	female	non-cases	2537	22	HXK1	CACB4	-0.0763751
proximal	female	non-cases	2537	22	RERG	CACB4	-0.0168432
proximal	female	non-cases	2537	22	KLF4	CACB4	-0.0496206
proximal	female	non-cases	2537	22	ZFAN5	CACB4	-0.0254741
proximal	female	non-cases	2537	22	SAHH	CACB4	0.0218658
proximal	female	non-cases	2537	22	SREC-II:CD	CACB4	-0.0908498
proximal	female	non-cases	2537	22	RBBP4	CACB4	-0.0112207
proximal	female	non-cases	2537	22	EGLN2	CACB4	0.0744835
proximal	female	non-cases	2537	22	SHC4	CACB4	-0.0115705
proximal	female	non-cases	2537	22	CYTF	CACB4	-0.0138199
proximal	female	non-cases	2537	22	MCM6	CACB4	-0.0882511
proximal	female	non-cases	2537	22	DPP10	CACB4	-0.0929886
proximal	female	non-cases	2537	22	CE004	CACB4	-0.116117
proximal	female	non-cases	2537	22	KCE1L:CD	CACB4	-0.111733
proximal	female	non-cases	2537	22	p130	RRFM	-0.10092
proximal	female	non-cases	2537	22	COLL1	RRFM	0.033126
proximal	female	non-cases	2537	22	BCL6	RRFM	0.0534498
proximal	female	non-cases	2537	22	HXK1	RRFM	0.330455
proximal	female	non-cases	2537	22	RERG	RRFM	0.262586
proximal	female	non-cases	2537	22	KLF4	RRFM	-0.034333
proximal	female	non-cases	2537	22	ZFAN5	RRFM	0.0118867
proximal	female	non-cases	2537	22	SAHH	RRFM	0.121266
proximal	female	non-cases	2537	22	SREC-II:CD	RRFM	0.00525258
proximal	female	non-cases	2537	22	RBBP4	RRFM	0.281959
proximal	female	non-cases	2537	22	EGLN2	RRFM	0.317422
proximal	female	non-cases	2537	22	SHC4	RRFM	0.108432
proximal	female	non-cases	2537	22	CYTF	RRFM	0.0574043
proximal	female	non-cases	2537	22	MCM6	RRFM	-0.119947
proximal	female	non-cases	2537	22	DPP10	RRFM	-0.180046
proximal	female	non-cases	2537	22	CE004	RRFM	-0.121541
proximal	female	non-cases	2537	22	KCE1L:CD	RRFM	-0.0907647
proximal	female	non-cases	2537	22	CACB4	RRFM	0.289368
proximal	female	non-cases	2537	22	p130	Inhibin a subunit	-0.0694118
proximal	female	non-cases	2537	22	COLL1	Inhibin a subunit	-0.0822541
proximal	female	non-cases	2537	22	BCL6	Inhibin a subunit	-0.0696355
proximal	female	non-cases	2537	22	HXK1	Inhibin a subunit	0.0817059
proximal	female	non-cases	2537	22	RERG	Inhibin a subunit	0.0898063
proximal	female	non-cases	2537	22	KLF4	Inhibin a subunit	-0.037282
proximal	female	non-cases	2537	22	ZFAN5	Inhibin a subunit	0.0951892
proximal	female	non-cases	2537	22	SAHH	Inhibin a subunit	0.212286
proximal	female	non-cases	2537	22	SREC-II:CD	Inhibin a subunit	0.131096
proximal	female	non-cases	2537	22	RBBP4	Inhibin a subunit	0.445686
proximal	female	non-cases	2537	22	EGLN2	Inhibin a subunit	0.354568
proximal	female	non-cases	2537	22	SHC4	Inhibin a subunit	0.0461413
proximal	female	non-cases	2537	22	CYTF	Inhibin a subunit	0.066836
proximal	female	non-cases	2537	22	MCM6	Inhibin a subunit	-0.142091
proximal	female	non-cases	2537	22	DPP10	Inhibin a subunit	-0.19841
proximal	female	non-cases	2537	22	CE004	Inhibin a subunit	-0.214676
proximal	female	non-cases	2537	22	KCE1L:CD	Inhibin a subunit	-0.190674
proximal	female	non-cases	2537	22	CACB4	Inhibin a subunit	0.269081
proximal	female	non-cases	2537	22	RRFM	Inhibin a subunit	0.399964
proximal	female	non-cases	2537	22	p130	RBP56	-0.085216
proximal	female	non-cases	2537	22	COLL1	RBP56	-0.0815053
proximal	female	non-cases	2537	22	BCL6	RBP56	-0.0365093
proximal	female	non-cases	2537	22	HXK1	RBP56	0.202233
proximal	female	non-cases	2537	22	RERG	RBP56	0.125299
proximal	female	non-cases	2537	22	KLF4	RBP56	-0.00109263
proximal	female	non-cases	2537	22	ZFAN5	RBP56	0.124744
proximal	female	non-cases	2537	22	SAHH	RBP56	0.175303
proximal	female	non-cases	2537	22	SREC-II:CD	RBP56	0.122046
proximal	female	non-cases	2537	22	RBBP4	RBP56	0.409694
proximal	female	non-cases	2537	22	EGLN2	RBP56	0.322659
proximal	female	non-cases	2537	22	SHC4	RBP56	0.0974108
proximal	female	non-cases	2537	22	CYTF	RBP56	0.144424
proximal	female	non-cases	2537	22	MCM6	RBP56	-0.0653411
proximal	female	non-cases	2537	22	DPP10	RBP56	-0.1493
proximal	female	non-cases	2537	22	CE004	RBP56	-0.135056
proximal	female	non-cases	2537	22	KCE1L:CD	RBP56	-0.106851
proximal	female	non-cases	2537	22	CACB4	RBP56	0.291945
proximal	female	non-cases	2537	22	RRFM	RBP56	0.409586
proximal	female	non-cases	2537	22	Inhibin a subunit	RBP56	0.472544
proximal	female	non-cases	2537	22	p130	LRIG3	-0.00765982
proximal	female	non-cases	2537	22	COLL1	LRIG3	0.0278412
proximal	female	non-cases	2537	22	BCL6	LRIG3	0.0351488
proximal	female	non-cases	2537	22	HXK1	LRIG3	-0.28908
proximal	female	non-cases	2537	22	RERG	LRIG3	-0.283186
proximal	female	non-cases	2537	22	KLF4	LRIG3	0.0245378
proximal	female	non-cases	2537	22	ZFAN5	LRIG3	-0.156768
proximal	female	non-cases	2537	22	SAHH	LRIG3	-0.222869
proximal	female	non-cases	2537	22	SREC-II:CD	LRIG3	-0.277688
proximal	female	non-cases	2537	22	RBBP4	LRIG3	-0.512237
proximal	female	non-cases	2537	22	EGLN2	LRIG3	-0.432738
proximal	female	non-cases	2537	22	SHC4	LRIG3	-0.211555
proximal	female	non-cases	2537	22	CYTF	LRIG3	-0.205314
proximal	female	non-cases	2537	22	MCM6	LRIG3	0.0528948
proximal	female	non-cases	2537	22	DPP10	LRIG3	0.0939971
proximal	female	non-cases	2537	22	CE004	LRIG3	0.0816882
proximal	female	non-cases	2537	22	KCE1L:CD	LRIG3	0.0996943
proximal	female	non-cases	2537	22	CACB4	LRIG3	-0.267033
proximal	female	non-cases	2537	22	RRFM	LRIG3	-0.468925
proximal	female	non-cases	2537	22	Inhibin a subunit	LRIG3	-0.46721
proximal	female	non-cases	2537	22	RBP56	LRIG3	-0.518965
distal	combined	all	4405	7	ADH1B	PRGC1	0.0706158
distal	combined	all	4405	7	ADH1B	LAMA4	0.204513
distal	combined	all	4405	7	PRGC1	LAMA4	0.12966
distal	combined	all	4405	7	ADH1B	ST1C2	0.118649
distal	combined	all	4405	7	PRGC1	ST1C2	0.16501
distal	combined	all	4405	7	LAMA4	ST1C2	0.287579
distal	combined	all	4405	7	ADH1B	TCAL8	0.166473
distal	combined	all	4405	7	PRGC1	TCAL8	0.159751
distal	combined	all	4405	7	LAMA4	TCAL8	0.329228
distal	combined	all	4405	7	ST1C2	TCAL8	0.339816
distal	combined	all	4405	7	ADH1B	CA125	0.0040391
distal	combined	all	4405	7	PRGC1	CA125	-0.000170835
distal	combined	all	4405	7	LAMA4	CA125	0.0485062
distal	combined	all	4405	7	ST1C2	CA125	-0.0662853
distal	combined	all	4405	7	TCAL8	CA125	0.00868568
distal	combined	all	4405	7	ADH1B	TIG2	0.0436217
distal	combined	all	4405	7	PRGC1	TIG2	0.00577304
distal	combined	all	4405	7	LAMA4	TIG2	0.096387
distal	combined	all	4405	7	ST1C2	TIG2	0.0961157
distal	combined	all	4405	7	TCAL8	TIG2	0.0445952
distal	combined	all	4405	7	CA125	TIG2	-0.0382874
distal	combined	cases	304	7	ADH1B	PRGC1	0.00542348
distal	combined	cases	304	7	ADH1B	LAMA4	0.347949
distal	combined	cases	304	7	PRGC1	LAMA4	0.0349016
distal	combined	cases	304	7	ADH1B	ST1C2	0.211538
distal	combined	cases	304	7	PRGC1	ST1C2	0.276143
distal	combined	cases	304	7	LAMA4	ST1C2	0.41336
distal	combined	cases	304	7	ADH1B	TCAL8	0.12816
distal	combined	cases	304	7	PRGC1	TCAL8	0.0268233
distal	combined	cases	304	7	LAMA4	TCAL8	0.0863537
distal	combined	cases	304	7	ST1C2	TCAL8	0.113474
distal	combined	cases	304	7	ADH1B	CA125	0.0132553
distal	combined	cases	304	7	PRGC1	CA125	-0.0153816
distal	combined	cases	304	7	LAMA4	CA125	0.0931806
distal	combined	cases	304	7	ST1C2	CA125	-0.088334
distal	combined	cases	304	7	TCAL8	CA125	-0.0167094
distal	combined	cases	304	7	ADH1B	TIG2	-0.0151463
distal	combined	cases	304	7	PRGC1	TIG2	-0.0391322
distal	combined	cases	304	7	LAMA4	TIG2	0.00792997
distal	combined	cases	304	7	ST1C2	TIG2	0.0801469
distal	combined	cases	304	7	TCAL8	TIG2	-0.00716914
distal	combined	cases	304	7	CA125	TIG2	-0.0151323
distal	combined	non-cases	4101	7	ADH1B	PRGC1	0.085737
distal	combined	non-cases	4101	7	ADH1B	LAMA4	0.169798
distal	combined	non-cases	4101	7	PRGC1	LAMA4	0.156905
distal	combined	non-cases	4101	7	ADH1B	ST1C2	0.100959
distal	combined	non-cases	4101	7	PRGC1	ST1C2	0.139046
distal	combined	non-cases	4101	7	LAMA4	ST1C2	0.260273
distal	combined	non-cases	4101	7	ADH1B	TCAL8	0.170907
distal	combined	non-cases	4101	7	PRGC1	TCAL8	0.189929
distal	combined	non-cases	4101	7	LAMA4	TCAL8	0.377379
distal	combined	non-cases	4101	7	ST1C2	TCAL8	0.370357
distal	combined	non-cases	4101	7	ADH1B	CA125	0.000991945
distal	combined	non-cases	4101	7	PRGC1	CA125	0.00147573
distal	combined	non-cases	4101	7	LAMA4	CA125	0.0379178
distal	combined	non-cases	4101	7	ST1C2	CA125	-0.0647097
distal	combined	non-cases	4101	7	TCAL8	CA125	0.0105908
distal	combined	non-cases	4101	7	ADH1B	TIG2	0.045946
distal	combined	non-cases	4101	7	PRGC1	TIG2	0.00822128
distal	combined	non-cases	4101	7	LAMA4	TIG2	0.10456
distal	combined	non-cases	4101	7	ST1C2	TIG2	0.0945512
distal	combined	non-cases	4101	7	TCAL8	TIG2	0.045837
distal	combined	non-cases	4101	7	CA125	TIG2	-0.0443613
distal	female	all	2705	8	TM149	ADH1B	0.124154
distal	female	all	2705	8	TM149	LY6D	-0.0746875
distal	female	all	2705	8	ADH1B	LY6D	0.00857869
distal	female	all	2705	8	TM149	CAV2	0.00885509
distal	female	all	2705	8	ADH1B	CAV2	0.0657257
distal	female	all	2705	8	LY6D	CAV2	0.194282
distal	female	all	2705	8	TM149	BMP10	-0.0831829
distal	female	all	2705	8	ADH1B	BMP10	0.00695108
distal	female	all	2705	8	LY6D	BMP10	0.0823053
distal	female	all	2705	8	CAV2	BMP10	-0.032488
distal	female	all	2705	8	TM149	LYG2	-0.0905085
distal	female	all	2705	8	ADH1B	LYG2	-0.084791
distal	female	all	2705	8	LY6D	LYG2	0.0567499
distal	female	all	2705	8	CAV2	LYG2	0.0514752
distal	female	all	2705	8	BMP10	LYG2	-0.0775613
distal	female	all	2705	8	TM149	PXDC2:ECD	0.206871
distal	female	all	2705	8	ADH1B	PXDC2:ECD	0.118481
distal	female	all	2705	8	LY6D	PXDC2:ECD	-0.146139
distal	female	all	2705	8	CAV2	PXDC2:ECD	-0.0174175
distal	female	all	2705	8	BMP10	PXDC2:ECD	0.0902201
distal	female	all	2705	8	LYG2	PXDC2:ECD	-0.110858
distal	female	all	2705	8	TM149	GALK2	-0.0768763
distal	female	all	2705	8	ADH1B	GALK2	-0.0134138
distal	female	all	2705	8	LY6D	GALK2	0.173447
distal	female	all	2705	8	CAV2	GALK2	0.116716
distal	female	all	2705	8	BMP10	GALK2	-0.0956358
distal	female	all	2705	8	LYG2	GALK2	0.144179
distal	female	all	2705	8	PXDC2:ECD	GALK2	-0.267521
distal	female	cases	170	8	TM149	ADH1B	0.067825
distal	female	cases	170	8	TM149	LY6D	-0.132278
distal	female	cases	170	8	ADH1B	LY6D	0.0292476
distal	female	cases	170	8	TM149	CAV2	0.00755404
distal	female	cases	170	8	ADH1B	CAV2	0.0101856
distal	female	cases	170	8	LY6D	CAV2	0.0499503
distal	female	cases	170	8	TM149	BMP10	-0.0484827
distal	female	cases	170	8	ADH1B	BMP10	-0.0420125
distal	female	cases	170	8	LY6D	BMP10	0.0280877
distal	female	cases	170	8	CAV2	BMP10	-0.0454864
distal	female	cases	170	8	TM149	LYG2	-0.0912727
distal	female	cases	170	8	ADH1B	LYG2	-0.0321632
distal	female	cases	170	8	LY6D	LYG2	-0.0437332
distal	female	cases	170	8	CAV2	LYG2	0.0192648
distal	female	cases	170	8	BMP10	LYG2	-0.0750377
distal	female	cases	170	8	TM149	PXDC2:ECD	0.187637
distal	female	cases	170	8	ADH1B	PXDC2:ECD	-0.00112128
distal	female	cases	170	8	LY6D	PXDC2:ECD	0.0509288
distal	female	cases	170	8	CAV2	PXDC2:ECD	0.0499058
distal	female	cases	170	8	BMP10	PXDC2:ECD	0.0292872
distal	female	cases	170	8	LYG2	PXDC2:ECD	-0.0284267
distal	female	cases	170	8	TM149	GALK2	0.498739
distal	female	cases	170	8	ADH1B	GALK2	-0.0431335
distal	female	cases	170	8	LY6D	GALK2	-0.0656335
distal	female	cases	170	8	CAV2	GALK2	-0.0031984
distal	female	cases	170	8	BMP10	GALK2	-0.0787332
distal	female	cases	170	8	LYG2	GALK2	0.0217451
distal	female	cases	170	8	PXDC2:ECD	GALK2	-0.181243
distal	female	non-cases	2535	8	TM149	ADH1B	0.13392
distal	female	non-cases	2535	8	TM149	LY6D	-0.0663914
distal	female	non-cases	2535	8	ADH1B	LY6D	-0.00111192
distal	female	non-cases	2535	8	TM149	CAV2	0.00191338
distal	female	non-cases	2535	8	ADH1B	CAV2	0.0747621
distal	female	non-cases	2535	8	LY6D	CAV2	0.225978
distal	female	non-cases	2535	8	TM149	BMP10	-0.101806
distal	female	non-cases	2535	8	ADH1B	BMP10	0.0150974
distal	female	non-cases	2535	8	LY6D	BMP10	0.0923336
distal	female	non-cases	2535	8	CAV2	BMP10	-0.0344002
distal	female	non-cases	2535	8	TM149	LYG2	-0.0984437
distal	female	non-cases	2535	8	ADH1B	LYG2	-0.0996795
distal	female	non-cases	2535	8	LY6D	LYG2	0.0723573
distal	female	non-cases	2535	8	CAV2	LYG2	0.0537166
distal	female	non-cases	2535	8	BMP10	LYG2	-0.0836447
distal	female	non-cases	2535	8	TM149	PXDC2:ECD	0.222409
distal	female	non-cases	2535	8	ADH1B	PXDC2:ECD	0.138766
distal	female	non-cases	2535	8	LY6D	PXDC2:ECD	-0.173039
distal	female	non-cases	2535	8	CAV2	PXDC2:ECD	-0.0240951
distal	female	non-cases	2535	8	BMP10	PXDC2:ECD	0.104288
distal	female	non-cases	2535	8	LYG2	PXDC2:ECD	-0.118102
distal	female	non-cases	2535	8	TM149	GALK2	-0.225511
distal	female	non-cases	2535	8	ADH1B	GALK2	-0.00830782
distal	female	non-cases	2535	8	LY6D	GALK2	0.226313
distal	female	non-cases	2535	8	CAV2	GALK2	0.14244
distal	female	non-cases	2535	8	BMP10	GALK2	-0.101864
distal	female	non-cases	2535	8	LYG2	GALK2	0.164742
distal	female	non-cases	2535	8	PXDC2:ECD	GALK2	-0.281566
distal	male	all	1700	14	PPN	APEX2	0.137464
distal	male	all	1700	14	PPN	CPLX1	0.00928473
distal	male	all	1700	14	APEX2	CPLX1	0.103441
distal	male	all	1700	14	PPN	LRTM2	-0.0479981
distal	male	all	1700	14	APEX2	LRTM2	0.0386963
distal	male	all	1700	14	CPLX1	LRTM2	0.111633
distal	male	all	1700	14	PPN	TIG2	0.0405566
distal	male	all	1700	14	APEX2	TIG2	0.0481279
distal	male	all	1700	14	CPLX1	TIG2	0.023949
distal	male	all	1700	14	LRTM2	TIG2	0.0804931
distal	male	all	1700	14	PPN	CDCP1	0.0532499
distal	male	all	1700	14	APEX2	CDCP1	-0.0187492
distal	male	all	1700	14	CPLX1	CDCP1	-0.0219626
distal	male	all	1700	14	LRTM2	CDCP1	0.132733
distal	male	all	1700	14	TIG2	CDCP1	0.13259
distal	male	all	1700	14	PPN	LAMA4	0.0181165
distal	male	all	1700	14	APEX2	LAMA4	0.179706
distal	male	all	1700	14	CPLX1	LAMA4	0.0618602
distal	male	all	1700	14	LRTM2	LAMA4	0.0999864
distal	male	all	1700	14	TIG2	LAMA4	0.128683
distal	male	all	1700	14	CDCP1	LAMA4	0.164942
distal	male	all	1700	14	PPN	TCAL8	0.108347
distal	male	all	1700	14	APEX2	TCAL8	0.144401
distal	male	all	1700	14	CPLX1	TCAL8	0.0367588
distal	male	all	1700	14	LRTM2	TCAL8	0.103726
distal	male	all	1700	14	TIG2	TCAL8	0.0806964
distal	male	all	1700	14	CDCP1	TCAL8	0.198771
distal	male	all	1700	14	LAMA4	TCAL8	0.335238
distal	male	all	1700	14	PPN	PGRP-I-alpha	0.0209687
distal	male	all	1700	14	APEX2	PGRP-I-alpha	0.105867
distal	male	all	1700	14	CPLX1	PGRP-I-alpha	0.0594162
distal	male	all	1700	14	LRTM2	PGRP-I-alpha	0.160086
distal	male	all	1700	14	TIG2	PGRP-I-alpha	0.0954908
distal	male	all	1700	14	CDCP1	PGRP-I-alpha	0.193666
distal	male	all	1700	14	LAMA4	PGRP-I-alpha	0.288117
distal	male	all	1700	14	TCAL8	PGRP-I-alpha	0.378477
distal	male	all	1700	14	PPN	OLFL3	0.0856447
distal	male	all	1700	14	APEX2	OLFL3	0.0541693
distal	male	all	1700	14	CPLX1	OLFL3	-0.0859918
distal	male	all	1700	14	LRTM2	OLFL3	0.0593139
distal	male	all	1700	14	TIG2	OLFL3	0.14012
distal	male	all	1700	14	CDCP1	OLFL3	0.307709
distal	male	all	1700	14	LAMA4	OLFL3	0.351609
distal	male	all	1700	14	TCAL8	OLFL3	0.544163
distal	male	all	1700	14	PGRP-I-alpha	OLFL3	0.54786
distal	male	all	1700	14	PPN	PRS35	0.0986386
distal	male	all	1700	14	APEX2	PRS35	0.150084
distal	male	all	1700	14	CPLX1	PRS35	0.0370696
distal	male	all	1700	14	LRTM2	PRS35	0.123735
distal	male	all	1700	14	TIG2	PRS35	0.134115
distal	male	all	1700	14	CDCP1	PRS35	0.228534
distal	male	all	1700	14	LAMA4	PRS35	0.357184
distal	male	all	1700	14	TCAL8	PRS35	0.517707
distal	male	all	1700	14	PGRP-I-alpha	PRS35	0.532611
distal	male	all	1700	14	OLFL3	PRS35	0.634402
distal	male	all	1700	14	PPN	FA38A	0.00158188
distal	male	all	1700	14	APEX2	FA38A	0.0742026
distal	male	all	1700	14	CPLX1	FA38A	0.0606502
distal	male	all	1700	14	LRTM2	FA38A	-0.00282864
distal	male	all	1700	14	TIG2	FA38A	0.0126164
distal	male	all	1700	14	CDCP1	FA38A	0.026465
distal	male	all	1700	14	LAMA4	FA38A	0.0557082
distal	male	all	1700	14	TCAL8	FA38A	0.124661
distal	male	all	1700	14	PGRP-I-alpha	FA38A	0.0498896
distal	male	all	1700	14	OLFL3	FA38A	0.0176316
distal	male	all	1700	14	PRS35	FA38A	0.0565697
distal	male	all	1700	14	PPN	GST M1-1	-0.00811239
distal	male	all	1700	14	APEX2	GST M1-1	0.00402299
distal	male	all	1700	14	CPLX1	GST M1-1	0.0335597
distal	male	all	1700	14	LRTM2	GST M1-1	-0.00724438
distal	male	all	1700	14	TIG2	GST M1-1	-0.0166042
distal	male	all	1700	14	CDCP1	GST M1-1	0.0348909
distal	male	all	1700	14	LAMA4	GST M1-1	0.0421617
distal	male	all	1700	14	TCAL8	GST M1-1	-0.00829629
distal	male	all	1700	14	PGRP-I-alpha	GST M1-1	0.0472545
distal	male	all	1700	14	OLFL3	GST M1-1	0.0541187
distal	male	all	1700	14	PRS35	GST M1-1	0.0316261
distal	male	all	1700	14	FA38A	GST M1-1	-0.00545582
distal	male	all	1700	14	PPN	ATOX1	-0.0452267
distal	male	all	1700	14	APEX2	ATOX1	-0.0283165
distal	male	all	1700	14	CPLX1	ATOX1	0.0439916
distal	male	all	1700	14	LRTM2	ATOX1	0.0341038
distal	male	all	1700	14	TIG2	ATOX1	0.0712563
distal	male	all	1700	14	CDCP1	ATOX1	0.0891915
distal	male	all	1700	14	LAMA4	ATOX1	-0.0251541
distal	male	all	1700	14	TCAL8	ATOX1	0.0141667
distal	male	all	1700	14	PGRP-I-alpha	ATOX1	0.00173323
distal	male	all	1700	14	OLFL3	ATOX1	0.108497
distal	male	all	1700	14	PRS35	ATOX1	0.0587629
distal	male	all	1700	14	FA38A	ATOX1	-0.0437777
distal	male	all	1700	14	GST M1-1	ATOX1	0.0894357
distal	male	cases	134	14	PPN	APEX2	0.232276
distal	male	cases	134	14	PPN	CPLX1	0.310451
distal	male	cases	134	14	APEX2	CPLX1	-0.0186408
distal	male	cases	134	14	PPN	LRTM2	-0.039593
distal	male	cases	134	14	APEX2	LRTM2	-0.0459203
distal	male	cases	134	14	CPLX1	LRTM2	0.0773717
distal	male	cases	134	14	PPN	TIG2	-0.07814
distal	male	cases	134	14	APEX2	TIG2	-0.0966554
distal	male	cases	134	14	CPLX1	TIG2	0.0683706
distal	male	cases	134	14	LRTM2	TIG2	0.0931463
distal	male	cases	134	14	PPN	CDCP1	0.0883397
distal	male	cases	134	14	APEX2	CDCP1	-0.0824379
distal	male	cases	134	14	CPLX1	CDCP1	0.00165581
distal	male	cases	134	14	LRTM2	CDCP1	0.0487301
distal	male	cases	134	14	TIG2	CDCP1	0.114955
distal	male	cases	134	14	PPN	LAMA4	-0.0249875
distal	male	cases	134	14	APEX2	LAMA4	0.190924
distal	male	cases	134	14	CPLX1	LAMA4	-0.0113405
distal	male	cases	134	14	LRTM2	LAMA4	-0.0338954
distal	male	cases	134	14	TIG2	LAMA4	-0.00682081
distal	male	cases	134	14	CDCP1	LAMA4	-0.0211875
distal	male	cases	134	14	PPN	TCAL8	0.170139
distal	male	cases	134	14	APEX2	TCAL8	-0.00538567
distal	male	cases	134	14	CPLX1	TCAL8	0.0234966
distal	male	cases	134	14	LRTM2	TCAL8	-0.0272512
distal	male	cases	134	14	TIG2	TCAL8	0.00589926
distal	male	cases	134	14	CDCP1	TCAL8	0.188081
distal	male	cases	134	14	LAMA4	TCAL8	0.0540091
distal	male	cases	134	14	PPN	PGRP-I-alpha	0.0107568
distal	male	cases	134	14	APEX2	PGRP-I-alpha	0.120837
distal	male	cases	134	14	CPLX1	PGRP-I-alpha	-0.0778031
distal	male	cases	134	14	LRTM2	PGRP-I-alpha	-0.00624158
distal	male	cases	134	14	TIG2	PGRP-I-alpha	-0.0281607
distal	male	cases	134	14	CDCP1	PGRP-I-alpha	0.0893163
distal	male	cases	134	14	LAMA4	PGRP-I-alpha	0.137066
distal	male	cases	134	14	TCAL8	PGRP-I-alpha	0.193659
distal	male	cases	134	14	PPN	OLFL3	0.0331576
distal	male	cases	134	14	APEX2	OLFL3	-0.0873375
distal	male	cases	134	14	CPLX1	OLFL3	-0.083499
distal	male	cases	134	14	LRTM2	OLFL3	-0.011778
distal	male	cases	134	14	TIG2	OLFL3	0.0947483
distal	male	cases	134	14	CDCP1	OLFL3	0.0880046
distal	male	cases	134	14	LAMA4	OLFL3	0.0651663
distal	male	cases	134	14	TCAL8	OLFL3	0.300238
distal	male	cases	134	14	PGRP-I-alpha	OLFL3	0.415373
distal	male	cases	134	14	PPN	PRS35	0.0392967
distal	male	cases	134	14	APEX2	PRS35	0.0737666
distal	male	cases	134	14	CPLX1	PRS35	-0.0339882
distal	male	cases	134	14	LRTM2	PRS35	0.028162
distal	male	cases	134	14	TIG2	PRS35	0.0329582
distal	male	cases	134	14	CDCP1	PRS35	0.0840876
distal	male	cases	134	14	LAMA4	PRS35	-0.0141568
distal	male	cases	134	14	TCAL8	PRS35	0.231882
distal	male	cases	134	14	PGRP-I-alpha	PRS35	0.25157
distal	male	cases	134	14	OLFL3	PRS35	0.358843
distal	male	cases	134	14	PPN	FA38A	-0.0080085
distal	male	cases	134	14	APEX2	FA38A	0.160809
distal	male	cases	134	14	CPLX1	FA38A	0.0146558
distal	male	cases	134	14	LRTM2	FA38A	-0.0641384
distal	male	cases	134	14	TIG2	FA38A	-0.0846517
distal	male	cases	134	14	CDCP1	FA38A	-0.0471088
distal	male	cases	134	14	LAMA4	FA38A	-0.0303917
distal	male	cases	134	14	TCAL8	FA38A	0.189237
distal	male	cases	134	14	PGRP-I-alpha	FA38A	-0.0495062
distal	male	cases	134	14	OLFL3	FA38A	-0.0882335
distal	male	cases	134	14	PRS35	FA38A	0.00343303
distal	male	cases	134	14	PPN	GST M1-1	0.0221016
distal	male	cases	134	14	APEX2	GST M1-1	0.0141253
distal	male	cases	134	14	CPLX1	GST M1-1	0.101237
distal	male	cases	134	14	LRTM2	GST M1-1	-0.117099
distal	male	cases	134	14	TIG2	GST M1-1	-0.0606628
distal	male	cases	134	14	CDCP1	GST M1-1	0.0060862
distal	male	cases	134	14	LAMA4	GST M1-1	-0.0918847
distal	male	cases	134	14	TCAL8	GST M1-1	-0.116746
distal	male	cases	134	14	PGRP-I-alpha	GST M1-1	0.00929276
distal	male	cases	134	14	OLFL3	GST M1-1	-0.0268653
distal	male	cases	134	14	PRS35	GST M1-1	0.129205
distal	male	cases	134	14	FA38A	GST M1-1	0.0776168
distal	male	cases	134	14	PPN	ATOX1	-0.0373965
distal	male	cases	134	14	APEX2	ATOX1	0.0344289
distal	male	cases	134	14	CPLX1	ATOX1	-0.0291239
distal	male	cases	134	14	LRTM2	ATOX1	-0.040456
distal	male	cases	134	14	TIG2	ATOX1	-0.0697497
distal	male	cases	134	14	CDCP1	ATOX1	-0.0264277
distal	male	cases	134	14	LAMA4	ATOX1	-0.0568819
distal	male	cases	134	14	TCAL8	ATOX1	-0.0158396
distal	male	cases	134	14	PGRP-I-alpha	ATOX1	-0.0472928
distal	male	cases	134	14	OLFL3	ATOX1	0.153989
distal	male	cases	134	14	PRS35	ATOX1	0.266917
distal	male	cases	134	14	FA38A	ATOX1	-0.0696441
distal	male	cases	134	14	GST M1-1	ATOX1	0.102075
distal	male	non-cases	1566	14	PPN	APEX2	0.104479
distal	male	non-cases	1566	14	PPN	CPLX1	-0.0968982
distal	male	non-cases	1566	14	APEX2	CPLX1	0.128032
distal	male	non-cases	1566	14	PPN	LRTM2	-0.0580479
distal	male	non-cases	1566	14	APEX2	LRTM2	0.056715
distal	male	non-cases	1566	14	CPLX1	LRTM2	0.116455
distal	male	non-cases	1566	14	PPN	TIG2	0.052687
distal	male	non-cases	1566	14	APEX2	TIG2	0.0571368
distal	male	non-cases	1566	14	CPLX1	TIG2	0.00461483
distal	male	non-cases	1566	14	LRTM2	TIG2	0.0708008
distal	male	non-cases	1566	14	PPN	CDCP1	0.0386696
distal	male	non-cases	1566	14	APEX2	CDCP1	-0.0128562
distal	male	non-cases	1566	14	CPLX1	CDCP1	-0.0351783
distal	male	non-cases	1566	14	LRTM2	CDCP1	0.151085
distal	male	non-cases	1566	14	TIG2	CDCP1	0.126356
distal	male	non-cases	1566	14	PPN	LAMA4	0.0269311
distal	male	non-cases	1566	14	APEX2	LAMA4	0.170288
distal	male	non-cases	1566	14	CPLX1	LAMA4	0.0815949
distal	male	non-cases	1566	14	LRTM2	LAMA4	0.155901
distal	male	non-cases	1566	14	TIG2	LAMA4	0.153981
distal	male	non-cases	1566	14	CDCP1	LAMA4	0.228304
distal	male	non-cases	1566	14	PPN	TCAL8	0.0848478
distal	male	non-cases	1566	14	APEX2	TCAL8	0.168246
distal	male	non-cases	1566	14	CPLX1	TCAL8	0.0302654
distal	male	non-cases	1566	14	LRTM2	TCAL8	0.13276
distal	male	non-cases	1566	14	TIG2	TCAL8	0.0768837
distal	male	non-cases	1566	14	CDCP1	TCAL8	0.193839
distal	male	non-cases	1566	14	LAMA4	TCAL8	0.441353
distal	male	non-cases	1566	14	PPN	PGRP-I-alpha	0.0172076
distal	male	non-cases	1566	14	APEX2	PGRP-I-alpha	0.0971801
distal	male	non-cases	1566	14	CPLX1	PGRP-I-alpha	0.079489
distal	male	non-cases	1566	14	LRTM2	PGRP-I-alpha	0.194926
distal	male	non-cases	1566	14	TIG2	PGRP-I-alpha	0.0979031
distal	male	non-cases	1566	14	CDCP1	PGRP-I-alpha	0.204876
distal	male	non-cases	1566	14	LAMA4	PGRP-I-alpha	0.344681
distal	male	non-cases	1566	14	TCAL8	PGRP-I-alpha	0.403704
distal	male	non-cases	1566	14	PPN	OLFL3	0.0951893
distal	male	non-cases	1566	14	APEX2	OLFL3	0.0721765
distal	male	non-cases	1566	14	CPLX1	OLFL3	-0.0931884
distal	male	non-cases	1566	14	LRTM2	OLFL3	0.0715319
distal	male	non-cases	1566	14	TIG2	OLFL3	0.139087
distal	male	non-cases	1566	14	CDCP1	OLFL3	0.33716
distal	male	non-cases	1566	14	LAMA4	OLFL3	0.45416
distal	male	non-cases	1566	14	TCAL8	OLFL3	0.581477
distal	male	non-cases	1566	14	PGRP-I-alpha	OLFL3	0.561588
distal	male	non-cases	1566	14	PPN	PRS35	0.108826
distal	male	non-cases	1566	14	APEX2	PRS35	0.158935
distal	male	non-cases	1566	14	CPLX1	PRS35	0.0456777
distal	male	non-cases	1566	14	LRTM2	PRS35	0.14377
distal	male	non-cases	1566	14	TIG2	PRS35	0.136908
distal	male	non-cases	1566	14	CDCP1	PRS35	0.249286
distal	male	non-cases	1566	14	LAMA4	PRS35	0.493841
distal	male	non-cases	1566	14	TCAL8	PRS35	0.566748
distal	male	non-cases	1566	14	PGRP-I-alpha	PRS35	0.571457
distal	male	non-cases	1566	14	OLFL3	PRS35	0.672083
distal	male	non-cases	1566	14	PPN	FA38A	-0.00299993
distal	male	non-cases	1566	14	APEX2	FA38A	0.0342762
distal	male	non-cases	1566	14	CPLX1	FA38A	0.0712912
distal	male	non-cases	1566	14	LRTM2	FA38A	0.0168234
distal	male	non-cases	1566	14	TIG2	FA38A	0.0198099
distal	male	non-cases	1566	14	CDCP1	FA38A	0.0435287
distal	male	non-cases	1566	14	LAMA4	FA38A	0.0923131
distal	male	non-cases	1566	14	TCAL8	FA38A	0.0957269
distal	male	non-cases	1566	14	PGRP-I-alpha	FA38A	0.0715891
distal	male	non-cases	1566	14	OLFL3	FA38A	0.0396464
distal	male	non-cases	1566	14	PRS35	FA38A	0.0671151
distal	male	non-cases	1566	14	PPN	GST M1-1	-0.0206117
distal	male	non-cases	1566	14	APEX2	GST M1-1	-0.00478586
distal	male	non-cases	1566	14	CPLX1	GST M1-1	0.0153857
distal	male	non-cases	1566	14	LRTM2	GST M1-1	0.00722496
distal	male	non-cases	1566	14	TIG2	GST M1-1	-0.0242239
distal	male	non-cases	1566	14	CDCP1	GST M1-1	0.0328611
distal	male	non-cases	1566	14	LAMA4	GST M1-1	0.0681338
distal	male	non-cases	1566	14	TCAL8	GST M1-1	-0.00187928
distal	male	non-cases	1566	14	PGRP-I-alpha	GST M1-1	0.0451189
distal	male	non-cases	1566	14	OLFL3	GST M1-1	0.058605
distal	male	non-cases	1566	14	PRS35	GST M1-1	0.0121231
distal	male	non-cases	1566	14	FA38A	GST M1-1	-0.0359395
distal	male	non-cases	1566	14	PPN	ATOX1	-0.0614417
distal	male	non-cases	1566	14	APEX2	ATOX1	-0.0642327
distal	male	non-cases	1566	14	CPLX1	ATOX1	0.0584343
distal	male	non-cases	1566	14	LRTM2	ATOX1	0.0536432
distal	male	non-cases	1566	14	TIG2	ATOX1	0.0842856
distal	male	non-cases	1566	14	CDCP1	ATOX1	0.115305
distal	male	non-cases	1566	14	LAMA4	ATOX1	-0.0331446
distal	male	non-cases	1566	14	TCAL8	ATOX1	0.00696353
distal	male	non-cases	1566	14	PGRP-I-alpha	ATOX1	0.000968571
distal	male	non-cases	1566	14	OLFL3	ATOX1	0.0986825
distal	male	non-cases	1566	14	PRS35	ATOX1	-0.0118708
distal	male	non-cases	1566	14	FA38A	ATOX1	-0.0485634
distal	male	non-cases	1566	14	GST M1-1	ATOX1	0.0805305

### Sheet: ST4
protein	UNIPROT	cancer	sex	model	followup	HR	CI_lower	CI_upper	pval	pval_FDR
INHBC	P55103	colorectal	combined	1	0	1.2787	1.17257	1.39443	2.67818e-08	0.000122435
OLFL3	Q9NRN5	colorectal	combined	1	0	1.28174	1.1743	1.39901	2.74267e-08	0.000122435
Lectin, mannose-binding 2	Q12907	colorectal	combined	1	0	1.27845	1.1698	1.39719	5.92852e-08	0.000165417
ESPN	B1AK53	colorectal	combined	1	0	1.22302	1.12846	1.32551	9.41665e-07	0.000887379
TFF3	Q07654	colorectal	combined	1	0	1.20116	1.1158	1.29306	1.09795e-06	0.000957319
METK2	P31153	colorectal	combined	1	0	1.19248	1.11086	1.2801	1.13667e-06	0.000957319
TIG2	Q99969	colorectal	combined	1	0	1.22869	1.13078	1.33507	1.16735e-06	0.000957319
H6ST3	Q8IZP7	colorectal	combined	1	0	0.782498	0.708771	0.863893	1.18754e-06	0.000957319
CHL1	O00533	colorectal	combined	1	0	0.814319	0.749353	0.884918	1.2849e-06	0.000966769
TCAL8	Q8IYN2	colorectal	combined	1	0	1.17926	1.10277	1.26106	1.44419e-06	0.00106467
IQCF1	Q8N6M8	colorectal	combined	1	0	1.23258	1.13177	1.34238	1.5622e-06	0.00110041
SEZ6L	Q9BYH1	colorectal	combined	1	0	0.799066	0.72913	0.87571	1.58611e-06	0.00110041
Aminoacylase-1	Q03154	colorectal	combined	1	0	1.2084	1.11787	1.30627	1.89495e-06	0.00115358
GAGE-2	Q13066	colorectal	combined	1	0	1.24028	1.13489	1.35546	2.00756e-06	0.00120032
AK1C4	P17516	colorectal	combined	1	0	1.2096	1.11793	1.30879	2.22064e-06	0.00125488
TCTP	P13693	colorectal	combined	1	0	1.22281	1.12425	1.33002	2.71509e-06	0.00135178
CHKB	Q9Y259	colorectal	combined	1	0	1.22663	1.12619	1.33604	2.78421e-06	0.00137596
LAMA4	Q16363	colorectal	combined	1	0	1.15075	1.08506	1.22042	2.83649e-06	0.00139333
ADH4	P08319	colorectal	combined	1	0	1.2057	1.11432	1.30457	3.28721e-06	0.00149933
Coagulation Factor IX	P00740	colorectal	combined	1	0	1.22398	1.1237	1.33322	3.5899e-06	0.00150768
MXRA8:ECD	Q9BRK3	colorectal	combined	1	0	0.822677	0.757259	0.893747	3.89079e-06	0.00156955
SERB	P78330	colorectal	combined	1	0	1.18127	1.09975	1.26883	4.96792e-06	0.00180699
Tetranectin	P05452	colorectal	combined	1	0	0.834345	0.771763	0.902003	5.29945e-06	0.00187269
CKS-1	P61024	colorectal	combined	1	0	1.1578	1.08639	1.2339	6.45034e-06	0.00215972
GEMI7	Q9H840	colorectal	combined	1	0	1.19125	1.10333	1.28618	7.69566e-06	0.00243665
Vitronectin	P04004	colorectal	combined	1	0	1.20922	1.11243	1.31443	8.0815e-06	0.00247111
ANTR2	P58335	colorectal	combined	1	0	0.835067	0.770863	0.904618	1.00629e-05	0.00279609
MPIP2	P30305	colorectal	combined	1	0	1.14374	1.07698	1.21464	1.20495e-05	0.0030164
NG36	Q96KQ7	colorectal	combined	1	0	0.827111	0.759529	0.900708	1.27437e-05	0.00309195
P-Cadherin	P22223	colorectal	combined	1	0	1.2048	1.10792	1.31016	1.32496e-05	0.00317064
SAP	P02743	colorectal	combined	1	0	1.22993	1.11965	1.35107	1.5755e-05	0.00350212
CA125	Q8WXI7	colorectal	combined	1	0	1.17391	1.09145	1.26261	1.59799e-05	0.00353164
EGLN2	Q96KS0	colorectal	combined	1	0	1.16861	1.08852	1.25458	1.69496e-05	0.00369113
VCX1	Q9H320	colorectal	combined	1	0	1.19438	1.10129	1.29534	1.78228e-05	0.00375312
THIK	P09110	colorectal	combined	1	0	1.16941	1.0881	1.2568	2.07748e-05	0.00414658
WFKN2	Q8TEU8	colorectal	combined	1	0	0.842314	0.778265	0.911633	2.1109e-05	0.00420075
bFGF-R	P11362	colorectal	combined	1	0	0.832015	0.764325	0.905701	2.16043e-05	0.0042636
PCDGK	Q9UN70	colorectal	combined	1	0	1.21158	1.10883	1.32386	2.19085e-05	0.00426875
CAD23	Q9H251	colorectal	combined	1	0	1.18129	1.09371	1.27589	2.24661e-05	0.00432447
SERC	Q9Y617	colorectal	combined	1	0	1.18372	1.09462	1.28007	2.39746e-05	0.00448968
CRAC1	Q9NQ79	colorectal	combined	1	0	0.837107	0.770663	0.90928	2.51065e-05	0.00456859
ARLY	P04424	colorectal	combined	1	0	1.17433	1.08969	1.26555	2.54865e-05	0.00461892
Glutathione peroxidase 3	P22352	colorectal	combined	1	0	0.843866	0.779596	0.913434	2.66692e-05	0.00474339
COMP	P49747	colorectal	combined	1	0	0.845106	0.780642	0.914894	3.22333e-05	0.00529188
CN093	Q9H972	colorectal	combined	1	0	1.18246	1.09218	1.28022	3.53863e-05	0.00562384
DAK	Q3LXA3	colorectal	combined	1	0	1.17555	1.08865	1.26938	3.66082e-05	0.00576133
LBP	P18428	colorectal	combined	1	0	1.18387	1.09229	1.28313	3.97596e-05	0.00603015
SIG12:Ig-like C2-type 2	Q96PQ1	colorectal	combined	1	0	1.18675	1.09332	1.28816	4.26578e-05	0.00632489
CILP2	Q8IUL8	colorectal	combined	1	0	0.822242	0.748456	0.903301	4.50407e-05	0.00651431
Kininogen, HMW	P01042	colorectal	combined	1	0	1.15706	1.07864	1.24118	4.6222e-05	0.00659965
CF126	Q6UWE3	colorectal	combined	1	0	1.17683	1.08791	1.27302	4.86877e-05	0.00684229
OAF	Q86UD1	colorectal	combined	1	0	1.17353	1.08631	1.26776	4.89218e-05	0.00686675
CCD43	Q96MW1	colorectal	combined	1	0	1.1434	1.07177	1.21981	4.91145e-05	0.00686675
C1QL3	Q5VWW1	colorectal	combined	1	0	0.82343	0.749627	0.904499	5.01376e-05	0.00690121
NAB1	Q13506	colorectal	combined	1	0	1.20157	1.09945	1.31317	5.07579e-05	0.00693669
RRFM	Q96E11	colorectal	combined	1	0	1.14804	1.07372	1.22751	5.28087e-05	0.00715128
Factor B	P00751	colorectal	combined	1	0	1.18152	1.08929	1.28156	5.75896e-05	0.00755428
RBP-III	P82980	colorectal	combined	1	0	1.18612	1.09137	1.28909	5.86053e-05	0.00757735
TOIP1:Nuclear	Q5JTV8	colorectal	combined	1	0	1.17081	1.08412	1.26443	5.87884e-05	0.00757735
Ribonuclease UK114	P52758	colorectal	combined	1	0	1.18177	1.08928	1.28212	5.90898e-05	0.00759485
AGO61	Q8NAT1	colorectal	combined	1	0	0.818976	0.742899	0.902844	5.954e-05	0.00763805
Sorbitol dehydrogenase	Q00796	colorectal	combined	1	0	1.17323	1.08502	1.2686	6.16905e-05	0.00780921
STA10	Q9Y365	colorectal	combined	1	0	1.1723	1.08431	1.26742	6.51154e-05	0.00801594
PRS35	Q8N3Z0	colorectal	combined	1	0	1.15179	1.07447	1.23467	6.72548e-05	0.00811949
MUC18	P43121	colorectal	combined	1	0	0.849588	0.784093	0.920554	6.82317e-05	0.00820096
Integrin a11b1	P05556	colorectal	combined	1	0	0.827309	0.753569	0.908265	6.89156e-05	0.00824089
CRBA2	P53672	colorectal	combined	1	0	1.12856	1.06315	1.19799	7.17935e-05	0.00843524
METK1	Q00266	colorectal	combined	1	0	1.16613	1.08092	1.25807	7.19265e-05	0.00843524
SYTL4:C2 2	Q96C24	colorectal	combined	1	0	1.13984	1.06835	1.21611	7.46954e-05	0.00863638
Elafin	P19957	colorectal	combined	1	0	1.16496	1.08002	1.25658	7.72505e-05	0.00875303
Calpactin I light chain	P60903	colorectal	combined	1	0	1.13055	1.06371	1.20158	7.92624e-05	0.00883891
RGMB	Q6NW40	colorectal	combined	1	0	0.845054	0.776873	0.919218	8.76514e-05	0.00942897
WISP-1	O95388	colorectal	combined	1	0	1.18992	1.09063	1.29825	9.17394e-05	0.00968208
Leptin	P41159	colorectal	combined	1	0	1.23123	1.10921	1.36667	9.36878e-05	0.00981808
Heparin cofactor II	P05546	colorectal	combined	1	0	1.17116	1.08168	1.26804	9.77625e-05	0.0100451
CRP	P02741	colorectal	combined	1	0	1.17657	1.08408	1.27696	9.92613e-05	0.0101095
FA20B	O75063	colorectal	combined	1	0	0.856781	0.792598	0.926161	9.99247e-05	0.0101565
LTB4DH	Q14914	colorectal	combined	1	0	1.18071	1.08512	1.28472	0.000115094	0.0110419
Integrin aVb3	P05106	colorectal	combined	1	0	0.835018	0.761897	0.915158	0.000115205	0.0110446
Cadherin-5	P33151	colorectal	combined	1	0	0.848184	0.779861	0.922493	0.000121652	0.0114401
RP9	Q8TA86	colorectal	combined	1	0	1.14207	1.067	1.22241	0.000128335	0.0118211
HS3S5	Q8IZT8	colorectal	combined	1	0	1.12446	1.05861	1.19442	0.000139265	0.0124252
FST	P19883	colorectal	combined	1	0	1.12777	1.06001	1.19986	0.000142784	0.0125726
UNC5H4	Q6UXZ4	colorectal	combined	1	0	0.829823	0.753707	0.913626	0.000144546	0.012613
CSN2	P61201	colorectal	combined	1	0	1.19785	1.09092	1.31526	0.000154254	0.0130423
Proteasome subunit alpha type 5	P28066	colorectal	combined	1	0	1.19596	1.09	1.31222	0.000156511	0.0131156
PRKN2	O60260	colorectal	combined	1	0	1.17092	1.07886	1.27084	0.00015887	0.0131911
WNT3A	P56704	colorectal	combined	1	0	1.13626	1.0633	1.21422	0.000161411	0.0133442
ANTR1	Q9H6X2	colorectal	combined	1	0	0.84061	0.767866	0.920246	0.0001701	0.0137818
HERC5	Q9UII4	colorectal	combined	1	0	1.14818	1.06795	1.23444	0.000185002	0.0143151
Coagulation Factor V	P12259	colorectal	combined	1	0	1.15522	1.07095	1.24612	0.000188711	0.0144422
RM21	Q7Z2W9	colorectal	combined	1	0	1.19072	1.08625	1.30524	0.00019468	0.0146994
S22AG	Q86VW1	colorectal	combined	1	0	1.15471	1.07056	1.24549	0.000194705	0.0146994
KCE1L:CD	Q9UJ90	colorectal	combined	1	0	0.825251	0.74589	0.913054	0.000196714	0.0147265
MOL1B	Q9H8S9	colorectal	combined	1	0	1.19699	1.08838	1.31644	0.000211314	0.0152813
FTCD	O95954	colorectal	combined	1	0	1.17007	1.07659	1.27167	0.000218213	0.015595
nectin-1 gamma:ECD	Q15223	colorectal	combined	1	0	1.11704	1.05328	1.18465	0.000223084	0.0157915
ADAM 23	O75077	colorectal	combined	1	0	0.848303	0.777245	0.925856	0.000227882	0.0160375
F16P1	P09467	colorectal	combined	1	0	1.15793	1.07107	1.25183	0.000228133	0.0160375
B4GT2	O60909	colorectal	combined	1	0	0.850898	0.780879	0.927195	0.000228446	0.0160438
F210A	Q96ND0	colorectal	combined	1	0	1.15962	1.07173	1.25473	0.000231031	0.0161491
GLYAT	Q6IB77	colorectal	combined	1	0	1.14539	1.06546	1.23131	0.000235067	0.0162778
WN10A	Q9GZT5	colorectal	combined	1	0	1.17116	1.07657	1.27407	0.000236007	0.0162992
CD26	P27487	colorectal	combined	1	0	1.11979	1.05397	1.18972	0.000251422	0.0170249
ZWINT	O95229	colorectal	combined	1	0	1.13346	1.05993	1.2121	0.000251785	0.017031
TFPI	P10646	colorectal	combined	1	0	1.19821	1.0875	1.3202	0.000256599	0.0171458
S35G2	Q8TBE7	colorectal	combined	1	0	1.17007	1.07557	1.27287	0.000256657	0.0171458
GSTA2	P09210	colorectal	combined	1	0	1.17436	1.07739	1.28005	0.000256876	0.0171458
DNJB9	Q9UBS3	colorectal	combined	1	0	1.16114	1.07159	1.25818	0.000263953	0.0173749
OTCase	P00480	colorectal	combined	1	0	1.14413	1.06424	1.23002	0.000266535	0.0174727
GATD1	Q8WUU5	colorectal	combined	1	0	1.16686	1.07394	1.26782	0.000267487	0.0175265
Coagulation factor XIII	P00488	colorectal	combined	1	0	1.12875	1.05742	1.20489	0.000276727	0.0178697
TRM6	Q9UJA5	colorectal	combined	1	0	1.14097	1.06267	1.22503	0.000276958	0.017871
ACBD4	Q8NC06	colorectal	combined	1	0	1.13616	1.06053	1.21719	0.000281009	0.0179644
GLTD2	A6NH11	colorectal	combined	1	0	1.18073	1.07946	1.2915	0.000281945	0.0179908
MIC-1	Q99988	colorectal	combined	1	0	1.1838	1.08032	1.29719	0.000299884	0.0186979
BRM1L	Q5PSV4	colorectal	combined	1	0	0.817621	0.733055	0.911942	0.000300632	0.0187271
CIG49	O14879	colorectal	combined	1	0	0.830694	0.751042	0.918793	0.000310036	0.0190684
THIL	P24752	colorectal	combined	1	0	1.17808	1.0776	1.28792	0.0003144	0.0191825
HTRA1	Q92743	colorectal	combined	1	0	1.16623	1.07261	1.26802	0.000316269	0.0192098
ST1C2	O00338	colorectal	combined	1	0	1.13802	1.0606	1.2211	0.00032252	0.0194134
SEPR	Q12884	colorectal	combined	1	0	0.851969	0.78069	0.929755	0.000325892	0.0195685
HXK4	P35557	colorectal	combined	1	0	1.16383	1.07114	1.26453	0.00033951	0.0199304
ETV7	Q9Y603	colorectal	combined	1	0	1.14621	1.06369	1.23513	0.000344087	0.0200287
T2AG	P52657	colorectal	combined	1	0	1.12426	1.05436	1.19879	0.00034851	0.0201559
ADH1A	P07327	colorectal	combined	1	0	1.15197	1.06595	1.24494	0.000353118	0.0202331
SAA-4	P35542	colorectal	combined	1	0	1.13925	1.0604	1.22396	0.000367329	0.0205669
CC126	Q96EE4	colorectal	combined	1	0	0.862184	0.794601	0.935515	0.000370199	0.0206792
MAK16	Q9BXY0	colorectal	combined	1	0	1.15542	1.06692	1.25125	0.000380327	0.0209196
IFN-g	P01579	colorectal	combined	1	0	1.13101	1.05666	1.21059	0.000387365	0.0212185
LRRT2	O43300	colorectal	combined	1	0	0.836377	0.75775	0.923164	0.000389467	0.0213162
tPA	P00750	colorectal	combined	1	0	1.17841	1.07609	1.29046	0.000396329	0.0214253
SPIN1	Q9Y657	colorectal	combined	1	0	1.10707	1.04621	1.17147	0.000422252	0.0222645
GRID2	O43424	colorectal	combined	1	0	0.870443	0.805806	0.940265	0.000424211	0.0222649
NELFE	P18615	colorectal	combined	1	0	1.11564	1.0497	1.18571	0.000430553	0.0225369
CA2D3	Q8IZS8	colorectal	combined	1	0	0.854992	0.783558	0.932939	0.000432631	0.0225607
GULP1	Q9UBP9	colorectal	combined	1	0	1.16189	1.06872	1.26318	0.000434198	0.0225832
sLeptin R	P48357	colorectal	combined	1	0	0.88846	0.831749	0.949038	0.000440997	0.0227864
IGFBP-4	P22692	colorectal	combined	1	0	1.14581	1.06172	1.23657	0.000465527	0.0235718
SAHH	P23526	colorectal	combined	1	0	1.13584	1.0576	1.21985	0.000468405	0.0236818
COLL1	A2RUU4	colorectal	combined	1	0	1.13703	1.05802	1.22193	0.000474142	0.0238817
Gelsolin	P06396	colorectal	combined	1	0	0.803346	0.710313	0.908563	0.000488538	0.0244322
KIF3A	Q9Y496	colorectal	combined	1	0	1.15311	1.06426	1.24938	0.000497192	0.0247074
CGAT2	Q8N6G5	colorectal	combined	1	0	1.10315	1.04371	1.16598	0.00051312	0.0252097
sL-Selectin	P14151	colorectal	combined	1	0	0.861681	0.792201	0.937255	0.000519161	0.0254149
MSX-2	P35548	colorectal	combined	1	0	1.10822	1.04562	1.17456	0.000532265	0.0258094
CASC4	Q6P4E1	colorectal	combined	1	0	0.827833	0.743879	0.921261	0.000533853	0.0258771
WFDC6	Q9BQY6	colorectal	combined	1	0	0.861172	0.791202	0.937329	0.000546452	0.0263258
LRFN1	Q9P244	colorectal	combined	1	0	1.121	1.05051	1.19622	0.000566798	0.0269092
SCLY	Q96I15	colorectal	combined	1	0	1.1224	1.05094	1.19872	0.000581099	0.0273458
FHR1	Q03591	colorectal	combined	1	0	1.14183	1.05845	1.23177	0.000607475	0.028196
S6A14	Q9UN76	colorectal	combined	1	0	1.11272	1.04667	1.18294	0.00062456	0.0288238
DUT	P33316	colorectal	combined	1	0	0.8206	0.732584	0.919192	0.000636572	0.0292275
FAAA	P16930	colorectal	combined	1	0	1.12962	1.05328	1.21149	0.000640046	0.0293363
NTRI	Q9P121	colorectal	combined	1	0	0.852226	0.777451	0.934192	0.000642832	0.0294207
KAP2	P13861	colorectal	combined	1	0	1.10982	1.04531	1.1783	0.000648808	0.0295257
Apo L1	O14791	colorectal	combined	1	0	1.1511	1.06156	1.2482	0.000659558	0.0297922
Inhibin bA chain	P08476	colorectal	combined	1	0	1.17226	1.0698	1.28455	0.000660023	0.0297953
Galanin	P22466	colorectal	combined	1	0	1.12789	1.05231	1.2089	0.00067189	0.0300938
Cancer/testis antigen 1B	P78358	colorectal	combined	1	0	0.821013	0.732733	0.919929	0.000679035	0.0302871
COX6C	P09669	colorectal	combined	1	0	1.12032	1.04915	1.19633	0.000692686	0.0306174
SP-D	P35247	colorectal	combined	1	0	0.876097	0.811617	0.945699	0.000695503	0.0306913
selenoprotein15	O60613	colorectal	combined	1	0	0.871511	0.804737	0.943825	0.000720971	0.031514
Coagulation Factor VII	P08709	colorectal	combined	1	0	1.1593	1.06407	1.26305	0.000724946	0.0316465
MBD1	Q9UIS9	colorectal	combined	1	0	1.14891	1.05968	1.24566	0.000765345	0.0327339
DJB13	P59910	colorectal	combined	1	0	1.10382	1.04199	1.16932	0.000783517	0.0331834
Cystatin B	P04080	colorectal	combined	1	0	1.1293	1.05174	1.21257	0.000808968	0.0338925
SCG3	Q8WXD2	colorectal	combined	1	0	0.855327	0.780485	0.937345	0.000823072	0.0342225
BDP1	A6H8Y1	colorectal	combined	1	0	1.14826	1.05887	1.2452	0.000827724	0.0342568
CTRC	Q99895	colorectal	combined	1	0	0.829926	0.744003	0.925773	0.000828502	0.0342568
NIP7	Q9Y221	colorectal	combined	1	0	0.831479	0.746193	0.926513	0.000830887	0.0342811
NUD14	O95848	colorectal	combined	1	0	1.11862	1.04741	1.19468	0.000837211	0.0344582
RUFY1	Q96T51	colorectal	combined	1	0	1.12968	1.0516	1.21356	0.000847457	0.0347503
CSPG3	O14594	colorectal	combined	1	0	0.864252	0.792862	0.94207	0.000911165	0.0364607
TCPTP	P17706	colorectal	combined	1	0	1.10142	1.0401	1.16634	0.000948407	0.0375439
RGS19	P49795	colorectal	combined	1	0	1.11565	1.04549	1.19052	0.00095879	0.0377189
MD2L2	Q9UI95	colorectal	combined	1	0	1.12171	1.04777	1.20086	0.000962558	0.0377827
IFN-lambda 3	Q8IZI9	colorectal	combined	1	0	0.828304	0.74063	0.926356	0.000966573	0.0379069
coagulation factor XIII B	P05160	colorectal	combined	1	0	1.15888	1.0617	1.26495	0.000967405	0.0379134
PTPRU	Q92729	colorectal	combined	1	0	1.15161	1.05878	1.25258	0.000994428	0.0385813
GST A1-1	P08263	colorectal	combined	1	0	1.13972	1.05407	1.23233	0.00103465	0.0396595
DNJC4:C-term	Q9NNZ3	colorectal	combined	1	0	1.1531	1.0589	1.25567	0.00105198	0.0401055
INSL5	Q9Y5Q6	colorectal	combined	1	0	1.10275	1.03997	1.16932	0.00107383	0.0407066
HSP 70		colorectal	combined	1	0	1.12996	1.05017	1.21581	0.00107451	0.040721
NECA1	Q8N987	colorectal	combined	1	0	1.11285	1.04365	1.18665	0.00109831	0.0413304
TSP2	P35442	colorectal	combined	1	0	1.13387	1.05136	1.22286	0.00111779	0.0418731
NTRI	Q9P121	colorectal	combined	1	0	0.856922	0.780532	0.940788	0.00119029	0.0435874
HS3S4	Q9Y661	colorectal	combined	1	0	1.10536	1.04037	1.17441	0.0011944	0.0436349
KHK	P50053	colorectal	combined	1	0	1.10563	1.04039	1.17496	0.00121227	0.0440471
ADH1G	P00326	colorectal	combined	1	0	1.14195	1.05372	1.23757	0.00121482	0.044049
CHL1	O00533	colorectal	combined	1	0	0.868557	0.797357	0.946115	0.00124112	0.0445635
SRY	Q05066	colorectal	combined	1	0	0.805995	0.706929	0.918943	0.0012674	0.04506
PCAT2	Q7L5N7	colorectal	combined	1	0	1.09776	1.03709	1.16199	0.00130222	0.0457035
PHS	P61457	colorectal	combined	1	0	1.13415	1.05015	1.22487	0.00134365	0.0466686
C3b	P01024	colorectal	combined	1	0	1.18226	1.06712	1.30981	0.00136117	0.0470332
MPPA	Q10713	colorectal	combined	1	0	1.1647	1.06088	1.27868	0.00137152	0.0473783
calgranulin B	P06702	colorectal	combined	1	0	1.10973	1.04117	1.1828	0.00137437	0.0474159
WFKN2	Q8TEU8	colorectal	combined	1	0	0.870114	0.799032	0.94752	0.00137562	0.0474467
DB135	Q30KP9	colorectal	combined	1	0	1.11161	1.04173	1.18618	0.00140256	0.0479683
NAR3	Q13508	colorectal	combined	1	0	0.873691	0.8042	0.949186	0.00140679	0.0480522
WRIP1	Q96S55	colorectal	combined	1	0	1.09917	1.03715	1.16491	0.00141949	0.0482514
Marapsin	Q9BQR3	colorectal	combined	1	0	1.13872	1.05132	1.23339	0.00143186	0.0485488
GPC6	Q9Y625	colorectal	combined	1	0	1.12109	1.04501	1.2027	0.0014325	0.0485583
IQCF3	P0C7M6	colorectal	combined	1	0	1.11289	1.04206	1.18854	0.00143355	0.0485813
PTPRD	P23468	colorectal	combined	1	0	0.861411	0.785778	0.944324	0.00146385	0.0493212
ZNRF3	Q9ULT6	colorectal	combined	1	0	1.0975	1.03608	1.16257	0.00154494	0.0511093
SEN15	Q8WW01	colorectal	combined	1	0	0.838072	0.751167	0.935031	0.00156356	0.0515397
SLAF5	Q9UIB8	colorectal	combined	1	0	0.86535	0.791098	0.946571	0.00157989	0.0519248
NAT5	P61599	colorectal	combined	1	0	0.832729	0.743293	0.932927	0.00159056	0.0520877
GGT5	P36269	colorectal	combined	1	0	0.87252	0.801696	0.9496	0.00159263	0.0520877
Notch 1	P46531	colorectal	combined	1	0	0.85593	0.776874	0.943031	0.00165377	0.053179
DHE4	P49448	colorectal	combined	1	0	1.12833	1.04638	1.2167	0.00169788	0.0540261
PPAR gamma	P37231	colorectal	combined	1	0	1.10389	1.03762	1.17439	0.00175253	0.0550714
TXN4A	P83876	colorectal	combined	1	0	1.13151	1.04718	1.22264	0.00176918	0.0554466
AT1B2	P14415	colorectal	combined	1	0	0.869091	0.795742	0.949201	0.00181556	0.0560756
HMGN1	P05114	colorectal	combined	1	0	1.10996	1.03944	1.18527	0.00184097	0.0565363
DCNL1	Q96GG9	colorectal	combined	1	0	1.12244	1.04358	1.20727	0.0018859	0.0572762
RUXF	P62306	colorectal	combined	1	0	1.09324	1.03336	1.1566	0.001925	0.0578834
HCC-4	O15467	colorectal	combined	1	0	1.1776	1.06196	1.30583	0.00193546	0.0580589
NHLC2	Q8NBF2	colorectal	combined	1	0	1.1149	1.04079	1.19428	0.0019408	0.0582019
KLRF1	Q9NZS2	colorectal	combined	1	0	0.872319	0.800023	0.951148	0.00197057	0.0586742
SNPH	O15079	colorectal	combined	1	0	0.858849	0.779699	0.946033	0.00203832	0.0601433
ARY1	P18440	colorectal	combined	1	0	1.11127	1.0392	1.18834	0.00204183	0.0601838
FUT10	Q6P4F1	colorectal	combined	1	0	0.869414	0.795316	0.950416	0.00207779	0.0605475
Apo L1	O14791	colorectal	combined	1	0	1.13669	1.04758	1.23338	0.00209833	0.0607231
NDRG2	Q9UN36	colorectal	combined	1	0	0.858672	0.779106	0.946364	0.00213252	0.0613812
DBNL	Q9UJU6	colorectal	combined	1	0	0.871922	0.798893	0.951627	0.00213405	0.0614119
RNF31	Q96EP0	colorectal	combined	1	0	0.847418	0.762419	0.941894	0.00214052	0.0614925
ISK9	Q5DT21	colorectal	combined	1	0	0.86714	0.791619	0.949866	0.0021672	0.0619533
POP7	O75817	colorectal	combined	1	0	1.12976	1.04494	1.22146	0.00218447	0.0621815
QPCTL	Q9NXS2	colorectal	combined	1	0	0.868181	0.79304	0.950442	0.00221028	0.0625969
Retinal dehydrogenase 1	P00352	colorectal	combined	1	0	1.1286	1.04442	1.21956	0.00222235	0.0628723
RHOB	P62745	colorectal	combined	1	0	1.1406	1.04833	1.24099	0.00223883	0.0631117
ANM3	O60678	colorectal	combined	1	0	0.836753	0.746354	0.938102	0.00224791	0.0632501
LRTM1	Q9HBL6	colorectal	combined	1	0	0.855398	0.773845	0.945545	0.00224846	0.0632501
TR112	Q9UI30	colorectal	combined	1	0	1.12678	1.04355	1.21665	0.00229845	0.0640776
HXD4	P09016	colorectal	combined	1	0	1.11212	1.0386	1.19086	0.00232642	0.0644796
FBCD1	Q8N539	colorectal	combined	1	0	1.0925	1.03197	1.15658	0.00234821	0.0647506
NPTX1	Q15818	colorectal	combined	1	0	0.878403	0.807995	0.954947	0.00235486	0.0648405
NEGR1	Q7Z3B1	colorectal	combined	1	0	0.860022	0.780307	0.94788	0.00237734	0.0652182
CST8	O60676	colorectal	combined	1	0	1.1261	1.043	1.21582	0.00239486	0.0654841
NF-ATc1	O95644	colorectal	combined	1	0	1.092	1.03165	1.15588	0.00241189	0.0656448
SAA	P0DJI8	colorectal	combined	1	0	1.11854	1.04044	1.2025	0.00241781	0.0656825
Tenascin	P24821	colorectal	combined	1	0	0.888716	0.823488	0.959111	0.00241843	0.0656861
IGLO5	A6NGN9	colorectal	combined	1	0	0.880288	0.810411	0.95619	0.00251462	0.0672568
TFF3	Q07654	colorectal	combined	1	0	1.09619	1.03272	1.16357	0.0025451	0.0677422
DCXR	Q7Z4W1	colorectal	combined	1	0	1.13006	1.04378	1.22348	0.00255121	0.0677834
LRA25	Q8N5H3	colorectal	combined	1	0	1.13165	1.04427	1.22635	0.00255754	0.067799
Dermokine	Q6E0U4	colorectal	combined	1	0	1.12306	1.04148	1.21102	0.00255803	0.067799
Tenascin		colorectal	combined	1	0	1.1202	1.04051	1.20601	0.00257451	0.0680713
Endocan	Q9NQ30	colorectal	combined	1	0	0.864275	0.785993	0.950355	0.00260277	0.0684577
ALDOB	P05062	colorectal	combined	1	0	1.12782	1.04286	1.21969	0.00261022	0.0686266
LRFN5	Q96NI6	colorectal	combined	1	0	1.12159	1.0408	1.20865	0.00262648	0.068774
GRB14	Q14449	colorectal	combined	1	0	1.1233	1.04133	1.21173	0.00263317	0.0688649
MARCO	Q9UEW3	colorectal	combined	1	0	1.10435	1.03507	1.17827	0.00267761	0.0694355
FPRP	Q9P2B2	colorectal	combined	1	0	0.881034	0.811093	0.957005	0.00268818	0.0695997
PCKGM	Q16822	colorectal	combined	1	0	1.11902	1.03979	1.2043	0.00268861	0.0695997
Leptin	P41159	colorectal	combined	1	0	1.17396	1.05703	1.30384	0.0027358	0.070098
FGD2	Q7Z6J4	colorectal	combined	1	0	1.12004	1.03989	1.20638	0.00276835	0.0706618
ANM2	P55345	colorectal	combined	1	0	1.13721	1.04533	1.23717	0.00277647	0.0707124
S100A4	P26447	colorectal	combined	1	0	0.869535	0.793263	0.953139	0.00283922	0.0717055
IDE	P14735	colorectal	combined	1	0	1.12249	1.0404	1.21105	0.00286358	0.0722526
AT131	Q9HD20	colorectal	combined	1	0	1.14458	1.04733	1.25087	0.00287675	0.0724346
HYAL1	Q12794	colorectal	combined	1	0	0.874492	0.800654	0.955141	0.00288536	0.0725289
MYOC	Q99972	colorectal	combined	1	0	0.879485	0.808236	0.957016	0.00288952	0.072611
Gelsolin	P06396	colorectal	combined	1	0	0.883665	0.814491	0.958715	0.00294222	0.0732842
TRIM5	Q9C035	colorectal	combined	1	0	1.13284	1.04343	1.22992	0.00294591	0.0733237
RLA2	P05387	colorectal	combined	1	0	0.857894	0.775437	0.949119	0.00295078	0.0733336
Fibronectin	P02751	colorectal	combined	1	0	1.12207	1.03995	1.21067	0.0029756	0.0736908
Factor H	P08603	colorectal	combined	1	0	1.12622	1.04116	1.21823	0.00301114	0.0742786
TLR5	O60602	colorectal	combined	1	0	1.1142	1.03734	1.19675	0.00302578	0.0745165
Cadherin-11:CD	P55287	colorectal	combined	1	0	1.11815	1.03844	1.20398	0.00308029	0.0752014
NTRI	Q9P121	colorectal	combined	1	0	0.870655	0.794341	0.954299	0.00308208	0.0752014
DPYS	Q14117	colorectal	combined	1	0	1.10774	1.03503	1.18557	0.00314001	0.076226
RERG	Q96A58	colorectal	combined	1	0	1.11028	1.0358	1.19012	0.00314753	0.0763254
NALDL	Q9UQQ1	colorectal	combined	1	0	1.12565	1.04056	1.2177	0.00316413	0.0765754
Cadherin-6	P55285	colorectal	combined	1	0	1.10612	1.03443	1.18278	0.00317759	0.0768179
RRAGC	Q9HB90	colorectal	combined	1	0	1.09009	1.02937	1.15439	0.00317884	0.0768344
NAR3	Q13508	colorectal	combined	1	0	0.882311	0.811805	0.95894	0.00321236	0.0772818
MOTI	P12872	colorectal	combined	1	0	1.1276	1.04075	1.2217	0.00331696	0.0789656
WBP2	Q969T9	colorectal	combined	1	0	0.872613	0.796689	0.955773	0.00334691	0.0791874
COL11A2	P13942	colorectal	combined	1	0	0.876906	0.803202	0.957372	0.00336248	0.0793523
Amyloid-like protein 1	P51693	colorectal	combined	1	0	0.87143	0.7946	0.955689	0.00347337	0.0807584
VILI	P09327	colorectal	combined	1	0	0.837377	0.743336	0.943316	0.00349983	0.081109
LGR5	O75473	colorectal	combined	1	0	0.849782	0.761711	0.948037	0.00354714	0.0818231
Rb	P06400	colorectal	combined	1	0	1.12746	1.03988	1.22242	0.00364071	0.0831247
UD18	Q9HAW9	colorectal	combined	1	0	0.867811	0.788556	0.955031	0.00371252	0.0841335
NO40	Q9NP64	colorectal	combined	1	0	1.11021	1.03451	1.19145	0.00371263	0.0841335
CREB-binding protein	Q92793	colorectal	combined	1	0	1.10607	1.03317	1.18411	0.00375499	0.0847063
MIS	P03971	colorectal	combined	1	0	1.10312	1.03226	1.17883	0.00376232	0.0847558
Thymidine kinase	P04183	colorectal	combined	1	0	1.12098	1.0376	1.21106	0.00377989	0.0849675
T22D3	Q99576	colorectal	combined	1	0	1.09141	1.02866	1.15798	0.00378843	0.0850099
EPHA7	Q15375	colorectal	combined	1	0	0.841471	0.748661	0.945786	0.00379434	0.0850099
NEGR1	Q7Z3B1	colorectal	combined	1	0	0.884856	0.814513	0.961274	0.00379792	0.0850099
GPNMB:ECD	Q14956	colorectal	combined	1	0	0.88205	0.81018	0.960296	0.00380098	0.0850099
BTG2	P78543	colorectal	combined	1	0	1.1059	1.03295	1.18401	0.00384111	0.0856665
SULT 2A1	Q06520	colorectal	combined	1	0	1.10069	1.03122	1.17483	0.00392338	0.0869443
MMP-7	P09237	colorectal	combined	1	0	1.13435	1.04122	1.23581	0.0039243	0.0869443
MLRS	Q96A32	colorectal	combined	1	0	1.11342	1.035	1.19778	0.00393481	0.0870773
ENPP5	Q9UJA9	colorectal	combined	1	0	0.898264	0.835061	0.966251	0.00394859	0.0871652
SIR1	Q96EB6	colorectal	combined	1	0	1.11188	1.03434	1.19524	0.00403617	0.0882548
Cadherin E	P12830	colorectal	combined	1	0	1.1481	1.04481	1.2616	0.00408706	0.0890587
DTX1	Q86Y01	colorectal	combined	1	0	1.12425	1.03786	1.21784	0.00409503	0.0891342
Adiponectin	Q15848	colorectal	combined	1	0	0.880576	0.807336	0.960461	0.00409806	0.08916
ART4	Q93070	colorectal	combined	1	0	1.11417	1.03488	1.19953	0.0041009	0.0891605
MART-1	Q16655	colorectal	combined	1	0	1.09347	1.02868	1.16235	0.0041401	0.0896927
SPLC2	Q96DR5	colorectal	combined	1	0	1.10069	1.03057	1.17558	0.00428239	0.0911243
Hexosaminidase B	P07686	colorectal	combined	1	0	0.898898	0.83549	0.967118	0.00429284	0.0912307
Flt-3	P36888	colorectal	combined	1	0	1.11852	1.03575	1.2079	0.00429664	0.0912606
RNAS4	P34096	colorectal	combined	1	0	1.13596	1.04076	1.23987	0.0043092	0.0914258
ENPP2	Q13822	colorectal	combined	1	0	0.860999	0.776909	0.954191	0.00431388	0.0914798
UBL3	O95164	colorectal	combined	1	0	0.865782	0.784092	0.955983	0.00436926	0.0921528
MA6D1	Q9H9H5	colorectal	combined	1	0	1.10821	1.0326	1.18937	0.00437674	0.0922961
CHAD	O15335	colorectal	combined	1	0	0.887598	0.817672	0.963504	0.00439991	0.0925399
TINAL	Q9GZM7	colorectal	combined	1	0	0.877859	0.802566	0.960216	0.00440907	0.092686
IgG	P01857	colorectal	combined	1	0	0.896277	0.831022	0.966656	0.00452228	0.0940168
C3a	P01024	colorectal	combined	1	0	1.14383	1.04244	1.25509	0.00454619	0.0943395
Prostasin	Q16651	colorectal	combined	1	0	0.90027	0.837223	0.968065	0.00456644	0.0946569
GST M1-1	P09488	colorectal	combined	1	0	1.09887	1.02953	1.17289	0.0045849	0.0949639
ARMC8	Q8IUR7	colorectal	combined	1	0	1.10921	1.03243	1.1917	0.00462373	0.0953532
C3	P01024	colorectal	combined	1	0	1.13472	1.03958	1.23858	0.00467434	0.0960289
Stomatin-like protein 2	Q9UJZ1	colorectal	combined	1	0	1.11756	1.0347	1.20705	0.00468521	0.0960998
CDK15	Q96Q40	colorectal	combined	1	0	1.12779	1.03753	1.22591	0.00472088	0.0964551
Cathepsin B	P07858	colorectal	combined	1	0	1.10813	1.03194	1.18995	0.00472562	0.0965076
GST A1-1	P08263	colorectal	combined	1	0	1.10098	1.0298	1.17708	0.00478811	0.0973386
IgA	P01876	colorectal	combined	1	0	0.895314	0.829099	0.966818	0.00479131	0.0973889
TNFSF15	O95150	colorectal	combined	1	0	1.10657	1.03114	1.18751	0.00493365	0.0991237
VASN	Q6EMK4	colorectal	combined	1	0	0.894913	0.828057	0.967165	0.00506729	0.100454
Albumin	P02768	colorectal	combined	1	0	0.887683	0.81667	0.964871	0.00510131	0.100724
GRHPR	Q9UBQ7	colorectal	combined	1	0	1.1291	1.03706	1.22931	0.00512959	0.101145
TIGIT	Q495A1	colorectal	combined	1	0	1.10654	1.03079	1.18785	0.00514188	0.101301
FSTL3	O95633	colorectal	combined	1	0	1.13794	1.03945	1.24577	0.00514685	0.101355
PCD10:ECD	Q9P2E7	colorectal	combined	1	0	0.871437	0.791286	0.959706	0.00518304	0.101748
Prostasin	Q16651	colorectal	combined	1	0	1.09398	1.02719	1.16512	0.00519751	0.101843
LIN7A	O14910	colorectal	combined	1	0	1.09753	1.02817	1.17157	0.00520636	0.101941
TLR1:CD	Q15399	colorectal	combined	1	0	1.10168	1.02925	1.17921	0.00525871	0.102604
DPOE3	Q9NRF9	colorectal	combined	1	0	1.08	1.02313	1.14004	0.00529993	0.102957
FN1.3	P02751	colorectal	combined	1	0	1.11008	1.03145	1.1947	0.00533277	0.103314
OBCAM	Q14982	colorectal	combined	1	0	1.1107	1.03162	1.19585	0.00533652	0.103351
PLCG1	P19174	colorectal	combined	1	0	1.10125	1.02898	1.17858	0.00535337	0.103534
UB2D3	P61077	colorectal	combined	1	0	1.12614	1.03576	1.22441	0.00538306	0.103898
APTX	Q7Z2E3	colorectal	combined	1	0	1.09934	1.02828	1.1753	0.00547126	0.10486
SLPI	P03973	colorectal	combined	1	0	1.10764	1.03055	1.19051	0.00548044	0.104931
TFPI -2	P48307	colorectal	combined	1	0	1.10464	1.02969	1.18504	0.00549816	0.105135
Tropomyosin alpha-3 chain	P06753	colorectal	combined	1	0	1.09688	1.02751	1.17093	0.00553146	0.105461
CD032	Q8N8J7	colorectal	combined	1	0	1.09264	1.02632	1.16324	0.00555147	0.105581
p16-ARC	O15511	colorectal	combined	1	0	0.887886	0.816262	0.965796	0.00558887	0.105899
DCAF5	Q96JK2	colorectal	combined	1	0	1.0895	1.02538	1.15763	0.00560874	0.106113
SLIM 1	Q13642	colorectal	combined	1	0	1.09247	1.02608	1.16316	0.00569739	0.107049
CNTFR alpha	P26992	colorectal	combined	1	0	0.888912	0.81761	0.966432	0.00577408	0.10793
ROBO2	Q9HCK4	colorectal	combined	1	0	0.87563	0.796817	0.962239	0.00578285	0.108052
Inhibin bB chain	P09529	colorectal	combined	1	0	1.12161	1.03382	1.21686	0.0057853	0.108052
BHMT2	Q9H2M3	colorectal	combined	1	0	1.10218	1.02858	1.18104	0.00579407	0.108052
IL-17C	Q9P0M4	colorectal	combined	1	0	1.09812	1.02743	1.17369	0.00583542	0.108475
PGCB	Q96GW7	colorectal	combined	1	0	0.882904	0.808045	0.964698	0.00586886	0.108649
DB112	Q30KQ8	colorectal	combined	1	0	0.894408	0.826144	0.968313	0.00587113	0.108649
HSP 70		colorectal	combined	1	0	1.09701	1.02687	1.17194	0.00602095	0.109675
FKBP52 protein	Q02790	colorectal	combined	1	0	1.13616	1.03723	1.24454	0.00602708	0.109719
UBE2A	P49459	colorectal	combined	1	0	1.11214	1.03083	1.19986	0.00607328	0.110142
BINCA	Q96LW7	colorectal	combined	1	0	1.08735	1.02414	1.15445	0.00613034	0.110901
MAP3K3	Q99759	colorectal	combined	1	0	1.09568	1.02637	1.16968	0.00613112	0.110901
BCAP	Q6ZUJ8	colorectal	combined	1	0	0.889346	0.817751	0.967209	0.00617102	0.111325
IDLC	O14645	colorectal	combined	1	0	0.851781	0.759349	0.955463	0.00619401	0.111605
BRPF1	P55201	colorectal	combined	1	0	1.10404	1.02833	1.18532	0.00632195	0.11309
HN1	Q9UK76	colorectal	combined	1	0	1.13123	1.03539	1.23595	0.00633354	0.113223
SETBP	Q9Y6X0	colorectal	combined	1	0	1.10507	1.02858	1.18724	0.00633542	0.113223
DYTN	A2CJ06	colorectal	combined	1	0	1.11773	1.03185	1.21076	0.00636177	0.113467
ASAHL	Q02083	colorectal	combined	1	0	0.89553	0.827282	0.969408	0.00636881	0.113553
OMD	Q99983	colorectal	combined	1	0	0.89078	0.819724	0.967995	0.00639364	0.113832
FCGRN	P55899	colorectal	combined	1	0	0.878214	0.79993	0.964159	0.00640735	0.113941
ROBO2	Q9HCK4	colorectal	combined	1	0	0.874777	0.794534	0.963125	0.00642357	0.114082
IL-5	P05113	colorectal	combined	1	0	1.1017	1.02754	1.18122	0.00644848	0.114283
CLD1	O95832	colorectal	combined	1	0	1.09294	1.02511	1.16526	0.00655739	0.115293
HSP 70		colorectal	combined	1	0	1.11311	1.03034	1.20253	0.0065658	0.115364
ITI heavy chain H4	Q14624	colorectal	combined	1	0	1.18912	1.04943	1.34741	0.00659516	0.115576
Endoglin	P17813	colorectal	combined	1	0	0.885625	0.81129	0.966772	0.00661861	0.115621
HRK	O00198	colorectal	combined	1	0	1.08852	1.02385	1.15728	0.00664213	0.115782
CLC4G	Q6UXB4	colorectal	combined	1	0	1.07377	1.01996	1.13041	0.00665631	0.115866
Trypsin 2	P07478	colorectal	combined	1	0	1.11335	1.03014	1.20327	0.00674504	0.116834
TPPC5	Q8IUR0	colorectal	combined	1	0	1.09926	1.02641	1.17728	0.00682966	0.117675
PSB10	P40306	colorectal	combined	1	0	1.10967	1.02908	1.19658	0.00683127	0.117686
TrkC	Q16288	colorectal	combined	1	0	0.887494	0.813949	0.967684	0.00684579	0.117696
GGH	Q92820	colorectal	combined	1	0	1.11397	1.03015	1.20462	0.00684592	0.117696
LYPD1	Q8N2G4	colorectal	combined	1	0	1.08557	1.02284	1.15215	0.00685833	0.117696
KCAB3	O43448	colorectal	combined	1	0	1.09836	1.02614	1.17567	0.00686202	0.117696
SAM12	Q8N8I0	colorectal	combined	1	0	1.09743	1.02587	1.17399	0.00688723	0.117866
FN1.2	P02751	colorectal	combined	1	0	1.10854	1.0287	1.19457	0.00689384	0.117901
LYG1	Q8N1E2	colorectal	combined	1	0	1.10232	1.02691	1.18327	0.00705408	0.119188
LY6D	Q14210	colorectal	combined	1	0	1.0951	1.02505	1.16994	0.00706785	0.119233
IDS	P22304	colorectal	combined	1	0	0.883605	0.807512	0.966868	0.00707499	0.119323
GLNA	P15104	colorectal	combined	1	0	1.11867	1.03097	1.21382	0.0070958	0.119493
KC1AL	Q8N752	colorectal	combined	1	0	1.10258	1.02692	1.18381	0.00709645	0.119493
IL-10 Rb	Q08334	colorectal	combined	1	0	1.10002	1.02619	1.17916	0.00715932	0.120291
LCN10	Q6JVE6	colorectal	combined	1	0	1.10985	1.02865	1.19745	0.00717093	0.12039
Apo D	P05090	colorectal	combined	1	0	0.888504	0.815079	0.968544	0.0072263	0.120823
DB128	Q7Z7B8	colorectal	combined	1	0	1.08881	1.02324	1.15858	0.00725212	0.121045
SUMF2	Q8NBJ7	colorectal	combined	1	0	1.11165	1.02894	1.201	0.00728968	0.121355
Factor I	P05156	colorectal	combined	1	0	1.11342	1.02936	1.20434	0.00730575	0.121465
EMBP	P13727	colorectal	combined	1	0	0.868594	0.783629	0.962771	0.00731116	0.121465
LFA-1 beta-2	P05107	colorectal	combined	1	0	1.0863	1.02252	1.15406	0.0073292	0.121605
ECHD1	Q9NTX5	colorectal	combined	1	0	1.14176	1.03631	1.25794	0.00733194	0.121635
SRSF7	Q16629	colorectal	combined	1	0	1.10187	1.02641	1.18288	0.00736213	0.121979
Carbonic Anhydrase VIII	P35219	colorectal	combined	1	0	0.887048	0.812535	0.968394	0.00741964	0.122498
PPBN	P10696	colorectal	combined	1	0	0.890023	0.817244	0.969283	0.00743426	0.122679
HVEM	Q92956	colorectal	combined	1	0	1.08754	1.0227	1.15648	0.00745976	0.122933
HSP 70	P0DMV8	colorectal	combined	1	0	1.11202	1.02866	1.20214	0.00756823	0.124201
DCK	P27707	colorectal	combined	1	0	1.08112	1.02091	1.14488	0.00763741	0.124801
ASNS	P08243	colorectal	combined	1	0	1.10649	1.0272	1.19191	0.00764628	0.124845
VPS29	Q9UBQ0	colorectal	combined	1	0	1.09867	1.02519	1.17742	0.00771008	0.125437
Neuropeptide W	Q8N729	colorectal	combined	1	0	1.12075	1.03057	1.21881	0.00773338	0.125569
HLAE	P13747	colorectal	combined	1	0	1.11395	1.02891	1.20603	0.00773833	0.125569
ZCC18	P0CG32	colorectal	combined	1	0	1.09557	1.02435	1.17174	0.00777901	0.125993
ITPK1	Q13572	colorectal	combined	1	0	1.09888	1.02515	1.17791	0.00779118	0.126099
ARL6	Q9H0F7	colorectal	combined	1	0	1.13949	1.03486	1.25469	0.00787957	0.126946
RBM24	Q9BX46	colorectal	combined	1	0	1.0993	1.02508	1.17888	0.00793798	0.127404
NPS	P0C0P6	colorectal	combined	1	0	0.906352	0.842788	0.97471	0.00803872	0.128597
PRRP	P81277	colorectal	combined	1	0	1.10686	1.02676	1.19322	0.00807808	0.128948
MLR5	Q02045	colorectal	combined	1	0	0.847427	0.749687	0.95791	0.00810397	0.129033
S100A2	P29034	colorectal	combined	1	0	0.83872	0.736254	0.955446	0.00815651	0.129584
FUMH	P07954	colorectal	combined	1	0	0.881215	0.8024	0.967773	0.00816401	0.129611
SLIK1	Q96PX8	colorectal	combined	1	0	0.870696	0.785683	0.964907	0.00825488	0.130266
PGRP-I-alpha	Q96LB9	colorectal	combined	1	0	1.08726	1.02182	1.1569	0.00825627	0.130273
NR1H2	P55055	colorectal	combined	1	0	1.10375	1.02578	1.18763	0.0082637	0.130336
CEA21	Q3KPI0	colorectal	combined	1	0	0.872704	0.788755	0.965587	0.00832551	0.130933
GFRAL	Q6UXV0	colorectal	combined	1	0	0.899999	0.832233	0.973283	0.00834025	0.131057
a2-Macroglobulin	P01023	colorectal	combined	1	0	0.88614	0.809957	0.969488	0.00839955	0.131773
NADPH-P450 Oxidoreductase	P16435	colorectal	combined	1	0	1.10811	1.02666	1.19603	0.00840489	0.131776
RHG36	Q6ZRI8	colorectal	combined	1	0	1.09478	1.02339	1.17114	0.00848746	0.132527
KRA24	Q9BYR9	colorectal	combined	1	0	1.10262	1.02503	1.18607	0.00868742	0.134539
MUCL1	Q96DR8	colorectal	combined	1	0	1.09009	1.02201	1.1627	0.00874982	0.135084
RM34	Q9BQ48	colorectal	combined	1	0	0.879534	0.799003	0.968182	0.00879469	0.135589
C3adesArg	P01024	colorectal	combined	1	0	1.11788	1.02844	1.2151	0.00881874	0.135772
SAE1/ SAE2	Q9UBE0	colorectal	combined	1	0	1.08497	1.0207	1.15329	0.00886002	0.136095
FN1.4	P02751	colorectal	combined	1	0	1.10141	1.02444	1.18415	0.00896703	0.136891
PDHB	P11177	colorectal	combined	1	0	1.11692	1.02803	1.2135	0.00896933	0.136911
SC5A8	Q8N695	colorectal	combined	1	0	0.898795	0.829594	0.973768	0.00904789	0.13758
MYP0	P25189	colorectal	combined	1	0	0.854499	0.759326	0.961601	0.00905778	0.137612
Soggy-1	Q9UK85	colorectal	combined	1	0	1.10595	1.02537	1.19287	0.00907695	0.137729
PSG2	P11465	colorectal	combined	1	0	0.887107	0.810749	0.970656	0.00909374	0.137761
GALE	Q14376	colorectal	combined	1	0	1.11071	1.0264	1.20194	0.00913404	0.138118
CB066	Q6UXQ4	colorectal	combined	1	0	1.09001	1.02157	1.16304	0.00919064	0.138614
DCNL5	Q9BTE7	colorectal	combined	1	0	1.09875	1.02354	1.17948	0.00924015	0.138985
PRKRA	O75569	colorectal	combined	1	0	1.12013	1.0284	1.22003	0.00925612	0.139104
LNX1	Q8TBB1	colorectal	combined	1	0	1.09314	1.02222	1.16899	0.00926862	0.13921
CRBB1	P53674	colorectal	combined	1	0	0.863351	0.772879	0.964413	0.00928106	0.139288
Holo-TC II	P20062	colorectal	combined	1	0	0.897529	0.827281	0.973743	0.00932709	0.139438
Endothelial lipase	Q9Y5X9	colorectal	combined	1	0	1.11431	1.02688	1.20917	0.00942252	0.140232
CAPSL	Q8WWF8	colorectal	combined	1	0	0.878619	0.796755	0.968893	0.00950777	0.141143
SNP25	P60880	colorectal	combined	1	0	1.08798	1.02081	1.15958	0.00950796	0.141143
MFAP5	Q13361	colorectal	combined	1	0	0.885755	0.808052	0.97093	0.00960515	0.141757
SC61G	P60059	colorectal	combined	1	0	0.87923	0.797589	0.969229	0.00963825	0.141976
SHC4	Q6S5L8	colorectal	combined	1	0	1.08997	1.0211	1.16349	0.00968105	0.142273
TPRKB	Q9Y3C4	colorectal	combined	1	0	1.0991	1.02317	1.18067	0.00968226	0.142273
ESAM	Q96AP7	colorectal	combined	1	0	0.887505	0.810726	0.971557	0.00973791	0.142784
PRC1	O43663	colorectal	combined	1	0	1.09401	1.0219	1.1712	0.00980224	0.143234
OMD	Q99983	colorectal	combined	1	0	0.896253	0.824768	0.973935	0.00980241	0.143234
17-beta-HSD 1	P14061	colorectal	combined	1	0	1.09214	1.02147	1.16771	0.0098189	0.143359
Carbonic Anhydrase VB	Q9Y2D0	colorectal	combined	1	0	1.09611	1.02229	1.17525	0.00988456	0.14395
HD-5	Q01523	colorectal	combined	1	0	0.89828	0.82791	0.974631	0.00995616	0.144513
MXRA7	P84157	colorectal	combined	1	0	0.885871	0.80788	0.971391	0.00995825	0.144515
BCMA	Q02223	colorectal	combined	1	0	0.896829	0.825503	0.974317	0.0100146	0.145094
PACAP	Q8WU39	colorectal	combined	1	0	0.864811	0.774104	0.966147	0.0101949	0.146575
AL7A1	P49419	colorectal	combined	1	0	1.06962	1.01607	1.126	0.0102159	0.146732
JAG1:ECD	P78504	colorectal	combined	1	0	0.890125	0.814355	0.972944	0.0103404	0.147537
ANGL4	Q9BY76	colorectal	combined	1	0	1.10426	1.02364	1.19123	0.0103465	0.147587
UXS1	Q8NBZ7	colorectal	combined	1	0	0.899012	0.828746	0.975237	0.0103519	0.147605
DMRTB	Q96MA1	colorectal	combined	1	0	1.07616	1.01743	1.13828	0.0103658	0.147658
Tropomyosin 1 alpha chain	P09493	colorectal	combined	1	0	1.09157	1.02077	1.16728	0.0104393	0.14817
LIN7B	Q9HAP6	colorectal	combined	1	0	1.09348	1.02119	1.1709	0.0104443	0.14817
GDF-11	O95390	colorectal	combined	1	0	0.898741	0.828186	0.975306	0.0104858	0.148485
MD2BP	Q15013	colorectal	combined	1	0	1.09905	1.02236	1.18149	0.0104904	0.148485
PGRC2	O15173	colorectal	combined	1	0	1.09483	1.02142	1.17351	0.0105158	0.148641
sE-Selectin	P16581	colorectal	combined	1	0	1.11396	1.02555	1.20998	0.010528	0.148701
p130	Q08999	colorectal	combined	1	0	1.10448	1.02348	1.19189	0.0105544	0.148888
HPHL1	Q6MZM0	colorectal	combined	1	0	1.09705	1.02177	1.17788	0.0106601	0.149748
DB129	Q9H1M3	colorectal	combined	1	0	0.877173	0.793199	0.970036	0.0106954	0.150039
HPBP1	Q9NZL4	colorectal	combined	1	0	0.896537	0.824385	0.975005	0.010733	0.150212
MR1L1	Q96HT8	colorectal	combined	1	0	0.886738	0.808514	0.972529	0.0107369	0.150212
DLDH	P09622	colorectal	combined	1	0	0.882024	0.800897	0.971369	0.0107713	0.150456
ST2B1	O00204	colorectal	combined	1	0	1.08021	1.01798	1.14625	0.010813	0.150647
Ephrin-B3:CD	Q15768	colorectal	combined	1	0	1.09036	1.02009	1.16547	0.0109186	0.15152
F118A	Q9NWS6	colorectal	combined	1	0	1.08727	1.01941	1.15966	0.0109443	0.151615
PMF1	Q6P1K2	colorectal	combined	1	0	1.08083	1.01801	1.14753	0.0109507	0.151651
TrkB	Q16620	colorectal	combined	1	0	0.889131	0.812146	0.973413	0.0109863	0.15196
IgM	P01871	colorectal	combined	1	0	0.898357	0.827089	0.975766	0.0110321	0.152298
TAF8	Q7Z7C8	colorectal	combined	1	0	1.10745	1.02359	1.19817	0.0110705	0.152647
PPase 2	Q9H2U2	colorectal	combined	1	0	1.10608	1.02327	1.1956	0.0111085	0.152793
U2AF2	P26368	colorectal	combined	1	0	0.877129	0.79262	0.970648	0.0112029	0.153457
Integrin a3b1	P05556	colorectal	combined	1	0	1.0927	1.02035	1.17018	0.0112053	0.153457
ATPK	P56134	colorectal	combined	1	0	1.0909	1.01994	1.16679	0.0112348	0.153584
Aconitase 1	P21399	colorectal	combined	1	0	1.09508	1.02081	1.17475	0.0112527	0.153735
TACT	P40200	colorectal	combined	1	0	0.875897	0.790592	0.970408	0.0112594	0.15378
SIA10	Q9Y274	colorectal	combined	1	0	0.915532	0.855134	0.980194	0.0112618	0.15378
GAPR1	Q9H4G4	colorectal	combined	1	0	0.893156	0.818397	0.974745	0.011293	0.154003
HD-5	Q01523	colorectal	combined	1	0	0.904619	0.837114	0.977567	0.0112975	0.154029
APLP2	Q06481	colorectal	combined	1	0	0.867814	0.777624	0.968465	0.0113325	0.154128
GALT3	Q14435	colorectal	combined	1	0	0.878989	0.795472	0.971275	0.0113367	0.154128
NDUB4	O95168	colorectal	combined	1	0	1.10312	1.02241	1.19021	0.0113579	0.154303
UNC5H4	Q6UXZ4	colorectal	combined	1	0	0.888872	0.811363	0.973785	0.0113861	0.154456
WWP2	O00308	colorectal	combined	1	0	1.08821	1.01924	1.16186	0.0113974	0.154546
NDKM	O00746	colorectal	combined	1	0	0.867042	0.776322	0.968363	0.0114038	0.154566
RHOC	P08134	colorectal	combined	1	0	0.854145	0.755861	0.965208	0.0114804	0.155028
carboxylesterase, liver	P23141	colorectal	combined	1	0	1.10064	1.02176	1.18562	0.0114975	0.155099
5HT6R	P50406	colorectal	combined	1	0	1.08452	1.01836	1.15497	0.0115152	0.155199
DNER:ECD	Q8NFT8	colorectal	combined	1	0	0.874228	0.787551	0.970446	0.0116328	0.155959
DTNA	Q9Y4J8	colorectal	combined	1	0	1.08519	1.0183	1.15647	0.0117859	0.157169
ZHX3	Q9H4I2	colorectal	combined	1	0	1.09377	1.02008	1.17279	0.0117867	0.157169
ARF5	P84085	colorectal	combined	1	0	1.0951	1.02034	1.17533	0.0117973	0.157183
ABHEB	Q96IU4	colorectal	combined	1	0	0.876229	0.79056	0.971182	0.0118357	0.157431
Nectin-like protein 3	Q8N3J6	colorectal	combined	1	0	0.867904	0.777236	0.96915	0.0118495	0.157486
PRP18	Q99633	colorectal	combined	1	0	1.11858	1.02509	1.2206	0.0118576	0.157553
Carbonic anhydrase XIII	Q8N1Q1	colorectal	combined	1	0	0.850986	0.75048	0.964953	0.0118589	0.157553
CYH1	Q15438	colorectal	combined	1	0	1.11171	1.02368	1.2073	0.0118686	0.157553
PGAM2	P15259	colorectal	combined	1	0	0.866666	0.775222	0.968896	0.0118905	0.157594
KYNU	Q16719	colorectal	combined	1	0	1.08963	1.0191	1.16504	0.0119279	0.157839
IL-17D	Q8TAD2	colorectal	combined	1	0	1.07781	1.0166	1.1427	0.0120091	0.158445
HSP 70		colorectal	combined	1	0	1.1155	1.02421	1.21494	0.0121064	0.159242
ITB5	P18084	colorectal	combined	1	0	0.891714	0.815348	0.975233	0.0121081	0.159249
NLGN1	Q8N2Q7	colorectal	combined	1	0	0.880746	0.79748	0.972705	0.0122058	0.159968
MMP-2	P08253	colorectal	combined	1	0	0.898838	0.826896	0.977038	0.0122204	0.160131
CD3E	P07766	colorectal	combined	1	0	1.09881	1.02072	1.18288	0.0122425	0.16026
MCEM1	Q8IX19	colorectal	combined	1	0	1.10909	1.02267	1.20281	0.0123682	0.161097
HMCS1	Q01581	colorectal	combined	1	0	1.11469	1.02377	1.21368	0.0123816	0.161157
TD26	Q6UXH0	colorectal	combined	1	0	0.868105	0.777021	0.969866	0.0123849	0.161163
Apo A-IV	P06727	colorectal	combined	1	0	0.910608	0.846173	0.979949	0.0123877	0.161172
NOE3:N-term	Q96PB7	colorectal	combined	1	0	1.07407	1.01557	1.13594	0.0123891	0.161172
CRDL1	Q9BU40	colorectal	combined	1	0	0.888135	0.809277	0.974677	0.0123978	0.161207
IF3M	Q9H2K0	colorectal	combined	1	0	0.863997	0.770411	0.968952	0.0124481	0.161585
EYS	Q5T1H1	colorectal	combined	1	0	1.09327	1.01941	1.17249	0.0124695	0.16173
CSK21	P68400	colorectal	combined	1	0	1.08431	1.01754	1.15547	0.0125526	0.162289
GDF7	Q7Z4P5	colorectal	combined	1	0	0.895809	0.821635	0.976679	0.0125937	0.162428
Lumican	P51884	colorectal	combined	1	0	0.909178	0.843652	0.979793	0.0126006	0.162471
MAGIX	Q9H6Y5	colorectal	combined	1	0	1.09477	1.01957	1.17551	0.0126373	0.162829
B4GT6	Q9UBX8	colorectal	combined	1	0	0.882874	0.800499	0.973725	0.012675	0.162881
Enoyl-CoA hydratase	P30084	colorectal	combined	1	0	1.13078	1.02662	1.24551	0.0126758	0.162881
ZADH2	Q8N4Q0	colorectal	combined	1	0	0.863397	0.769085	0.969274	0.0128196	0.163812
ILK1	Q13418	colorectal	combined	1	0	0.864295	0.770477	0.969537	0.0128585	0.164094
LYPL1	Q5VWZ2	colorectal	combined	1	0	0.888189	0.808967	0.975169	0.0128661	0.164172
EST3	Q6UWW8	colorectal	combined	1	0	1.10894	1.02213	1.20312	0.0129063	0.164386
UBQL3	Q9H347	colorectal	combined	1	0	1.1315	1.02649	1.24726	0.0129183	0.164465
ACY3	Q96HD9	colorectal	combined	1	0	1.08878	1.01813	1.16433	0.0129592	0.164765
RL11	P62913	colorectal	combined	1	0	1.10116	1.02038	1.18832	0.0131704	0.166499
T3HPD	Q96EM0	colorectal	combined	1	0	1.08414	1.01694	1.15579	0.0133478	0.167678
SAR1B	Q9Y6B6	colorectal	combined	1	0	1.07807	1.01573	1.14423	0.0133715	0.167791
RGS21	Q2M5E4	colorectal	combined	1	0	1.09896	1.01977	1.18431	0.0134033	0.167923
BECN1	Q14457	colorectal	combined	1	0	1.08472	1.01699	1.15697	0.0134348	0.168075
SAMN1	Q9NSI8	colorectal	combined	1	0	1.11348	1.02246	1.2126	0.013491	0.168427
Inhibin a subunit	P05111	colorectal	combined	1	0	1.1077	1.02136	1.20134	0.0134929	0.168427
AN32A	P39687	colorectal	combined	1	0	1.09585	1.01903	1.17847	0.0135747	0.168932
C3d	P01024	colorectal	combined	1	0	1.12294	1.02414	1.23128	0.0136063	0.169152
IFNA4	P05014	colorectal	combined	1	0	1.07284	1.01456	1.13446	0.0136163	0.169245
B3GA1	Q9P2W7	colorectal	combined	1	0	0.897132	0.822882	0.978081	0.0137866	0.170287
LIRA4	P59901	colorectal	combined	1	0	0.902713	0.832079	0.979342	0.0138125	0.170387
Macrophage scavenger receptor:ECD	P21757	colorectal	combined	1	0	1.11618	1.02266	1.21824	0.0138177	0.170422
FABPA	P15090	colorectal	combined	1	0	1.12793	1.02484	1.24138	0.0138293	0.170454
ENPP7	Q6UWV6	colorectal	combined	1	0	1.10375	1.0202	1.19415	0.0139768	0.171608
ARL5B	Q96KC2	colorectal	combined	1	0	1.09475	1.01841	1.17681	0.0141019	0.172241
Growth hormone receptor	P10912	colorectal	combined	1	0	1.11008	1.02127	1.20662	0.0141028	0.172241
TIMP-1	P01033	colorectal	combined	1	0	0.931319	0.879872	0.985773	0.0141194	0.172353
P4HA1	P13674	colorectal	combined	1	0	0.886044	0.80443	0.975939	0.0141296	0.172457
ALT	P24298	colorectal	combined	1	0	1.10177	1.0196	1.19057	0.0142553	0.173333
Dynamin	Q05193	colorectal	combined	1	0	0.859594	0.76162	0.970172	0.0142686	0.173426
NPDC1	Q9NQX5	colorectal	combined	1	0	1.08572	1.01655	1.1596	0.0143382	0.173709
ARK73	O95154	colorectal	combined	1	0	1.09794	1.0188	1.18323	0.0143726	0.173948
PLPL2	Q96AD5	colorectal	combined	1	0	1.08713	1.01677	1.16236	0.0144	0.173965
HMGB3	O15347	colorectal	combined	1	0	1.0975	1.01868	1.18241	0.014415	0.174038
ESAM	Q96AP7	colorectal	combined	1	0	0.895524	0.819604	0.978475	0.0146306	0.175658
BSP	P21815	colorectal	combined	1	0	1.12219	1.0229	1.23111	0.0147241	0.176448
KHDCL	Q5JSQ8	colorectal	combined	1	0	1.09386	1.01776	1.17564	0.0147439	0.176591
YKL-40	P36222	colorectal	combined	1	0	1.09814	1.0185	1.184	0.0148033	0.176827
PEAR1:ECD	Q5VY43	colorectal	combined	1	0	0.902353	0.830772	0.980102	0.0148264	0.176892
CBPM	P14384	colorectal	combined	1	0	1.10954	1.02053	1.20633	0.0148446	0.17701
VSX1	Q9NZR4	colorectal	combined	1	0	0.874961	0.7858	0.974239	0.0148544	0.177091
TMM52	Q8NDY8	colorectal	combined	1	0	0.901117	0.828637	0.979936	0.0149454	0.17767
CAR17	Q5XLA6	colorectal	combined	1	0	1.07764	1.01465	1.14452	0.0149555	0.177684
SDF-1	P48061	colorectal	combined	1	0	0.884224	0.800718	0.97644	0.0150567	0.178454
SPSB1	Q96BD6	colorectal	combined	1	0	1.10088	1.01864	1.18976	0.0152533	0.179419
STX1B	P61266	colorectal	combined	1	0	0.876928	0.788648	0.975091	0.0152699	0.179487
NISCH	Q9Y2I1	colorectal	combined	1	0	1.09865	1.01822	1.18543	0.0152921	0.179622
Apo E4	P02649	colorectal	combined	1	0	1.09667	1.01781	1.18165	0.0153685	0.180298
ANR45	Q5TZF3	colorectal	combined	1	0	1.09061	1.01673	1.16987	0.0153719	0.180323
Periostin	Q15063	colorectal	combined	1	0	0.897285	0.821925	0.979554	0.0154555	0.180892
CCPG1	Q9ULG6	colorectal	combined	1	0	1.07704	1.01424	1.14372	0.0154735	0.18096
ATTY	P17735	colorectal	combined	1	0	0.88539	0.802285	0.977103	0.0154961	0.181148
HXK1	P19367	colorectal	combined	1	0	1.09644	1.01767	1.1813	0.0154983	0.181148
FRS2	Q8WU20	colorectal	combined	1	0	1.07094	1.0131	1.13209	0.0155495	0.18161
PHEX	P78562	colorectal	combined	1	0	0.865729	0.770249	0.973044	0.015594	0.181828
Cadherin-6	P55285	colorectal	combined	1	0	1.10006	1.01815	1.18856	0.0157132	0.182694
PKN1	Q16512	colorectal	combined	1	0	0.881122	0.795015	0.976555	0.0158599	0.183788
ASML	O95671	colorectal	combined	1	0	0.881366	0.795397	0.976627	0.0158815	0.183853
NLGN3	Q9NZ94	colorectal	combined	1	0	0.881003	0.794762	0.976603	0.0159351	0.18406
CQ062	Q9BQA9	colorectal	combined	1	0	1.07775	1.01408	1.14542	0.0159604	0.184168
CDN2C	P42773	colorectal	combined	1	0	1.0831	1.01501	1.15575	0.015965	0.184168
RABL3	Q5HYI8	colorectal	combined	1	0	0.876042	0.786559	0.975704	0.0160677	0.184858
PGAM4	Q8N0Y7	colorectal	combined	1	0	1.09572	1.01712	1.1804	0.0160895	0.185014
PPase	Q15181	colorectal	combined	1	0	1.08943	1.016	1.16817	0.016133	0.1853
MMP-12	P39900	colorectal	combined	1	0	1.09959	1.01764	1.18814	0.0162799	0.186211
RAR-responsive protein TIG1	P49788	colorectal	combined	1	0	0.903825	0.832188	0.981628	0.0163919	0.186961
GPDA	P21695	colorectal	combined	1	0	1.10098	1.01771	1.19107	0.016509	0.187629
FA20A	Q96MK3	colorectal	combined	1	0	1.11569	1.02016	1.22017	0.0165339	0.187722
GPR37	O15354	colorectal	combined	1	0	1.10289	1.01796	1.1949	0.0166031	0.188173
CLH1	Q00610	colorectal	combined	1	0	0.904413	0.833008	0.981938	0.0166498	0.188429
EFMT1	Q8WVE0	colorectal	combined	1	0	1.10496	1.01827	1.19903	0.0166547	0.188429
STK3	Q13188	colorectal	combined	1	0	1.10038	1.01749	1.19003	0.0166728	0.188516
ANR16	Q6P6B7	colorectal	combined	1	0	0.883432	0.798133	0.977847	0.016739	0.188882
CNTP2	Q9UHC6	colorectal	combined	1	0	0.900329	0.826049	0.981289	0.0168526	0.189525
KDEL1	Q6UW63	colorectal	combined	1	0	1.09785	1.01693	1.1852	0.0168593	0.189534
MOB3B	Q86TA1	colorectal	combined	1	0	1.11994	1.02057	1.22898	0.0168697	0.189558
SNF8	Q96H20	colorectal	combined	1	0	1.08254	1.01434	1.15532	0.0168955	0.189768
DLG3	Q92796	colorectal	combined	1	0	1.07982	1.01377	1.15017	0.0170886	0.190902
AP1B1	Q10567	colorectal	combined	1	0	1.07361	1.01266	1.13822	0.0172226	0.191626
BTLA	Q7Z6A9	colorectal	combined	1	0	1.07775	1.01332	1.14627	0.0172786	0.191819
DJC10	Q8IXB1	colorectal	combined	1	0	0.866695	0.770349	0.975091	0.0173365	0.192115
SCOT	P55809	colorectal	combined	1	0	0.862201	0.763078	0.9742	0.0173383	0.192115
ARHGA	O15013	colorectal	combined	1	0	1.09566	1.01621	1.18133	0.0173807	0.192267
RM33	O75394	colorectal	combined	1	0	1.10064	1.01698	1.19118	0.0174366	0.192573
B7	P33681	colorectal	combined	1	0	1.0794	1.0135	1.14958	0.017446	0.192641
MARK3	P27448	colorectal	combined	1	0	1.1413	1.02343	1.27274	0.0174794	0.192881
ERG19	P53602	colorectal	combined	1	0	1.08668	1.01465	1.16381	0.0175139	0.19308
Apo D	P05090	colorectal	combined	1	0	1.09874	1.01654	1.18758	0.0176192	0.193723
ZC3H8	Q8N5P1	colorectal	combined	1	0	1.09565	1.01602	1.18152	0.0176588	0.193819
PTGD2	O60760	colorectal	combined	1	0	0.904148	0.831936	0.982628	0.0176623	0.193819
C4b-binding protein alpha chain	P04003	colorectal	combined	1	0	1.105	1.01751	1.20002	0.0176666	0.193819
SRSF6	Q13247	colorectal	combined	1	0	1.07886	1.01324	1.14873	0.0177537	0.194227
Apoptosis regulator Bcl-W	Q92843	colorectal	combined	1	0	0.895017	0.816595	0.98097	0.0177584	0.194263
RBBP4	Q09028	colorectal	combined	1	0	1.10967	1.01818	1.20939	0.0177745	0.194326
AMPK a1b1g1	P54619	colorectal	combined	1	0	0.877976	0.788287	0.97787	0.017933	0.195074
eIF-5	P55010	colorectal	combined	1	0	1.11593	1.01894	1.22215	0.0180626	0.195866
DPYL3	Q14195	colorectal	combined	1	0	0.875816	0.784565	0.977681	0.0181744	0.196551
Collagen Type III	P02461	colorectal	combined	1	0	1.0975	1.01595	1.18558	0.0181864	0.196559
TMPS6	Q8IU80	colorectal	combined	1	0	1.10646	1.01732	1.20341	0.018246	0.196943
ETHE1	O95571	colorectal	combined	1	0	1.07687	1.01255	1.14529	0.018439	0.198263
GMPPA	Q96IJ6	colorectal	combined	1	0	1.09215	1.01494	1.17522	0.0184495	0.198263
SAST	Q9NV23	colorectal	combined	1	0	1.07847	1.01279	1.14841	0.0184575	0.198263
HES6	Q96HZ4	colorectal	combined	1	0	1.09095	1.01473	1.1729	0.018485	0.198356
LRC25:CD	Q8N386	colorectal	combined	1	0	1.08193	1.01329	1.15521	0.0185308	0.198632
ATL2	Q86TH1	colorectal	combined	1	0	1.08625	1.01396	1.16369	0.0185484	0.198765
SCUB1	Q8IWY4	colorectal	combined	1	0	1.11719	1.01871	1.2252	0.0185876	0.19902
Cripto	P13385	colorectal	combined	1	0	0.912245	0.845045	0.984789	0.0186439	0.199215
Paraoxonase-2	Q15165	colorectal	combined	1	0	1.08728	1.01404	1.1658	0.0186735	0.199338
GPDA	P21695	colorectal	combined	1	0	1.08543	1.01371	1.16223	0.0187506	0.199828
Omentin	Q8WWA0	colorectal	combined	1	0	1.11312	1.01787	1.21727	0.0188704	0.200472
BAGE3	Q86Y29	colorectal	combined	1	0	0.935238	0.884393	0.989006	0.0188958	0.200546
Secretagogin	O76038	colorectal	combined	1	0	0.892946	0.812344	0.981546	0.0189825	0.201084
CDSN	Q15517	colorectal	combined	1	0	0.896593	0.818434	0.982216	0.018999	0.201227
CCD95	Q8NBZ0	colorectal	combined	1	0	1.0779	1.0124	1.14764	0.0190097	0.201251
prosaposin	P07602	colorectal	combined	1	0	0.904849	0.832302	0.983719	0.0190306	0.201387
ST4S6	Q7LFX5	colorectal	combined	1	0	0.904358	0.83145	0.98366	0.0190721	0.201645
YD286	A6NC05	colorectal	combined	1	0	1.08916	1.01409	1.16979	0.0190885	0.201681
FGFP1	Q14512	colorectal	combined	1	0	1.0983	1.01538	1.188	0.0192337	0.202386
NPTX2	P47972	colorectal	combined	1	0	1.09533	1.01493	1.1821	0.0192337	0.202386
Desmoglein-3	P32926	colorectal	combined	1	0	0.891662	0.810028	0.981523	0.0192504	0.202386
OPT	Q9UBM4	colorectal	combined	1	0	1.08751	1.01371	1.16668	0.0192963	0.202455
FCRL1	Q96LA6	colorectal	combined	1	0	0.900879	0.825428	0.983226	0.0193351	0.202698
ACSS3	Q9H6R3	colorectal	combined	1	0	1.0895	1.01399	1.17064	0.0193361	0.202698
PURA1	Q8N142	colorectal	combined	1	0	1.09073	1.01417	1.17307	0.0193467	0.202723
PIPNA	Q00169	colorectal	combined	1	0	1.09868	1.01536	1.18884	0.0193507	0.202723
BR serine/threonine kinase 2	Q8IWQ3	colorectal	combined	1	0	1.08124	1.01269	1.15443	0.0194292	0.203138
I17RE	Q8NFR9	colorectal	combined	1	0	1.09288	1.01444	1.17739	0.0194297	0.203138
CK2N2	Q96S95	colorectal	combined	1	0	1.09945	1.01542	1.19045	0.0194361	0.203169
SPRE	P35270	colorectal	combined	1	0	0.915798	0.850593	0.986	0.0195914	0.203763
TMM8B	A6NDV4	colorectal	combined	1	0	0.904125	0.830733	0.984	0.0196283	0.204004
LIN7B	Q9HAP6	colorectal	combined	1	0	1.07729	1.01197	1.14681	0.019653	0.204151
ZN263	O14978	colorectal	combined	1	0	1.09014	1.01377	1.17226	0.01985	0.20507
GAS2	O43903	colorectal	combined	1	0	1.09021	1.01376	1.17243	0.0198979	0.20514
LECT2	O14960	colorectal	combined	1	0	1.0892	1.0136	1.17044	0.0199102	0.20514
CENPV	Q7Z7K6	colorectal	combined	1	0	1.08156	1.01247	1.15535	0.0199104	0.20514
Semaphorin 3A	Q14563	colorectal	combined	1	0	1.07833	1.01195	1.14907	0.0199975	0.205373
PD-L2	Q9BQ51	colorectal	combined	1	0	0.904099	0.830474	0.984251	0.0200051	0.205373
Nr-CAM	Q92823	colorectal	combined	1	0	0.891576	0.809324	0.982186	0.020129	0.205947
CECR1	Q9NZK5	colorectal	combined	1	0	0.914215	0.84761	0.986054	0.0201329	0.205957
UST	Q9Y2C2	colorectal	combined	1	0	0.876381	0.784021	0.979621	0.0202158	0.206535
VEGF-B	P49765	colorectal	combined	1	0	0.903549	0.829411	0.984313	0.0202362	0.206572
TPSG1	Q9NRR2	colorectal	combined	1	0	1.08655	1.013	1.16543	0.0202728	0.20674
CCD89	Q8N998	colorectal	combined	1	0	0.877423	0.785695	0.97986	0.0202818	0.206784
UB2R2	Q712K3	colorectal	combined	1	0	1.10089	1.01506	1.19399	0.0202991	0.206803
PABP2	Q86U42	colorectal	combined	1	0	0.891205	0.808595	0.982256	0.020304	0.206817
FAM3B	P58499	colorectal	combined	1	0	1.10101	1.01505	1.19424	0.020332	0.206934
Perlecan	P98160	colorectal	combined	1	0	0.907996	0.836896	0.985135	0.0203438	0.206958
LIRA5	A6NI73	colorectal	combined	1	0	1.0974	1.01452	1.18706	0.0203489	0.20698
BL1S3	Q6QNY0	colorectal	combined	1	0	0.898872	0.821389	0.983663	0.0204437	0.207581
FBLI1	Q8WUP2	colorectal	combined	1	0	1.09588	1.014	1.18438	0.0208446	0.209757
INM02	Q5UCC4	colorectal	combined	1	0	0.895442	0.815367	0.983382	0.0208563	0.209784
MILK2	Q8IY33	colorectal	combined	1	0	1.07043	1.01028	1.13416	0.0210781	0.210936
COQ7	Q99807	colorectal	combined	1	0	0.90789	0.836319	0.985587	0.0210832	0.210972
PEX14:C-term	O75381	colorectal	combined	1	0	1.09397	1.01357	1.18075	0.021112	0.21115
NFU1	Q9UMS0	colorectal	combined	1	0	0.872461	0.776925	0.979745	0.0211226	0.21115
KAT1	Q16773	colorectal	combined	1	0	1.08496	1.0123	1.16283	0.0211234	0.21115
p15-INK4b	P42772	colorectal	combined	1	0	1.08343	1.01208	1.15982	0.021151	0.211272
SAP18	O00422	colorectal	combined	1	0	1.08368	1.01208	1.16035	0.0211997	0.211585
SIG12:Ig-like V-type 2	Q96PQ1	colorectal	combined	1	0	1.07399	1.0107	1.14124	0.0212609	0.211817
TFP11	Q9UBB9	colorectal	combined	1	0	1.08472	1.0122	1.16243	0.021262	0.211817
BIN2	Q9UBW5	colorectal	combined	1	0	0.870293	0.773252	0.979514	0.0212722	0.211882
CD97	P48960	colorectal	combined	1	0	0.89538	0.814961	0.983735	0.0213634	0.212405
RAB3B	P20337	colorectal	combined	1	0	0.888627	0.803561	0.982699	0.0214542	0.212651
IGDC4	Q8TDY8	colorectal	combined	1	0	0.906101	0.833066	0.985539	0.0214662	0.212739
CHIA	Q9BZP6	colorectal	combined	1	0	1.08173	1.01165	1.15665	0.0215009	0.212953
CRF2-12	Q8IU57	colorectal	combined	1	0	0.894415	0.813247	0.983686	0.0215139	0.212953
APBB2:PID 1	Q92870	colorectal	combined	1	0	0.880649	0.790134	0.981534	0.0216304	0.213391
a-endosulfine	O43768	colorectal	combined	1	0	0.886958	0.800648	0.982571	0.0216431	0.213393
Collectin Kidney 1	Q9BWP8	colorectal	combined	1	0	1.09323	1.01313	1.17966	0.0216857	0.213477
PP1RA	Q96QC0	colorectal	combined	1	0	1.08637	1.01217	1.16601	0.0217326	0.213765
LZIC	Q8WZA0	colorectal	combined	1	0	1.07948	1.01122	1.15234	0.0217377	0.213795
IL-20 Rb	Q6UXL0	colorectal	combined	1	0	0.913601	0.845697	0.986957	0.0218394	0.214249
CDCP1	Q9H5V8	colorectal	combined	1	0	1.07457	1.01049	1.14272	0.0218645	0.214417
OCLN	Q16625	colorectal	combined	1	0	0.895866	0.815451	0.984211	0.0219269	0.214783
LDB1	Q86U70	colorectal	combined	1	0	0.89759	0.818359	0.984492	0.0219375	0.214806
WBP1L	Q9NX94	colorectal	combined	1	0	0.904023	0.829213	0.985583	0.0220513	0.215333
Complement receptor type 2	P20023	colorectal	combined	1	0	0.910411	0.840075	0.986637	0.0221437	0.215813
C1QR1	Q9NPY3	colorectal	combined	1	0	0.914828	0.84765	0.987329	0.0221573	0.215844
Ceruloplasmin	P00450	colorectal	combined	1	0	1.08862	1.01222	1.1708	0.0221973	0.216089
Cyclin A	P20248	colorectal	combined	1	0	0.872795	0.776728	0.980744	0.0222087	0.216131
PCDH9	Q9HC56	colorectal	combined	1	0	0.898565	0.819762	0.984943	0.022375	0.217276
Carbonic Anhydrase X	Q9NS85	colorectal	combined	1	0	0.907311	0.834624	0.986329	0.0224269	0.217497
C4b-binding protein beta chain	P20851	colorectal	combined	1	0	0.922477	0.860705	0.988682	0.0224996	0.217932
TPSN	O15533	colorectal	combined	1	0	0.898958	0.820353	0.985095	0.0225116	0.217954
CLM1	Q8TDQ1	colorectal	combined	1	0	1.06877	1.0094	1.13163	0.0225527	0.218179
NTNG1	Q9Y2I2	colorectal	combined	1	0	0.891161	0.807147	0.983919	0.0225574	0.218179
ALDH-E2	P05091	colorectal	combined	1	0	1.09246	1.01249	1.17874	0.0225992	0.218344
UCR6	P14927	colorectal	combined	1	0	1.07542	1.01024	1.14481	0.0226418	0.218646
ADH1B	P00325	colorectal	combined	1	0	1.07988	1.0108	1.15368	0.0226987	0.218685
POLI	Q9UNA4	colorectal	combined	1	0	0.899442	0.821052	0.985317	0.0227335	0.21879
Myoglobin	P02144	colorectal	combined	1	0	0.895675	0.814662	0.984744	0.0227395	0.218816
LG3BP	Q08380	colorectal	combined	1	0	1.09263	1.01239	1.17923	0.0228151	0.219049
ARHG2	Q92974	colorectal	combined	1	0	1.0758	1.01017	1.1457	0.0229127	0.219426
FGF9	P31371	colorectal	combined	1	0	0.900017	0.821918	0.985536	0.0229334	0.219551
HS3S4	Q9Y661	colorectal	combined	1	0	0.90475	0.829981	0.986254	0.0229368	0.219558
FA69C	Q0P6D2	colorectal	combined	1	0	1.09307	1.01236	1.1802	0.0229711	0.219634
DDIT4	Q9NX09	colorectal	combined	1	0	1.07783	1.01033	1.14985	0.0231146	0.220352
MGT4A	Q9UM21	colorectal	combined	1	0	1.07642	1.01013	1.14707	0.0231608	0.220586
PHF6	Q8IWS0	colorectal	combined	1	0	0.878694	0.785861	0.982493	0.0232084	0.220758
ELF5	Q9UKW6	colorectal	combined	1	0	1.09292	1.01218	1.1801	0.0232553	0.220943
URP2	Q86UX7	colorectal	combined	1	0	0.877529	0.783863	0.982388	0.0232981	0.221125
COOL-1	Q14155	colorectal	combined	1	0	1.07836	1.01029	1.15102	0.0233565	0.221446
PTK6	Q13882	colorectal	combined	1	0	0.850945	0.740099	0.978392	0.023406	0.221587
GEM	P55040	colorectal	combined	1	0	1.10149	1.01315	1.19754	0.0234377	0.221691
HSP76	P17066	colorectal	combined	1	0	1.0962	1.01242	1.18692	0.0235513	0.222378
GATM	P50440	colorectal	combined	1	0	1.11552	1.0148	1.22623	0.0235545	0.222392
FAIM1	Q9NVQ4	colorectal	combined	1	0	1.07658	1.00995	1.14761	0.0235965	0.222642
TEN4	Q6N022	colorectal	combined	1	0	1.07258	1.00943	1.13969	0.0236339	0.222749
CRYL1	Q9Y2S2	colorectal	combined	1	0	1.12231	1.01552	1.24033	0.0237025	0.223036
MLRA	Q01449	colorectal	combined	1	0	1.09733	1.01244	1.18933	0.023759	0.223176
NEO1	Q92859	colorectal	combined	1	0	0.901025	0.823164	0.986251	0.0238088	0.223454
PF4V	P10720	colorectal	combined	1	0	0.89658	0.815512	0.985707	0.0239649	0.224149
ZNT3	Q99726	colorectal	combined	1	0	1.08048	1.01019	1.15567	0.024118	0.224809
Hemopexin	P02790	colorectal	combined	1	0	0.906512	0.832349	0.987282	0.0242038	0.225242
BGN	P21810	colorectal	combined	1	0	0.90276	0.825912	0.986759	0.024221	0.225319
WDR18	Q9BV38	colorectal	combined	1	0	1.10086	1.01259	1.19683	0.024242	0.225434
FSAP	Q14520	colorectal	combined	1	0	1.10019	1.0125	1.19547	0.024246	0.225434
T132A	Q24JP5	colorectal	combined	1	0	0.921714	0.85859	0.989479	0.0243107	0.225776
AZIN1	O14977	colorectal	combined	1	0	1.09575	1.01188	1.18657	0.0244112	0.22616
P5I11	O14683	colorectal	combined	1	0	1.08906	1.011	1.17315	0.0245679	0.226921
GFAP	P14136	colorectal	combined	1	0	0.906818	0.832654	0.987588	0.0246484	0.227319
SEM6B	Q9H3T3	colorectal	combined	1	0	0.905919	0.831058	0.987525	0.0247533	0.22785
Alcadein-beta	Q9BQT9	colorectal	combined	1	0	1.09933	1.01207	1.19411	0.0248077	0.228129
GM-CSF	P04141	colorectal	combined	1	0	0.899613	0.820219	0.986692	0.0248213	0.228168
OMGP	P23515	colorectal	combined	1	0	0.905364	0.830035	0.987529	0.0248896	0.228427
NF2L1	Q14494	colorectal	combined	1	0	0.887131	0.798952	0.985043	0.0249549	0.228627
Protein disulfide-isomerase	P07237	colorectal	combined	1	0	1.08065	1.0098	1.15648	0.0249826	0.228732
IL-17 sR	Q96F46	colorectal	combined	1	0	0.916514	0.849249	0.989107	0.0249882	0.228752
NXT2	Q9NPJ8	colorectal	combined	1	0	0.890998	0.805374	0.985726	0.0251655	0.229336
KI3S1	Q14943	colorectal	combined	1	0	0.895787	0.813439	0.986471	0.0252978	0.229943
RIFK	Q969G6	colorectal	combined	1	0	1.09776	1.0116	1.19126	0.0253167	0.230038
Calpastatin	P20810	colorectal	combined	1	0	0.908544	0.835287	0.988226	0.0253454	0.230094
Carbohydrate sulfotransferase 9	Q7L1S5	colorectal	combined	1	0	1.08396	1.00998	1.16336	0.0254065	0.230351
CEP76	Q8TAP6	colorectal	combined	1	0	1.07899	1.0094	1.15339	0.0254165	0.230368
Olfactomedin-4	Q6UX06	colorectal	combined	1	0	1.08592	1.01014	1.16739	0.0255194	0.230729
GIPC1	O14908	colorectal	combined	1	0	0.903129	0.825824	0.987671	0.0256354	0.231343
ATOX1	O00244	colorectal	combined	1	0	1.09119	1.01059	1.17821	0.0258045	0.232349
Maspin	P36952	colorectal	combined	1	0	0.899476	0.819474	0.98729	0.0258063	0.23235
Endothelin 3	P14138	colorectal	combined	1	0	1.08775	1.01011	1.17136	0.0260077	0.233482
PXDN	Q92626	colorectal	combined	1	0	1.09087	1.01041	1.17775	0.0260983	0.233738
SLIK5	O94991	colorectal	combined	1	0	0.902234	0.823968	0.987934	0.0262718	0.234571
Nephronectin	Q6UXI9	colorectal	combined	1	0	1.08963	1.01016	1.17536	0.0263092	0.234702
ST6B1	Q6IMI4	colorectal	combined	1	0	0.905152	0.828956	0.988352	0.0263438	0.234869
IFN-aA	P01563	colorectal	combined	1	0	1.0812	1.00919	1.15835	0.0264117	0.235185
RT4I1	Q8WWV3	colorectal	combined	1	0	0.870664	0.770428	0.983942	0.0264617	0.235434
CTAG1A	P78358	colorectal	combined	1	0	1.08357	1.00941	1.16317	0.0264856	0.2356
UBS3B	Q8TF42	colorectal	combined	1	0	0.885416	0.794997	0.986119	0.0268076	0.237314
PACAP	Q8WU39	colorectal	combined	1	0	0.912564	0.841565	0.989552	0.026821	0.237385
EP3A	Q14507	colorectal	combined	1	0	1.09262	1.01018	1.18178	0.026895	0.237789
TMA16	Q96EY4	colorectal	combined	1	0	0.905505	0.829283	0.988733	0.0269296	0.237882
CO9A1	P20849	colorectal	combined	1	0	0.898241	0.816775	0.987832	0.0269429	0.237882
TPST1	O60507	colorectal	combined	1	0	1.11065	1.01201	1.21889	0.0269926	0.238
SMAD2	Q15796	colorectal	combined	1	0	1.07724	1.0085	1.15066	0.0270031	0.238022
HUS1	O60921	colorectal	combined	1	0	1.10422	1.01127	1.20571	0.0271197	0.238515
ZWILC	Q9H900	colorectal	combined	1	0	1.09066	1.00984	1.17795	0.0271501	0.238619
GLRX1	P35754	colorectal	combined	1	0	1.06885	1.00751	1.13393	0.0272313	0.238885
SDC3	O75056	colorectal	combined	1	0	1.08832	1.00951	1.17328	0.0273344	0.239181
CDKN3	Q16667	colorectal	combined	1	0	0.898757	0.817459	0.98814	0.0273418	0.239181
Calgranulin A	P05109	colorectal	combined	1	0	1.08372	1.00892	1.16407	0.0275636	0.240258
5'-Nucleotidase	P21589	colorectal	combined	1	0	0.895593	0.811896	0.987917	0.0276088	0.240417
PLAK	P14923	colorectal	combined	1	0	1.08061	1.00855	1.15783	0.0276855	0.240866
DJC11	Q9NVH1	colorectal	combined	1	0	0.90059	0.820296	0.988744	0.027981	0.242225
CD8B	P10966	colorectal	combined	1	0	1.06545	1.00687	1.12744	0.0279984	0.242237
Endoplasmin	P14625	colorectal	combined	1	0	0.902563	0.823686	0.988992	0.0280061	0.242237
CAMK1D	Q8IU85	colorectal	combined	1	0	1.07693	1.00801	1.15056	0.0280745	0.242431
DDAH1	O94760	colorectal	combined	1	0	1.09314	1.00963	1.18355	0.0280753	0.242431
DHX9	Q08211	colorectal	combined	1	0	1.06753	1.00692	1.13178	0.0284264	0.244172
Endostatin	P39060	colorectal	combined	1	0	1.09824	1.00992	1.19427	0.0284633	0.244332
M6PBP	O60664	colorectal	combined	1	0	1.07181	1.00733	1.14042	0.0284784	0.244383
SNP29	O95721	colorectal	combined	1	0	0.908002	0.832831	0.989956	0.0286032	0.244909
C20orf77	Q9NQG5	colorectal	combined	1	0	1.09315	1.00936	1.1839	0.0286052	0.244909
FGFR-2	P21802	colorectal	combined	1	0	0.900944	0.820604	0.98915	0.0286056	0.244909
F209B	Q5JX69	colorectal	combined	1	0	0.909806	0.835958	0.990177	0.0286309	0.244927
PEN2	Q9NZ42	colorectal	combined	1	0	1.06485	1.00657	1.12651	0.0286586	0.244972
STAU2	Q9NUL3	colorectal	combined	1	0	1.07162	1.00722	1.14013	0.0287176	0.245304
MDGA2	Q7Z553	colorectal	combined	1	0	0.907764	0.832346	0.990017	0.0287659	0.245526
GUC1B	Q9UMX6	colorectal	combined	1	0	0.895825	0.81167	0.988704	0.0288406	0.24589
Cystatin C	P01034	colorectal	combined	1	0	0.90716	0.831225	0.990032	0.0289203	0.24625
NTAQ1	Q96HA8	colorectal	combined	1	0	0.900408	0.819499	0.989305	0.0289778	0.246525
CLC4A	Q9UMR7	colorectal	combined	1	0	1.06834	1.00676	1.13369	0.0290723	0.247026
CAD15:CD	P55291	colorectal	combined	1	0	1.09662	1.00943	1.19134	0.029104	0.247154
PEDF	P36955	colorectal	combined	1	0	1.09083	1.00885	1.17948	0.0291922	0.24737
pTEN	P60484	colorectal	combined	1	0	0.89416	0.808557	0.988826	0.0293456	0.247918
NGRN	Q9NPE2	colorectal	combined	1	0	0.891271	0.803574	0.988539	0.0293994	0.248121
PPM1B	O75688	colorectal	combined	1	0	0.891818	0.80451	0.988602	0.0294028	0.248129
CPXM1	Q96SM3	colorectal	combined	1	0	0.909376	0.834865	0.990537	0.0294088	0.248129
IL-9	P15248	colorectal	combined	1	0	0.872419	0.771478	0.986569	0.0295924	0.248871
MA1C1	Q9NR34	colorectal	combined	1	0	0.913846	0.8426	0.991115	0.0295945	0.248874
FBXL4:LRR4 and LRR5	Q9UKA2	colorectal	combined	1	0	0.897049	0.813356	0.989352	0.029691	0.249513
PMS2	P54278	colorectal	combined	1	0	1.07066	1.00675	1.13863	0.029699	0.249564
EMAP-2	Q12904	colorectal	combined	1	0	1.09081	1.00851	1.17982	0.0298782	0.25016
Keratin-16	P08779	colorectal	combined	1	0	0.903245	0.823926	0.990201	0.0300101	0.250794
MVK	Q03426	colorectal	combined	1	0	1.08003	1.0074	1.15789	0.0301991	0.251433
DKK3	Q9UBP4	colorectal	combined	1	0	0.907377	0.83103	0.990739	0.0302014	0.251433
T225B	P0DP42	colorectal	combined	1	0	0.922835	0.858172	0.99237	0.0302635	0.251606
LSAMP	Q13449	colorectal	combined	1	0	0.897815	0.814389	0.989787	0.0302906	0.251771
RN146	Q9NTX7	colorectal	combined	1	0	1.07527	1.00693	1.14825	0.0303063	0.251871
GDF-11/8	O14793	colorectal	combined	1	0	0.917803	0.849247	0.991893	0.0303514	0.25205
ICA69	Q05084	colorectal	combined	1	0	1.07638	1.00701	1.15053	0.0303517	0.25205
NSEP1	P67809	colorectal	combined	1	0	1.09911	1.00892	1.19736	0.0305252	0.252722
Karyopherin-a2	P52292	colorectal	combined	1	0	0.91058	0.836416	0.99132	0.0306885	0.253401
DRBP76	Q12906	colorectal	combined	1	0	1.07605	1.00683	1.15004	0.0307377	0.253558
PKDCC	Q504Y2	colorectal	combined	1	0	1.08411	1.00747	1.16659	0.030868	0.254251
Collagen alpha-3(VI):BPTI/Kunitz inhibitor	P12111	colorectal	combined	1	0	1.09679	1.00853	1.19277	0.0308976	0.25437
PPBN	P10696	colorectal	combined	1	0	0.914183	0.842642	0.991798	0.030923	0.254402
IL-26	Q9NPH9	colorectal	combined	1	0	1.09038	1.00787	1.17965	0.0311492	0.25526
OBCAM	Q14982	colorectal	combined	1	0	0.882809	0.788199	0.988775	0.0311506	0.25526
Laminin-2	P07942	colorectal	combined	1	0	0.913336	0.84102	0.99187	0.0312465	0.255722
NMB	P08949	colorectal	combined	1	0	0.922363	0.856902	0.992825	0.0314219	0.256479
SIGL8	Q9NYZ4	colorectal	combined	1	0	1.0701	1.00605	1.13823	0.03144	0.256611
RNF8	O76064	colorectal	combined	1	0	1.09791	1.0083	1.19549	0.03154	0.257099
FCN1	O00602	colorectal	combined	1	0	1.09703	1.00821	1.19368	0.0315718	0.257222
HBAT	P09105	colorectal	combined	1	0	1.08566	1.00727	1.17016	0.0316012	0.257283
GPX7	Q96SL4	colorectal	combined	1	0	0.888691	0.797988	0.989703	0.0316812	0.257763
UB2J1	Q9Y385	colorectal	combined	1	0	0.914176	0.842296	0.992189	0.0317423	0.258079
H6ST2	Q96MM7	colorectal	combined	1	0	0.907668	0.830865	0.991571	0.0317451	0.258079
APEL	Q9ULZ1	colorectal	combined	1	0	1.07982	1.00671	1.15825	0.0318045	0.258217
Periostin	Q15063	colorectal	combined	1	0	0.90873	0.832684	0.991721	0.031841	0.258451
DNAI1	Q9UI46	colorectal	combined	1	0	1.08003	1.0067	1.15871	0.0318764	0.258518
PTGR2	Q8N8N7	colorectal	combined	1	0	1.0698	1.00581	1.13786	0.032024	0.259103
HLA-C	P10321	colorectal	combined	1	0	1.08547	1.00706	1.16997	0.0320326	0.259158
PYY	P10082	colorectal	combined	1	0	1.08893	1.0073	1.17719	0.0321256	0.259581
COAC	Q96CD2	colorectal	combined	1	0	0.900714	0.818533	0.991147	0.0321827	0.25987
SHBG	P04278	colorectal	combined	1	0	0.90926	0.833427	0.991992	0.0322808	0.260254
IL-22BP	Q969J5	colorectal	combined	1	0	0.904848	0.825631	0.991665	0.0324341	0.261037
Apo B	P04114	colorectal	combined	1	0	0.914241	0.842123	0.992536	0.0324625	0.261037
KIAA0040	Q15053	colorectal	combined	1	0	1.11069	1.0087	1.22299	0.0326543	0.261831
Endothelin-converting enzyme 1:CD	P42892	colorectal	combined	1	0	1.08155	1.00645	1.16225	0.032747	0.262341
PDLI1	O00151	colorectal	combined	1	0	0.872534	0.76983	0.98894	0.0328408	0.26262
HSF2B	O75031	colorectal	combined	1	0	0.913594	0.84078	0.992714	0.0329637	0.263161
PIPNB	P48739	colorectal	combined	1	0	1.08621	1.00667	1.17203	0.0330679	0.2636
BCAR3:SH2	O75815	colorectal	combined	1	0	1.06758	1.00525	1.13377	0.0331137	0.263808
Apo E3	P02649	colorectal	combined	1	0	1.08459	1.00651	1.16873	0.0331517	0.264001
RCAN3	Q9UKA8	colorectal	combined	1	0	1.09294	1.00699	1.18621	0.0334435	0.26541
SNP23	O00161	colorectal	combined	1	0	0.919752	0.851509	0.993465	0.0334488	0.26542
HBD-1	P60022	colorectal	combined	1	0	1.09352	1.007	1.18747	0.0335256	0.265794
ZN175	Q9Y473	colorectal	combined	1	0	1.08292	1.00623	1.16546	0.0335301	0.265813
LIGO1	Q96FE5	colorectal	combined	1	0	1.08791	1.00655	1.17584	0.0336173	0.266158
ARL15	Q9NXU5	colorectal	combined	1	0	1.08281	1.00612	1.16534	0.0337641	0.266967
Carbonic anhydrase 9	Q16790	colorectal	combined	1	0	0.904717	0.824821	0.992353	0.0337789	0.266967
Calcineurin B a	P63098	colorectal	combined	1	0	0.873879	0.771589	0.98973	0.033797	0.267018
TPPP2	P59282	colorectal	combined	1	0	0.898357	0.813671	0.991858	0.033854	0.267148
NUCB1	Q02818	colorectal	combined	1	0	1.08551	1.00624	1.17102	0.0339398	0.267588
SLAF5	Q9UIB8	colorectal	combined	1	0	1.07101	1.0052	1.14114	0.0339859	0.267821
IL-21 sR	Q9HBE5	colorectal	combined	1	0	1.09148	1.00656	1.18356	0.034166	0.268572
SPARCL1	Q14515	colorectal	combined	1	0	0.913473	0.840066	0.993294	0.034227	0.268824
IRF2	P14316	colorectal	combined	1	0	1.08318	1.00591	1.1664	0.0343463	0.269421
Met	P08581	colorectal	combined	1	0	0.911887	0.837209	0.993226	0.034355	0.269421
ISK4	O60575	colorectal	combined	1	0	1.07901	1.0056	1.15778	0.0343926	0.269573
C4b	P0C0L4	colorectal	combined	1	0	1.08809	1.00617	1.17669	0.0345229	0.270087
MAG	P20916	colorectal	combined	1	0	0.899605	0.815499	0.992384	0.0346326	0.270676
Angiotensinogen	P01019	colorectal	combined	1	0	1.08913	1.00616	1.17895	0.0346976	0.270884
EPHAA	Q5JZY3	colorectal	combined	1	0	0.893376	0.804484	0.99209	0.0349893	0.271956
c-Jun	P05412	colorectal	combined	1	0	1.0789	1.00534	1.15784	0.0350524	0.272158
Fibrinogen g-chain dimer	P02679	colorectal	combined	1	0	1.10365	1.00691	1.20969	0.0351169	0.272302
EphA5	P54756	colorectal	combined	1	0	0.884877	0.789662	0.991572	0.0352331	0.272601
TRAF1	Q13077	colorectal	combined	1	0	1.08182	1.00531	1.16416	0.0355999	0.274141
PRKACA	P17612	colorectal	combined	1	0	0.878233	0.778062	0.991301	0.0356087	0.274177
MASP3:Sushi 1 and Sushi 2	P48740	colorectal	combined	1	0	0.917178	0.846092	0.994237	0.0356951	0.27452
LEAP2	Q969E1	colorectal	combined	1	0	1.10121	1.00645	1.20489	0.0357222	0.274642
ERBB2	P04626	colorectal	combined	1	0	0.907099	0.828198	0.993517	0.0357243	0.274642
PSB5	P28074	colorectal	combined	1	0	1.07883	1.00507	1.15801	0.0357401	0.274642
iC3b	P01024	colorectal	combined	1	0	1.12563	1.00791	1.25709	0.0357447	0.274642
ROR1	Q01973	colorectal	combined	1	0	0.909318	0.832033	0.993782	0.0359416	0.275228
TCAL7	Q9BRU2	colorectal	combined	1	0	0.914225	0.840736	0.994137	0.0359505	0.275228
RUNX3	Q13761	colorectal	combined	1	0	0.908368	0.830337	0.993732	0.0359781	0.275328
GFRa-2	O00451	colorectal	combined	1	0	0.915534	0.843003	0.994305	0.0361193	0.275785
GP101	Q96P66	colorectal	combined	1	0	1.07857	1.00484	1.15769	0.0362815	0.27626
MMP19	Q99542	colorectal	combined	1	0	1.09061	1.00554	1.18288	0.0363238	0.27636
DPH5	Q9H2P9	colorectal	combined	1	0	1.071	1.00432	1.14211	0.0364938	0.27715
ARFP2	P53365	colorectal	combined	1	0	0.916754	0.84499	0.994613	0.0366327	0.27753
BAG4	O95429	colorectal	combined	1	0	0.907851	0.829116	0.994064	0.0367443	0.277857
IL-8	P10145	colorectal	combined	1	0	1.08127	1.00482	1.16353	0.0367631	0.277921
ROR2	Q01974	colorectal	combined	1	0	1.09896	1.00578	1.20076	0.0368372	0.278167
NEU1	P01178	colorectal	combined	1	0	1.08424	1.00493	1.16982	0.0369136	0.278556
SVEP1:EGF-like domains 4-6	Q4LDE5	colorectal	combined	1	0	1.08617	1.00502	1.17388	0.0369443	0.278649
RDH16	O75452	colorectal	combined	1	0	1.07011	1.00411	1.14045	0.0369447	0.278649
MARCO	Q9UEW3	colorectal	combined	1	0	1.09054	1.00525	1.18307	0.0369723	0.278731
IFN21	P01568	colorectal	combined	1	0	0.906473	0.826567	0.994103	0.0370165	0.278939
PPIC	P45877	colorectal	combined	1	0	0.918289	0.847533	0.994951	0.0371887	0.279482
Sorting nexin 16	P57768	colorectal	combined	1	0	1.09338	1.00531	1.18916	0.0371931	0.279495
CMBL	Q96DG6	colorectal	combined	1	0	0.907744	0.828652	0.994386	0.0374327	0.280553
ZNT5	Q8TAD4	colorectal	combined	1	0	0.898704	0.812702	0.993807	0.0374338	0.280553
LIRA2	Q8N149	colorectal	combined	1	0	1.08222	1.00455	1.1659	0.0375886	0.281199
HCC-1	Q16627	colorectal	combined	1	0	1.09129	1.00503	1.18496	0.0375895	0.281199
TRIA1	O43715	colorectal	combined	1	0	1.06489	1.00347	1.13007	0.0380417	0.282998
B3GT6	Q96L58	colorectal	combined	1	0	0.913227	0.838108	0.99508	0.0382108	0.283488
F151B	Q6UXP7	colorectal	combined	1	0	0.88273	0.784479	0.993285	0.0382772	0.283788
FABP	P05413	colorectal	combined	1	0	1.10563	1.00544	1.21582	0.0382788	0.283788
PCOC1	Q15113	colorectal	combined	1	0	0.920333	0.850819	0.995527	0.0382812	0.283791
uPA	P00749	colorectal	combined	1	0	0.909256	0.831002	0.99488	0.0382875	0.283814
WASP	P42768	colorectal	combined	1	0	0.882289	0.78371	0.993267	0.0382919	0.283814
CABP5	Q9NP86	colorectal	combined	1	0	0.923083	0.855767	0.995695	0.0382991	0.283814
EMC2	Q15006	colorectal	combined	1	0	0.925122	0.85943	0.995836	0.0383585	0.283962
K6PF	P08237	colorectal	combined	1	0	1.13967	1.00701	1.28981	0.0383977	0.284074
THTM	P25325	colorectal	combined	1	0	0.9072	0.827259	0.994866	0.038516	0.284334
GSTM4	Q03013	colorectal	combined	1	0	0.910149	0.832461	0.995087	0.0386252	0.284733
H2AY	O75367	colorectal	combined	1	0	0.895876	0.807215	0.994276	0.038647	0.284808
b-ECGF	P05230	colorectal	combined	1	0	1.07653	1.00385	1.15446	0.0386653	0.284831
IgD	P01880	colorectal	combined	1	0	0.920194	0.850377	0.995743	0.0388357	0.285186
BOC	Q9BWV1	colorectal	combined	1	0	0.913101	0.837621	0.995383	0.0389144	0.28549
LEGL	Q3ZCW2	colorectal	combined	1	0	0.876037	0.772433	0.993536	0.0393078	0.286667
OTUD3	Q5T2D3	colorectal	combined	1	0	0.904803	0.822648	0.995161	0.0394144	0.286944
DAN	P41271	colorectal	combined	1	0	0.903813	0.820861	0.995147	0.0394932	0.28718
CLC1B	Q9P126	colorectal	combined	1	0	0.881347	0.781462	0.993999	0.0395865	0.287547
TFB1M	Q8WVM0	colorectal	combined	1	0	0.902399	0.818304	0.995136	0.0396238	0.287645
EMID1	Q96A84	colorectal	combined	1	0	0.902882	0.819144	0.995181	0.0396627	0.28785
Aldose reductase-like	O60218	colorectal	combined	1	0	1.08287	1.00377	1.1682	0.0396657	0.287857
GPR64	Q8IZP9	colorectal	combined	1	0	1.06758	1.00305	1.13625	0.0397982	0.288458
HERC4	Q5GLZ8	colorectal	combined	1	0	1.07759	1.00348	1.15717	0.0398239	0.28852
NCAM-120	P13591	colorectal	combined	1	0	0.917629	0.845398	0.996031	0.0398753	0.288643
ULK3	Q6PHR2	colorectal	combined	1	0	0.908473	0.828984	0.995585	0.0399096	0.288704
IFIH1	Q9BYX4	colorectal	combined	1	0	0.913371	0.837721	0.995852	0.0399579	0.28885
Dr1-associated corepressor	Q14919	colorectal	combined	1	0	1.08055	1.00355	1.16345	0.0399807	0.288885
KCNG4	Q8TDN1	colorectal	combined	1	0	1.06819	1.00301	1.13759	0.0400086	0.288929
GIPC2	Q8TF65	colorectal	combined	1	0	1.07198	1.00309	1.1456	0.0402759	0.289772
REG4	Q9BYZ8	colorectal	combined	1	0	1.0911	1.00386	1.18592	0.040315	0.289901
RALYL	Q86SE5	colorectal	combined	1	0	1.07661	1.00324	1.15535	0.0403898	0.289969
NALP1	Q9C000	colorectal	combined	1	0	0.917706	0.845352	0.996252	0.0404057	0.289996
SPAT9	Q9BWV2	colorectal	combined	1	0	0.911495	0.834189	0.995965	0.0404253	0.289996
IGFBP-2	P18065	colorectal	combined	1	0	0.920705	0.850752	0.996411	0.0404473	0.289996
PBEF	P43490	colorectal	combined	1	0	1.10324	1.00425	1.21199	0.0405256	0.29033
IEX1	P46695	colorectal	combined	1	0	1.07749	1.0032	1.15728	0.0406047	0.290559
SIRB1	O00241	colorectal	combined	1	0	0.925498	0.859359	0.996727	0.0406946	0.290832
SVEP1:Sushi 15-18	Q4LDE5	colorectal	combined	1	0	1.08178	1.00328	1.16642	0.0408359	0.291124
RD23A	P54725	colorectal	combined	1	0	1.10104	1.004	1.20746	0.040876	0.291258
SSX4	O60224	colorectal	combined	1	0	0.908348	0.828331	0.996094	0.0410379	0.291868
CRDL2	Q6WN34	colorectal	combined	1	0	1.10146	1.00379	1.20864	0.0413796	0.293131
AT5F1	P24539	colorectal	combined	1	0	0.905771	0.823342	0.996452	0.0420546	0.295527
PQBP1	O60828	colorectal	combined	1	0	1.06739	1.00233	1.13667	0.0421006	0.295658
PLXB3	Q9ULL4	colorectal	combined	1	0	0.912456	0.835275	0.996769	0.0421813	0.29593
ILT-4	Q8N423	colorectal	combined	1	0	1.08626	1.00288	1.17659	0.0423133	0.296493
PPM1D	O15297	colorectal	combined	1	0	1.07155	1.00237	1.14551	0.0424122	0.296897
IL-34	Q6ZMJ4	colorectal	combined	1	0	1.08429	1.00276	1.17245	0.0424391	0.297023
DHB7:CD	P56937	colorectal	combined	1	0	0.904248	0.820475	0.996575	0.042445	0.297048
STX1a	Q16623	colorectal	combined	1	0	1.06578	1.00212	1.13348	0.0426245	0.297671
IL-1 R AcP	Q9NPH3	colorectal	combined	1	0	0.91931	0.847497	0.997209	0.0426299	0.297689
FABPL	P07148	colorectal	combined	1	0	1.07882	1.00251	1.16095	0.0426768	0.297784
INP4B	O15327	colorectal	combined	1	0	0.906781	0.824852	0.996848	0.0428366	0.298351
CHFR	Q96EP1	colorectal	combined	1	0	1.08547	1.00262	1.17515	0.0429055	0.298602
S41A2	Q96JW4	colorectal	combined	1	0	1.07375	1.00227	1.15034	0.0429296	0.298714
MDGA1	Q8NFP4	colorectal	combined	1	0	0.921609	0.851552	0.997428	0.0429908	0.298775
C8	P07357	colorectal	combined	1	0	1.08457	1.00254	1.1733	0.0430471	0.298992
CH3L2	Q15782	colorectal	combined	1	0	1.06903	1.00207	1.14045	0.0431018	0.299159
DDRGK	Q96HY6	colorectal	combined	1	0	0.890916	0.796578	0.996426	0.0431075	0.299168
LIMP II	Q14108	colorectal	combined	1	0	0.880194	0.777694	0.996203	0.0433647	0.300066
DUPD1	Q68J44	colorectal	combined	1	0	1.06513	1.00185	1.1324	0.043472	0.300284
STAT3	P40763	colorectal	combined	1	0	0.89822	0.809272	0.996943	0.0436434	0.300791
ITSN1	Q15811	colorectal	combined	1	0	0.922326	0.852635	0.997714	0.0436901	0.301012
RFX5	P48382	colorectal	combined	1	0	0.905009	0.821322	0.997222	0.0437845	0.301399
RAB26	Q9ULW5	colorectal	combined	1	0	0.914443	0.83825	0.997563	0.0439111	0.301684
SPON2	Q9BUD6	colorectal	combined	1	0	1.09881	1.0025	1.20438	0.0440887	0.302335
TRY3	P35030	colorectal	combined	1	0	1.07078	1.00177	1.14455	0.0442206	0.302658
GBP1	P32455	colorectal	combined	1	0	1.08989	1.00222	1.18524	0.044251	0.302743
SYN3	O14994	colorectal	combined	1	0	1.05854	1.00145	1.11888	0.0443082	0.302946
CDON	Q4KMG0	colorectal	combined	1	0	0.916461	0.841754	0.997799	0.0443514	0.302991
PMVK	Q15126	colorectal	combined	1	0	0.88426	0.784342	0.996906	0.0443656	0.302991
GGT2	P36268	colorectal	combined	1	0	1.07568	1.00173	1.15509	0.0446802	0.304184
PTN4	P29074	colorectal	combined	1	0	1.08198	1.00187	1.16849	0.0446894	0.304203
RANK	Q9Y6Q6	colorectal	combined	1	0	1.06613	1.0015	1.13492	0.0447524	0.304427
CAPZB	P47756	colorectal	combined	1	0	0.897568	0.807595	0.997564	0.0449396	0.305052
ISCU	Q9H1K1	colorectal	combined	1	0	0.913323	0.835867	0.997957	0.0449414	0.305052
MCCD1	P59942	colorectal	combined	1	0	0.919965	0.847906	0.998147	0.0450136	0.305185
BLK	P51451	colorectal	combined	1	0	1.06821	1.00146	1.13941	0.045042	0.305279
TNF sR-II	P20333	colorectal	combined	1	0	1.08692	1.00183	1.17924	0.0450688	0.305355
CLIC2	O15247	colorectal	combined	1	0	1.07935	1.00165	1.16307	0.0451673	0.305466
TACI	O14836	colorectal	combined	1	0	1.07073	1.00147	1.14478	0.0451891	0.30547
C6	P13671	colorectal	combined	1	0	1.10268	1.00209	1.21336	0.0451994	0.30547
RN128:region 1	Q8TEB7	colorectal	combined	1	0	1.06413	1.00132	1.13087	0.0452481	0.305707
ZNF69	Q9UC07	colorectal	combined	1	0	0.929348	0.865025	0.998454	0.0452593	0.305723
SULT 1A3	P0DMM9	colorectal	combined	1	0	0.887872	0.790233	0.997576	0.0454138	0.306196
HMHA1	Q92619	colorectal	combined	1	0	0.888907	0.792033	0.997629	0.0454692	0.306367
SCN4B	Q8IWT1	colorectal	combined	1	0	1.07687	1.00147	1.15795	0.0455417	0.306548
c-Myc	P01106	colorectal	combined	1	0	0.904373	0.819494	0.998043	0.0456173	0.306763
IL-7 Ra	P16871	colorectal	combined	1	0	0.901242	0.813869	0.997994	0.0456571	0.306891
IL-20 Ra	Q9UHF4	colorectal	combined	1	0	0.89688	0.806053	0.997941	0.0457387	0.30724
ZN843	Q8N446	colorectal	combined	1	0	0.923117	0.85341	0.998517	0.0458238	0.307454
MPZL2	O60487	colorectal	combined	1	0	1.07103	1.00125	1.14568	0.0459123	0.307634
GG12F	P0CL80	colorectal	combined	1	0	1.07252	1.00126	1.14885	0.0459413	0.307727
HGF	P14210	colorectal	combined	1	0	1.06947	1.00118	1.14242	0.0460281	0.308025
CSEN	Q9Y2W7	colorectal	combined	1	0	0.925945	0.858514	0.998672	0.0461068	0.308326
MLF1	P58340	colorectal	combined	1	0	1.08482	1.00139	1.17521	0.0461582	0.308433
F163B	P0C2L3	colorectal	combined	1	0	1.06764	1.00111	1.13859	0.04617	0.308451
DDI1	Q8WTU0	colorectal	combined	1	0	0.914496	0.837513	0.998554	0.0463482	0.308994
TGF-b R III	Q03167	colorectal	combined	1	0	0.921611	0.850462	0.998713	0.046438	0.309393
RPN2	P04844	colorectal	combined	1	0	1.07781	1.00116	1.16033	0.0464951	0.309613
Nectin-2	Q92692	colorectal	combined	1	0	1.06584	1.00099	1.13488	0.046503	0.309613
ZW10	O43264	colorectal	combined	1	0	1.07933	1.00114	1.16363	0.0466234	0.309887
SOX-9	P48436	colorectal	combined	1	0	1.06579	1.00086	1.13493	0.046956	0.310955
AL1A2	O94788	colorectal	combined	1	0	0.919789	0.846962	0.998879	0.0469645	0.310966
SQSTM	Q13501	colorectal	combined	1	0	1.06995	1.00088	1.14379	0.0470478	0.311188
LECT1	O75829	colorectal	combined	1	0	1.06912	1.00086	1.14203	0.0470978	0.311361
NHLC3	Q5JS37	colorectal	combined	1	0	1.0676	1.00082	1.13884	0.047148	0.311475
EVPL	Q92817	colorectal	combined	1	0	0.916286	0.840465	0.998947	0.04727	0.311804
GLCNE	Q9Y223	colorectal	combined	1	0	0.913063	0.834585	0.998921	0.0473098	0.31193
YBOX2	Q9Y2T7	colorectal	combined	1	0	1.09608	1.00107	1.20009	0.0473542	0.31205
TXNDC4	Q9BS26	colorectal	combined	1	0	1.10714	1.00111	1.22439	0.0475218	0.312451
TLR2	O60603	colorectal	combined	1	0	0.908361	0.825962	0.998981	0.0475947	0.31264
STA5A	P42229	colorectal	combined	1	0	1.08014	1.00082	1.16576	0.0476025	0.312655
SAT2	Q96F10	colorectal	combined	1	0	1.0635	1.00063	1.13031	0.0476831	0.312822
MPP6	Q9NZW5	colorectal	combined	1	0	0.920079	0.847234	0.999188	0.0477849	0.312933
AKIR2	Q53H80	colorectal	combined	1	0	1.07531	1.00069	1.15549	0.0478464	0.313185
NKG2D	P26718	colorectal	combined	1	0	0.923936	0.854288	0.999262	0.0478808	0.31325
CRK	P46108	colorectal	combined	1	0	0.89915	0.809262	0.999022	0.0479095	0.313274
LGR4	Q9BXB1	colorectal	combined	1	0	0.905794	0.821176	0.999131	0.0480024	0.313724
MREG	Q8N565	colorectal	combined	1	0	1.08234	1.00069	1.17066	0.048024	0.313762
KISHB	Q9NRX6	colorectal	combined	1	0	0.903113	0.816312	0.999143	0.0480871	0.313975
ARFG1	Q8N6T3	colorectal	combined	1	0	1.07611	1.00061	1.15729	0.048095	0.313996
DDIT3	P35638	colorectal	combined	1	0	0.931708	0.868562	0.999444	0.0482128	0.314409
IPIL1	Q6GPH6	colorectal	combined	1	0	1.07632	1.00057	1.1578	0.0482321	0.314478
VEGF-C	P49767	colorectal	combined	1	0	0.903084	0.816183	0.999237	0.048297	0.314696
FSTL4	Q6MZW2	colorectal	combined	1	0	1.07845	1.00054	1.16242	0.0483624	0.314858
HAOX1	Q9UJM8	colorectal	combined	1	0	1.07057	1.00048	1.14558	0.0483912	0.314921
FMR1	Q06787	colorectal	combined	1	0	0.88896	0.790867	0.999219	0.0484881	0.315362
PIAS4	Q8N2W9	colorectal	combined	1	0	1.08054	1.0005	1.16698	0.0485216	0.315423
TWSG1	Q9GZX9	colorectal	combined	1	0	0.925086	0.856188	0.99953	0.0486233	0.315906
IGF-II receptor	P11717	colorectal	combined	1	0	1.08058	1.00047	1.16711	0.0486263	0.315906
RIP	Q13546	colorectal	combined	1	0	1.07922	1.0004	1.16425	0.0487953	0.316378
TrkA	P04629	colorectal	combined	1	0	1.06284	1.00032	1.12928	0.0488194	0.316488
MESD1	Q9H1K6	colorectal	combined	1	0	0.910879	0.830099	0.99952	0.0488279	0.316528
KAISO	Q86T24	colorectal	combined	1	0	0.909017	0.82671	0.999519	0.04885	0.316574
Lysosomal acid phosphatase	P11117	colorectal	combined	1	0	1.06904	1.00033	1.14247	0.0488847	0.316651
HTAI2	Q9BUP3	colorectal	combined	1	0	0.91945	0.845664	0.999674	0.0491147	0.317315
TWEAK	O43508	colorectal	combined	1	0	0.879749	0.774303	0.999554	0.0492054	0.31753
MIP-5	Q16663	colorectal	combined	1	0	1.07777	1.00025	1.1613	0.0492518	0.317631
PAI-1	P05121	colorectal	combined	1	0	1.08417	1.0002	1.1752	0.0494429	0.318029
HS71B	P0DMV9	colorectal	combined	1	0	1.08526	1.0002	1.17756	0.0494434	0.318029
FAM3D	Q96BQ1	colorectal	combined	1	0	1.07173	1.00016	1.14842	0.0494635	0.318095
T132B	Q14DG7	colorectal	combined	1	0	0.912296	0.832439	0.999813	0.0495348	0.318246
FCN1	O00602	colorectal	combined	1	0	1.08143	1.0001	1.16938	0.0497179	0.318978
Stanniocalcin-1	P52823	colorectal	combined	1	0	1.08553	1.00004	1.17833	0.0499012	0.319622
Hemopexin	P02790	colorectal	combined	1	0	0.919701	0.845866	0.99998	0.0499452	0.319673
DPEP1	P16444	colorectal	combined	1	0	0.901615	0.812906	1	0.0500102	0.319818
PPR27	Q86WC6	colorectal	combined	1	0	1.07247	0.999949	1.15025	0.0501671	0.320234
IL-10	P22301	colorectal	combined	1	0	0.926239	0.857846	1.00009	0.0502557	0.320479
SPXN3	Q5MJ09	colorectal	combined	1	0	0.901771	0.813084	1.00013	0.0502921	0.320658
MTFR1	Q15390	colorectal	combined	1	0	0.900083	0.810013	1.00017	0.0503683	0.320958
BDNF	P23560	colorectal	combined	1	0	0.903115	0.815446	1.00021	0.0504718	0.321349
SEM3G	Q9NS98	colorectal	combined	1	0	0.926677	0.858553	1.00021	0.0506221	0.32188
MTMR7	Q9Y216	colorectal	combined	1	0	1.07424	0.999789	1.15423	0.0506769	0.32202
BRAT1	Q6PJG6	colorectal	combined	1	0	0.904556	0.817967	1.00031	0.050712	0.322076
XG	P55808	colorectal	combined	1	0	0.919128	0.844564	1.00027	0.0507485	0.322187
C1QT1	Q9BXJ1	colorectal	combined	1	0	1.08382	0.999737	1.17497	0.0507498	0.322187
TM87B	Q96K49	colorectal	combined	1	0	1.07062	0.999772	1.14648	0.0507674	0.322187
CCD92	Q53HC0	colorectal	combined	1	0	1.08698	0.999718	1.18186	0.0507761	0.322187
MK12	P53778	colorectal	combined	1	0	0.897263	0.804772	1.00038	0.0508134	0.32224
FABPA	P15090	colorectal	combined	1	0	1.10292	0.999649	1.21686	0.0508239	0.322261
MYL9	P24844	colorectal	combined	1	0	0.884022	0.780777	1.00092	0.0517207	0.32532
T132D	Q14C87	colorectal	combined	1	0	0.901745	0.812478	1.00082	0.0518263	0.325714
UGT 1A6	P19224	colorectal	combined	1	0	0.92514	0.855329	1.00065	0.0519239	0.326102
PCKGC	P35558	colorectal	combined	1	0	1.07063	0.9994	1.14693	0.0520307	0.326491
TENR	Q92752	colorectal	combined	1	0	0.921314	0.848197	1.00073	0.0520646	0.326491
TIMP-2	P16035	colorectal	combined	1	0	0.920631	0.846904	1.00078	0.05217	0.326804
Fas ligand, soluble	P48023	colorectal	combined	1	0	0.922871	0.851025	1.00078	0.0522501	0.32713
C1QBP	Q07021	colorectal	combined	1	0	1.08433	0.999208	1.17671	0.0522618	0.327142
CSTF1	Q05048	colorectal	combined	1	0	1.0785	0.999251	1.16404	0.0522908	0.327179
B3GN2	Q9NY97	colorectal	combined	1	0	0.916242	0.838761	1.00088	0.0523241	0.327188
NDUBB	Q9NX14	colorectal	combined	1	0	1.06849	0.999288	1.14248	0.0524863	0.327484
PPCE	P48147	colorectal	combined	1	0	1.09071	0.998989	1.19085	0.0526985	0.328166
AXIN2	Q9Y2T1	colorectal	combined	1	0	1.06529	0.999163	1.13578	0.0530703	0.329265
CASC4	Q6P4E1	colorectal	combined	1	0	0.915134	0.836477	1.00119	0.053102	0.329414
gpIIbIIIa	P05106	colorectal	combined	1	0	0.885762	0.783239	1.00171	0.0532589	0.329971
CACO2	Q13137	colorectal	combined	1	0	1.06597	0.999102	1.13731	0.0532617	0.329971
COKA1	Q9P218	colorectal	combined	1	0	0.923309	0.851543	1.00112	0.053262	0.329971
Met	P08581	colorectal	combined	1	0	0.909883	0.826781	1.00134	0.0532826	0.329998
RPS6KA3	P51812	colorectal	combined	1	0	0.887459	0.786189	1.00177	0.0534453	0.330297
CPNE7	Q9UBL6	colorectal	combined	1	0	0.923775	0.852343	1.00119	0.0534902	0.330451
CTACK	Q9Y4X3	colorectal	combined	1	0	1.06074	0.999112	1.12617	0.0534969	0.330451
CSF-1	P09603	colorectal	combined	1	0	1.06963	0.998972	1.14528	0.0535475	0.330476
MIG	Q07325	colorectal	combined	1	0	0.893647	0.797154	1.00182	0.0537576	0.330887
LIRB3	O75022	colorectal	combined	1	0	1.0615	0.999017	1.12788	0.0538332	0.331014
EFHA1	Q8IYU8	colorectal	combined	1	0	0.889796	0.790187	1.00196	0.0539013	0.33122
CO040	Q8WUR7	colorectal	combined	1	0	1.08161	0.998654	1.17146	0.0539943	0.331559
Granulysin	P22749	colorectal	combined	1	0	0.92817	0.860362	1.00132	0.0541231	0.331898
SDF-1	P48061	colorectal	combined	1	0	0.905481	0.818391	1.00184	0.0543083	0.33256
ATX10	Q9UBB4	colorectal	combined	1	0	1.0725	0.998637	1.15182	0.0545435	0.333404
8ODP	P36639	colorectal	combined	1	0	0.901027	0.810073	1.00219	0.0549104	0.334596
INDO	P14902	colorectal	combined	1	0	0.906551	0.820138	1.00207	0.0549185	0.334615
Alkaline phosphatase, intestine	P09923	colorectal	combined	1	0	1.0652	0.998664	1.13616	0.0549399	0.3347
CETN2	P41208	colorectal	combined	1	0	1.07068	0.998457	1.14813	0.0552861	0.335637
CD69	Q07108	colorectal	combined	1	0	0.897082	0.802688	1.00258	0.0555447	0.33638
CD70	P32970	colorectal	combined	1	0	0.913519	0.832723	1.00215	0.0555672	0.336425
IGFBP-5	P24593	colorectal	combined	1	0	1.08872	0.997945	1.18775	0.0556658	0.33676
TR61B	Q9BVS5	colorectal	combined	1	0	1.06831	0.998383	1.14314	0.0557326	0.337012
PRP6:region 2	O94906	colorectal	combined	1	0	1.0617	0.998534	1.12886	0.0557374	0.337012
M4K1	Q92918	colorectal	combined	1	0	1.09652	0.997637	1.20521	0.0560177	0.337839
PELI1	Q96FA3	colorectal	combined	1	0	0.920114	0.84479	1.00215	0.0560597	0.337925
SYT11	Q9BT88	colorectal	combined	1	0	0.913873	0.833197	1.00236	0.0561361	0.33802
HMG-2	P26583	colorectal	combined	1	0	0.919247	0.843153	1.00221	0.0561433	0.338049
Cyclophilin F	P30405	colorectal	combined	1	0	0.892911	0.794912	1.00299	0.0561844	0.338233
Selenium-binding protein 1	Q13228	colorectal	combined	1	0	1.06706	0.998266	1.1406	0.0562728	0.33845
RGMA	Q96B86	colorectal	combined	1	0	0.924537	0.852974	1.0021	0.0562831	0.33845
CL12A	Q5QGZ9	colorectal	combined	1	0	1.07679	0.997929	1.16187	0.0565813	0.339406
CBX5	P45973	colorectal	combined	1	0	1.07756	0.997905	1.16358	0.0565914	0.33944
STX1a	Q16623	colorectal	combined	1	0	0.91899	0.842473	1.00246	0.0568235	0.340181
DHPR	P09417	colorectal	combined	1	0	1.10832	0.997013	1.23204	0.0568373	0.340187
OXLA	Q96RQ9	colorectal	combined	1	0	0.92229	0.848618	1.00236	0.0568438	0.340187
PCDA4	Q9UN74	colorectal	combined	1	0	0.92839	0.860031	1.00218	0.0569006	0.340318
CREL1	Q96HD1	colorectal	combined	1	0	1.08206	0.997682	1.17358	0.0569169	0.34035
ERMAP	Q96PL5	colorectal	combined	1	0	0.922095	0.848229	1.00239	0.0569307	0.340387
TREX2	Q9BQ50	colorectal	combined	1	0	0.914636	0.834353	1.00264	0.05696	0.340471
RN148:region 2	Q8N7C7	colorectal	combined	1	0	1.06958	0.997968	1.14632	0.0571131	0.340826
PIANP	Q8IYJ0	colorectal	combined	1	0	0.912064	0.829541	1.0028	0.0571366	0.340827
DNA polymerase subunit delta 4	Q9HCU8	colorectal	combined	1	0	1.06404	0.998107	1.13432	0.0571845	0.34092
CCP1	P53805	colorectal	combined	1	0	0.920173	0.844518	1.00261	0.0573662	0.341451
SGK3	Q96BR1	colorectal	combined	1	0	0.91092	0.827337	1.00295	0.0574259	0.341654
PNMT	P11086	colorectal	combined	1	0	1.06371	0.998022	1.13373	0.0575525	0.34174
CD5:ECD	P06127	colorectal	combined	1	0	1.08915	0.997237	1.18954	0.0576347	0.341917
Osteocalcin	P02818	colorectal	combined	1	0	0.925196	0.853815	1.00255	0.0577084	0.342116
CNPY3	Q9BT09	colorectal	combined	1	0	0.922506	0.848751	1.00267	0.0577947	0.342419
Granulysin	P22749	colorectal	combined	1	0	0.929041	0.861007	1.00245	0.0578393	0.342608
AP1AR	Q63HQ0	colorectal	combined	1	0	1.09303	0.996982	1.19833	0.0580177	0.343179
TSSC4	Q9Y5U2	colorectal	combined	1	0	1.0955	0.996902	1.20385	0.0580292	0.343201
NEUREGULIN-1	Q02297	colorectal	combined	1	0	0.916966	0.83833	1.00298	0.058096	0.343384
MKX	Q8IYA7	colorectal	combined	1	0	1.06164	0.997934	1.12941	0.0581651	0.343626
Keratin-1	P04264	colorectal	combined	1	0	1.08278	0.997242	1.17565	0.0582011	0.343738
MCA3	O43324	colorectal	combined	1	0	0.890163	0.789151	1.0041	0.0583157	0.343969
LIGHT	O43557	colorectal	combined	1	0	1.07739	0.997311	1.16391	0.0585396	0.344637
PGRC1	O00264	colorectal	combined	1	0	0.911936	0.828858	1.00334	0.0585546	0.344644
TEN2	Q9NT68	colorectal	combined	1	0	1.0638	0.997758	1.1342	0.0585802	0.34474
VS10L	Q86VR7	colorectal	combined	1	0	0.910032	0.825325	1.00343	0.0585926	0.344785
Dynactin subunit 2	Q13561	colorectal	combined	1	0	1.09701	0.996621	1.2075	0.0586453	0.344822
AASD1	Q9BTE6	colorectal	combined	1	0	1.07572	0.997311	1.1603	0.0587251	0.345092
PCDBA	Q9UN67	colorectal	combined	1	0	0.93394	0.870046	1.00253	0.0587339	0.345121
NGN3	Q9Y4Z2	colorectal	combined	1	0	1.06565	0.99762	1.13832	0.0588675	0.34552
WEE2	P0C1S8	colorectal	combined	1	0	0.921215	0.845986	1.00313	0.0590295	0.346
BEX4	Q9NWD9	colorectal	combined	1	0	1.07451	0.997257	1.15775	0.0590506	0.346028
SPA24	Q86W54	colorectal	combined	1	0	0.924385	0.851915	1.00302	0.0590798	0.346053
PSIP1	O75475	colorectal	combined	1	0	1.09603	0.996484	1.20551	0.0590992	0.346121
Integrin aVb6	P06756	colorectal	combined	1	0	0.895451	0.798438	1.00425	0.0591029	0.346128
TBX22	Q9Y458	colorectal	combined	1	0	0.910934	0.826822	1.0036	0.0591301	0.346181
PRAF3	O75915	colorectal	combined	1	0	0.891192	0.790702	1.00445	0.0591392	0.346219
Sphingosine kinase 1	Q9NYA1	colorectal	combined	1	0	0.886239	0.781608	1.00488	0.0595575	0.347553
TAD2A	O75478	colorectal	combined	1	0	1.06735	0.997327	1.1423	0.0597474	0.347924
CTNA1	P35221	colorectal	combined	1	0	0.904433	0.814616	1.00415	0.0597949	0.348095
ADA11	O75078	colorectal	combined	1	0	1.06607	0.997357	1.13952	0.0598196	0.348162
DLL4	Q9NR61	colorectal	combined	1	0	0.909165	0.823257	1.00404	0.0600515	0.348498
CPNE1:VWFA	Q99829	colorectal	combined	1	0	1.06219	0.997436	1.13114	0.0601134	0.348812
PADI2	Q9Y2J8	colorectal	combined	1	0	0.927872	0.858198	1.0032	0.0601515	0.348927
ARMEL	Q49AH0	colorectal	combined	1	0	0.916267	0.836401	1.00376	0.0601979	0.349076
IGFBP-2	P18065	colorectal	combined	1	0	0.925803	0.854266	1.00333	0.0602527	0.349136
Protease nexin I	P07093	colorectal	combined	1	0	0.916761	0.837258	1.00381	0.0604207	0.349716
PRG3	Q9Y2Y8	colorectal	combined	1	0	0.924967	0.852589	1.00349	0.0606288	0.350315
ERBB1	P00533	colorectal	combined	1	0	0.91475	0.833431	1.004	0.0606781	0.350486
D106A	Q8N104	colorectal	combined	1	0	1.07031	0.996906	1.14911	0.0608671	0.350875
BACD1	Q8WZ19	colorectal	combined	1	0	1.07168	0.996827	1.15216	0.0609399	0.351172
CADH7	Q9ULB5	colorectal	combined	1	0	1.06624	0.997047	1.14024	0.0609885	0.351242
KNTC2	O14777	colorectal	combined	1	0	1.09374	0.995857	1.20125	0.0610444	0.351522
Thrombin	P00734	colorectal	combined	1	0	1.09871	0.995646	1.21244	0.0610494	0.351522
CASQ1	P31415	colorectal	combined	1	0	1.07681	0.996574	1.1635	0.0610563	0.351526
AGR3	Q8TD06	colorectal	combined	1	0	0.928215	0.858586	1.00349	0.0611565	0.351696
CT202	A1L168	colorectal	combined	1	0	1.05893	0.997316	1.12435	0.0611915	0.351806
PCD17	O14917	colorectal	combined	1	0	0.920594	0.844153	1.00396	0.0613922	0.35245
KERA	O60938	colorectal	combined	1	0	1.08768	0.995996	1.18779	0.061393	0.35245
ADA	P00813	colorectal	combined	1	0	1.07649	0.996468	1.16294	0.0614586	0.352645
GT252	Q8IYK4	colorectal	combined	1	0	0.90028	0.806334	1.00517	0.0617303	0.3534
APLP2	Q06481	colorectal	combined	1	0	0.909478	0.823271	1.00471	0.0618426	0.353637
RPC9	O75575	colorectal	combined	1	0	1.07554	0.996391	1.16099	0.061866	0.353724
SSRA	P43307	colorectal	combined	1	0	1.06806	0.99667	1.14457	0.0621161	0.354217
GSTK1	Q9Y2Q3	colorectal	combined	1	0	0.891533	0.79018	1.00589	0.0622317	0.354551
GAS-6	Q14393	colorectal	combined	1	0	0.926957	0.855915	1.0039	0.062265	0.354551
TBC24	Q9ULP9	colorectal	combined	1	0	1.07743	0.996179	1.16532	0.0622842	0.354572
SMIM3	Q9BZL3	colorectal	combined	1	0	0.928701	0.859205	1.00382	0.0623319	0.354633
PAP1	Q06141	colorectal	combined	1	0	0.91005	0.824178	1.00487	0.062335	0.354633
MED28	Q9H204	colorectal	combined	1	0	1.06826	0.996601	1.14507	0.0623435	0.354633
OX2G	P41217	colorectal	combined	1	0	0.918565	0.840062	1.0044	0.0623851	0.354761
TIRP	Q86XR7	colorectal	combined	1	0	0.910735	0.825397	1.0049	0.0625089	0.355172
FAHD1	Q6P587	colorectal	combined	1	0	0.908235	0.820716	1.00509	0.0626285	0.355429
PIM2	Q9P1W9	colorectal	combined	1	0	0.914797	0.832932	1.00471	0.0626348	0.355435
EPHA4	P54764	colorectal	combined	1	0	0.916166	0.835441	1.00469	0.0628127	0.356112
FSH	P01215	colorectal	combined	1	0	0.8639	0.740486	1.00788	0.062869	0.356112
HDAC8	Q9BY41	colorectal	combined	1	0	1.07752	0.99599	1.16573	0.0629027	0.35614
NEUR1	Q99519	colorectal	combined	1	0	1.06866	0.996383	1.14618	0.0630923	0.356615
MZF1	P28698	colorectal	combined	1	0	1.08265	0.995653	1.17725	0.0631637	0.356807
Phospholipase C-beta-1	Q9NQ66	colorectal	combined	1	0	0.90451	0.81364	1.00553	0.0631869	0.356874
MZT2A	Q6P582	colorectal	combined	1	0	1.05873	0.99685	1.12445	0.0632688	0.357097
IL-10 Ra	Q13651	colorectal	combined	1	0	1.07423	0.99604	1.15855	0.0633038	0.357107
KLRG2:N-term	A4D1S0	colorectal	combined	1	0	1.07169	0.996162	1.15294	0.0633354	0.357126
sRANKL	O14788	colorectal	combined	1	0	0.904764	0.814035	1.0056	0.0634104	0.357368
AMPE	Q07075	colorectal	combined	1	0	1.08295	0.995419	1.17817	0.0638566	0.35821
WISP-2	O76076	colorectal	combined	1	0	1.08254	0.995429	1.17728	0.0638909	0.358357
ELA2A	P08217	colorectal	combined	1	0	1.08256	0.995363	1.17741	0.0640971	0.359002
BAT3	P46379	colorectal	combined	1	0	0.89517	0.796135	1.00652	0.0641332	0.359129
OBF1	Q16633	colorectal	combined	1	0	0.908027	0.819804	1.00574	0.0642944	0.359716
DPOLM	Q9NP87	colorectal	combined	1	0	0.930299	0.861676	1.00439	0.0646033	0.360375
C1-Esterase Inhibitor	P05155	colorectal	combined	1	0	1.0739	0.995688	1.15826	0.0646095	0.360395
S2538	Q96DW6	colorectal	combined	1	0	1.0686	0.995985	1.14651	0.0646154	0.360413
ATAD2	Q6PL18	colorectal	combined	1	0	1.06232	0.996339	1.13267	0.064623	0.36042
THOP1	P52888	colorectal	combined	1	0	1.07522	0.9956	1.16121	0.0646565	0.360497
FKBP6	O75344	colorectal	combined	1	0	1.07816	0.995392	1.16782	0.064801	0.360757
MMP-17	Q9ULZ9	colorectal	combined	1	0	1.08035	0.995264	1.17272	0.0648143	0.360771
CBG	P08185	colorectal	combined	1	0	1.06111	0.996357	1.13007	0.0648381	0.360814
PARC	P55774	colorectal	combined	1	0	1.08265	0.995115	1.17789	0.0648745	0.360926
SMAD3	P84022	colorectal	combined	1	0	1.1227	0.992881	1.26949	0.0648919	0.361008
GOLM1	Q8NBJ4	colorectal	combined	1	0	1.07328	0.995608	1.15701	0.0650213	0.361436
protein Z inhibitor	Q9UK55	colorectal	combined	1	0	1.07427	0.995521	1.15926	0.0651257	0.361798
synaptotagmin-like 2	Q9HCH5	colorectal	combined	1	0	0.924242	0.849979	1.00499	0.0652677	0.362278
CD036	Q96KX1	colorectal	combined	1	0	0.911065	0.825166	1.00591	0.0652689	0.362278
Prokineticin-2	Q9HC23	colorectal	combined	1	0	1.08449	0.994873	1.18218	0.0653068	0.362428
Discoidin domain receptor 2	Q16832	colorectal	combined	1	0	1.07448	0.99544	1.1598	0.0653697	0.362612
DBND1	Q9H9R9	colorectal	combined	1	0	0.928033	0.857149	1.00478	0.065419	0.362675
B7	P33681	colorectal	combined	1	0	0.926067	0.853399	1.00492	0.0654454	0.362791
GDF-3	Q9NR23	colorectal	combined	1	0	1.06933	0.995716	1.1484	0.0654768	0.362865
MATN3	O15232	colorectal	combined	1	0	1.07773	0.995206	1.16711	0.0655139	0.362866
TXN4B	Q9NX01	colorectal	combined	1	0	0.887761	0.782065	1.00774	0.0656623	0.363122
SARP-1	Q96HF1	colorectal	combined	1	0	1.06474	0.995932	1.13831	0.0657128	0.363261
RAB3D	O95716	colorectal	combined	1	0	0.902779	0.809551	1.00674	0.0658984	0.363722
LARGE	O95461	colorectal	combined	1	0	0.91912	0.840041	1.00564	0.0661556	0.364241
PAPP2	Q9BXP8	colorectal	combined	1	0	1.0685	0.99558	1.14677	0.0661879	0.364314
NUD15	Q9NV35	colorectal	combined	1	0	0.908715	0.820479	1.00644	0.0662403	0.364421
CP079	Q6PL45	colorectal	combined	1	0	1.09532	0.993908	1.20709	0.066256	0.364421
complement factor H-related 5	Q9BXR6	colorectal	combined	1	0	1.07248	0.995296	1.15564	0.0663226	0.364575
PEDF	P36955	colorectal	combined	1	0	1.07779	0.994927	1.16756	0.0664526	0.365002
DLX2	Q07687	colorectal	combined	1	0	0.925399	0.851846	1.0053	0.0665338	0.365122
IDH3G	P51553	colorectal	combined	1	0	0.915758	0.833557	1.00606	0.0666598	0.365499
CR032	Q8TCD1	colorectal	combined	1	0	0.929016	0.858715	1.00507	0.0666598	0.365499
AADAT	Q8N5Z0	colorectal	combined	1	0	1.06771	0.995482	1.14518	0.0667641	0.36584
MATN4	O95460	colorectal	combined	1	0	1.06993	0.995333	1.15012	0.066788	0.365848
LRC24	Q50LG9	colorectal	combined	1	0	0.905438	0.814191	1.00691	0.0668188	0.36595
PTHrP	P12272	colorectal	combined	1	0	0.939161	0.878155	1.0044	0.0669929	0.366357
DB119	Q8N690	colorectal	combined	1	0	0.904095	0.811637	1.00709	0.0669969	0.366357
DNM1L	O00429	colorectal	combined	1	0	1.07624	0.994851	1.16429	0.0670543	0.366417
HEM3	P08397	colorectal	combined	1	0	1.08165	0.994496	1.17644	0.0670725	0.366439
MARE2	Q15555	colorectal	combined	1	0	0.89714	0.798722	1.00769	0.0671254	0.366506
ASC	Q9ULZ3	colorectal	combined	1	0	1.07906	0.994642	1.17064	0.0671459	0.366544
MYO6	Q9UM54	colorectal	combined	1	0	0.903219	0.809906	1.00728	0.0673185	0.367021
NCF4	Q15080	colorectal	combined	1	0	1.06562	0.995462	1.14072	0.06739	0.367095
ITIH5	Q86UX2	colorectal	combined	1	0	0.927106	0.854861	1.00546	0.0674737	0.367148
IPP2	P41236	colorectal	combined	1	0	1.07273	0.994962	1.15658	0.0674846	0.367148
EFHA2	Q86XE3	colorectal	combined	1	0	0.919072	0.839576	1.0061	0.0675033	0.367148
VEGF-D	O43915	colorectal	combined	1	0	0.928998	0.858472	1.00532	0.0675075	0.367148
SEM4G	Q9NTN9	colorectal	combined	1	0	1.08319	0.99424	1.18009	0.0675738	0.36726
PCOC2	Q9UKZ9	colorectal	combined	1	0	0.927636	0.855772	1.00553	0.0678794	0.367836
MA2B2	Q9Y2E5	colorectal	combined	1	0	1.06939	0.995007	1.14933	0.0681715	0.368582
D-dimer	P02671	colorectal	combined	1	0	1.08267	0.99409	1.17913	0.0681749	0.368583
IFN-lambda 1	Q8IU54	colorectal	combined	1	0	0.891556	0.788088	1.00861	0.0681831	0.368583
KC1D	P48730	colorectal	combined	1	0	0.897719	0.799384	1.00815	0.0683306	0.368831
BID	P55957	colorectal	combined	1	0	1.08062	0.994183	1.17458	0.0683332	0.368831
RGS1	Q08116	colorectal	combined	1	0	1.07363	0.994648	1.15889	0.0684073	0.368931
Glutamate carboxypeptidase	Q96KP4	colorectal	combined	1	0	1.06937	0.99494	1.14937	0.0684319	0.368931
CK5P3	Q96JB5	colorectal	combined	1	0	1.06981	0.994856	1.15041	0.0686341	0.369266
PSA1	P25786	colorectal	combined	1	0	1.05426	0.995966	1.11596	0.0686549	0.369266
GABR2:CD	O75899	colorectal	combined	1	0	0.930123	0.860338	1.00557	0.068698	0.369266
PENK	P01210	colorectal	combined	1	0	1.08385	0.993843	1.18201	0.0687075	0.369266
DHE3	P00367	colorectal	combined	1	0	1.07695	0.994322	1.16645	0.0687335	0.369328
CBPM	P14384	colorectal	combined	1	0	1.0723	0.994595	1.15607	0.0689495	0.369738
DAG1	Q14118	colorectal	combined	1	0	0.91658	0.834454	1.00679	0.0689545	0.369738
MOCS3	O95396	colorectal	combined	1	0	1.06643	0.995011	1.14297	0.0689812	0.369785
RELT	Q969Z4	colorectal	combined	1	0	1.06961	0.99476	1.15009	0.0690583	0.369917
HSH2D	Q96JZ2	colorectal	combined	1	0	0.920246	0.841359	1.00653	0.0691167	0.370018
Kallistatin	P29622	colorectal	combined	1	0	0.930164	0.860312	1.00569	0.0691333	0.370047
MOG	Q16653	colorectal	combined	1	0	0.904307	0.81129	1.00799	0.0693271	0.370596
4F2:ECD	P08195	colorectal	combined	1	0	0.931718	0.863249	1.00562	0.069356	0.370662
SOSD1	Q6X4U4	colorectal	combined	1	0	0.923012	0.846474	1.00647	0.0696899	0.371445
CRH	P06850	colorectal	combined	1	0	0.92965	0.859169	1.00591	0.0697677	0.371672
TCAL4	Q96EI5	colorectal	combined	1	0	1.06689	0.994748	1.14426	0.0699001	0.371925
SCF	P21583	colorectal	combined	1	0	0.930209	0.86021	1.0059	0.0699123	0.371943
RN114	Q9Y508	colorectal	combined	1	0	0.914456	0.830145	1.00733	0.0699844	0.372031
EPHA4	P54764	colorectal	combined	1	0	0.923648	0.847608	1.00651	0.0699994	0.372039
EQTN	Q9NQ60	colorectal	combined	1	0	1.06245	0.99503	1.13443	0.070139	0.372365
REG1B	P48304	colorectal	combined	1	0	0.918129	0.837047	1.00706	0.0701834	0.372497
HYES	P34913	colorectal	combined	1	0	1.06039	0.995169	1.12988	0.0702279	0.372601
BICR1	Q6ZP65	colorectal	combined	1	0	0.892984	0.789988	1.00941	0.0702615	0.372646
TRYB1	Q15661	colorectal	combined	1	0	0.928102	0.856034	1.00624	0.0704224	0.373278
PKD2:CD 1	Q13563	colorectal	combined	1	0	1.06536	0.994722	1.14101	0.0704845	0.373437
DNSL2	Q92874	colorectal	combined	1	0	1.0706	0.99424	1.15283	0.0707666	0.374066
RAB6B	Q9NRW1	colorectal	combined	1	0	0.892105	0.788192	1.00972	0.0707742	0.374076
Nucleolin	P19338	colorectal	combined	1	0	1.07058	0.994227	1.1528	0.0708249	0.374255
UB2R2	Q712K3	colorectal	combined	1	0	1.07254	0.994051	1.15723	0.0709039	0.374586
PDGF-BB	P01127	colorectal	combined	1	0	0.90652	0.814935	1.0084	0.0709084	0.374586
KCTD6	Q8NC69	colorectal	combined	1	0	0.922647	0.845449	1.00689	0.0709391	0.374639
TM149	Q9H665	colorectal	combined	1	0	1.07894	0.993486	1.17175	0.0711148	0.374943
cGMP-stimulated PDE	O00408	colorectal	combined	1	0	0.926146	0.852092	1.00664	0.0711646	0.375133
APEX2	Q9UBZ4	colorectal	combined	1	0	1.07391	0.993864	1.1604	0.0711954	0.375162
IGFBP-2	P18065	colorectal	combined	1	0	0.930105	0.859697	1.00628	0.0712197	0.375276
LIPK	Q5VXJ0	colorectal	combined	1	0	0.904519	0.811061	1.00875	0.0713152	0.375503
RGS7	P49802	colorectal	combined	1	0	1.06688	0.994363	1.14469	0.0714561	0.375561
NFL	P07196	colorectal	combined	1	0	1.07147	0.993988	1.15499	0.0714676	0.375607
PLXC1	O60486	colorectal	combined	1	0	0.918945	0.838228	1.00744	0.0715395	0.375807
B7-2	P42081	colorectal	combined	1	0	0.921713	0.843494	1.00719	0.071588	0.375927
MAPK2	P49137	colorectal	combined	1	0	0.892891	0.78936	1.01	0.0715899	0.375927
CBPA4	Q9UI42	colorectal	combined	1	0	0.933893	0.86693	1.00603	0.0716009	0.375927
T23O	P48775	colorectal	combined	1	0	1.07344	0.993792	1.15947	0.0716016	0.375927
INSL3	P51460	colorectal	combined	1	0	1.05739	0.995105	1.12358	0.0716154	0.375941
Macrophage mannose receptor	P22897	colorectal	combined	1	0	1.07843	0.993371	1.17076	0.0716564	0.375994
Rho-GDIa	P52565	colorectal	combined	1	0	1.07493	0.993651	1.16285	0.0716728	0.376036
Sperm protein 17	Q15506	colorectal	combined	1	0	1.08222	0.992977	1.17948	0.0719465	0.376683
IF4A2	Q14240	colorectal	combined	1	0	1.08674	0.992569	1.18986	0.0720691	0.376796
sEPCR	Q9UNN8	colorectal	combined	1	0	0.930725	0.860677	1.00647	0.0721239	0.376934
CUED1	Q9NWM3	colorectal	combined	1	0	0.915361	0.831234	1.008	0.0721905	0.377068
PALM	O75781	colorectal	combined	1	0	1.06308	0.9945	1.13639	0.0721998	0.377072
TAGL	Q01995	colorectal	combined	1	0	1.07878	0.993124	1.17183	0.0724148	0.377691
T132C:CD	Q8N3T6	colorectal	combined	1	0	0.921234	0.842334	1.00753	0.0725174	0.378024
NDEL1	Q9GZM8	colorectal	combined	1	0	1.06924	0.993867	1.15033	0.0726507	0.378306
SORT	Q99523	colorectal	combined	1	0	0.932291	0.863584	1.00646	0.0726541	0.378309
BECN1	Q14457	colorectal	combined	1	0	0.909963	0.820879	1.00872	0.0726723	0.378346
CRTAM	O95727	colorectal	combined	1	0	0.925264	0.850008	1.00718	0.0727129	0.378434
IGFBP-1	P08833	colorectal	combined	1	0	0.925948	0.851307	1.00713	0.0727807	0.378586
SCO1	O75880	colorectal	combined	1	0	0.922878	0.845398	1.00746	0.0728331	0.378664
ADAM 10:CD	O14672	colorectal	combined	1	0	1.06567	0.994127	1.14236	0.0728375	0.378664
LTB4DH	Q14914	colorectal	combined	1	0	1.07023	0.993716	1.15263	0.0729114	0.378751
C9	P02748	colorectal	combined	1	0	1.081	0.992765	1.17707	0.0730003	0.379007
ISLR2	Q6UXK2	colorectal	combined	1	0	0.922616	0.844817	1.00758	0.0731334	0.379317
SIA7E	Q9BVH7	colorectal	combined	1	0	0.91635	0.832825	1.00825	0.0732239	0.379508
ADHX	P11766	colorectal	combined	1	0	1.11361	0.989824	1.25287	0.0734806	0.380035
NCAM2	O15394	colorectal	combined	1	0	0.925643	0.850544	1.00737	0.073482	0.380035
CEAM4	O75871	colorectal	combined	1	0	1.06203	0.994285	1.13438	0.0735288	0.380094
HERV1	P55789	colorectal	combined	1	0	1.07158	0.993419	1.1559	0.0735996	0.380173
I-309	P22362	colorectal	combined	1	0	1.07432	0.993171	1.16209	0.0736234	0.380222
EXOG	Q9Y2C4	colorectal	combined	1	0	0.917264	0.834454	1.00829	0.073628	0.380222
AGAP2	Q99490	colorectal	combined	1	0	0.909732	0.820139	1.00911	0.0736987	0.380391
NPY	P01303	colorectal	combined	1	0	0.928066	0.855066	1.0073	0.0740974	0.38142
SIAE	Q9HAT2	colorectal	combined	1	0	1.07644	0.992821	1.1671	0.0742069	0.381696
KIN17	O60870	colorectal	combined	1	0	0.928052	0.85496	1.00739	0.0744284	0.382057
RAB3C	Q96E17	colorectal	combined	1	0	0.893019	0.788588	1.01128	0.0745581	0.382511
WNT16	Q9UBV4	colorectal	combined	1	0	0.914438	0.828784	1.00895	0.0746682	0.382858
Myosin light polypeptide 6	P60660	colorectal	combined	1	0	0.908547	0.817553	1.00967	0.074874	0.383413
PSG7	Q13046	colorectal	combined	1	0	0.901176	0.803647	1.01054	0.0749896	0.383574
VSIG1	Q86XK7	colorectal	combined	1	0	0.916707	0.832976	1.00885	0.0751433	0.383922
AP4A	P50583	colorectal	combined	1	0	0.897203	0.796102	1.01114	0.0753549	0.384181
IL-1F7	Q9NZH6	colorectal	combined	1	0	1.07121	0.992988	1.15559	0.0753918	0.384259
COL10	Q9Y6Z7	colorectal	combined	1	0	1.05635	0.994398	1.12216	0.0754397	0.384385
CENPW	Q5EE01	colorectal	combined	1	0	1.07738	0.992387	1.16966	0.0754525	0.384385
SDS3	Q9H7L9	colorectal	combined	1	0	1.06379	0.993671	1.13885	0.0754913	0.384385
Nogo Receptor	Q9BZR6	colorectal	combined	1	0	1.07755	0.992357	1.17005	0.075507	0.384411
SIA7B	Q9UJ37	colorectal	combined	1	0	1.06902	0.993159	1.15068	0.0755369	0.384518
SYT6	Q5T7P8	colorectal	combined	1	0	0.920465	0.840048	1.00858	0.0756045	0.384661
EF-1-beta	P24534	colorectal	combined	1	0	0.917545	0.834451	1.00891	0.0756098	0.384661
CN166	Q9Y224	colorectal	combined	1	0	1.05632	0.994359	1.12214	0.0756423	0.384744
MRE11	P49959	colorectal	combined	1	0	1.08588	0.991492	1.18926	0.0757664	0.385102
KTEL1	Q8NBL1	colorectal	combined	1	0	0.895386	0.79258	1.01153	0.0757673	0.385102
C1D	Q13901	colorectal	combined	1	0	1.0571	0.994242	1.12393	0.0758426	0.385265
ATL1	Q8N6G6	colorectal	combined	1	0	0.931129	0.860576	1.00747	0.0759072	0.385427
THSD1	Q9NS62	colorectal	combined	1	0	0.919159	0.837397	1.0089	0.0761497	0.385989
GST omega-1	P78417	colorectal	combined	1	0	1.06625	0.993267	1.1446	0.0761906	0.386016
CXAR	P78310	colorectal	combined	1	0	1.06839	0.993054	1.14944	0.0762073	0.386064
UBS3A	P57075	colorectal	combined	1	0	1.05989	0.993857	1.1303	0.0763603	0.386532
CLC9A	Q6UXN8	colorectal	combined	1	0	1.0627	0.993522	1.13669	0.0766087	0.386947
MCTS1	Q9ULC4	colorectal	combined	1	0	1.07996	0.991781	1.17599	0.0767148	0.3871
PP2AAA	P30153	colorectal	combined	1	0	0.904054	0.808492	1.01091	0.0767981	0.387226
sRAGE	Q15109	colorectal	combined	1	0	0.930819	0.85976	1.00775	0.0768299	0.387295
FRDA	Q16595	colorectal	combined	1	0	0.917481	0.833967	1.00936	0.0769525	0.38742
GCP-2	P80162	colorectal	combined	1	0	0.923304	0.845146	1.00869	0.0770244	0.387575
CNCG	Q13956	colorectal	combined	1	0	1.06749	0.992904	1.14767	0.0771861	0.388116
Caspase-10:region 2	Q92851	colorectal	combined	1	0	1.06071	0.993573	1.13238	0.07728	0.388427
LRP12	Q9Y561	colorectal	combined	1	0	0.914294	0.827771	1.00986	0.0773112	0.388497
DB116	Q30KQ4	colorectal	combined	1	0	0.933068	0.864032	1.00762	0.0773257	0.388497
OTUD5	Q96G74	colorectal	combined	1	0	1.07164	0.992423	1.15718	0.0774191	0.388654
IL-15	P40933	colorectal	combined	1	0	0.935094	0.86796	1.00742	0.0774863	0.388851
GALT4	Q8N4A0	colorectal	combined	1	0	0.926101	0.850404	1.00854	0.0776321	0.38909
KDEL2	Q7Z4H8	colorectal	combined	1	0	0.908444	0.816531	1.0107	0.0776741	0.389155
Apo E	P02649	colorectal	combined	1	0	1.06924	0.992513	1.15191	0.0780411	0.390086
Alkaline phosphatase, liver	P05186	colorectal	combined	1	0	0.914214	0.82733	1.01022	0.0783473	0.390786
MSRB2	Q9Y3D2	colorectal	combined	1	0	0.921965	0.842213	1.00927	0.0783934	0.390891
ATF5	Q9Y2D1	colorectal	combined	1	0	0.921651	0.841499	1.00944	0.078814	0.392062
LYNB	P07948	colorectal	combined	1	0	0.899777	0.79979	1.01226	0.078892	0.392151
B3GN4	Q9C0J1	colorectal	combined	1	0	1.06367	0.9929	1.13948	0.0788962	0.392151
DGC14	Q96DF8	colorectal	combined	1	0	1.05508	0.993789	1.12015	0.0791012	0.392616
ZN134	P52741	colorectal	combined	1	0	0.937178	0.871676	1.0076	0.0792437	0.392755
K0494:N-term	O75071	colorectal	combined	1	0	0.911372	0.82163	1.01092	0.0793142	0.392843
I5P1	Q14642	colorectal	combined	1	0	0.890454	0.782208	1.01368	0.0793475	0.392913
PXDC1	Q8IUK5	colorectal	combined	1	0	1.09169	0.989773	1.2041	0.0793652	0.392913
S4A8	Q2Y0W8	colorectal	combined	1	0	1.06111	0.993071	1.1338	0.0793755	0.392913
STMN3	Q9NZ72	colorectal	combined	1	0	0.924406	0.84667	1.00928	0.0794546	0.392913
PDK2	Q15119	colorectal	combined	1	0	0.919437	0.837052	1.00993	0.0794858	0.392913
NOVA1	P51513	colorectal	combined	1	0	0.92728	0.852233	1.00894	0.0795402	0.392945
PACR	P41586	colorectal	combined	1	0	1.06402	0.992656	1.14051	0.0797962	0.393418
SORC1	Q8WY21	colorectal	combined	1	0	0.916574	0.831425	1.01044	0.0799244	0.393661
PA2GC	Q5R387	colorectal	combined	1	0	0.909084	0.816996	1.01155	0.0802583	0.394237
CD248	Q9HCU0	colorectal	combined	1	0	0.929451	0.856277	1.00888	0.080347	0.394457
PH	P01298	colorectal	combined	1	0	1.07632	0.991128	1.16884	0.0804374	0.39465
Keratin 34	O76011	colorectal	combined	1	0	1.05792	0.993194	1.12687	0.0804689	0.394694
DAXX	Q9UER7	colorectal	combined	1	0	0.921159	0.840094	1.01005	0.0805858	0.394977
ESAM	Q96AP7	colorectal	combined	1	0	0.931022	0.859256	1.00878	0.0807502	0.395379
ALK-1	P37023	colorectal	combined	1	0	1.0641	0.992422	1.14095	0.0807811	0.395414
SNG3	O43761	colorectal	combined	1	0	1.06056	0.992778	1.13297	0.0810098	0.395825
ARL8B	Q9NVJ2	colorectal	combined	1	0	0.923778	0.84506	1.00983	0.0810341	0.395851
BRD2	P25440	colorectal	combined	1	0	0.933506	0.864065	1.00853	0.0810476	0.395851
IL-2 sRb	P14784	colorectal	combined	1	0	0.929774	0.856732	1.00904	0.0811066	0.396004
Caspase-5	P51878	colorectal	combined	1	0	1.0688	0.991766	1.15181	0.0812748	0.396498
PDE11	Q9HCR9	colorectal	combined	1	0	0.900016	0.799476	1.0132	0.081334	0.396542
Fas, soluble	P25445	colorectal	combined	1	0	0.926236	0.849768	1.00959	0.0813386	0.396545
SNN	O75324	colorectal	combined	1	0	1.06799	0.991844	1.14998	0.0813407	0.396545
Vaspin	Q8IW75	colorectal	combined	1	0	0.928391	0.85395	1.00932	0.0814385	0.396729
SEM4F	O95754	colorectal	combined	1	0	1.06346	0.992343	1.13968	0.0814521	0.396729
RASN	P01111	colorectal	combined	1	0	1.0849	0.989852	1.18907	0.0815215	0.396906
PESC	O00541	colorectal	combined	1	0	0.925099	0.847495	1.00981	0.0815788	0.397055
Survivin	O15392	colorectal	combined	1	0	1.06467	0.992145	1.14249	0.0817032	0.397322
ERRalpha	P11474	colorectal	combined	1	0	1.05211	0.99362	1.11404	0.0817487	0.397322
Semaphorin 3E	O15041	colorectal	combined	1	0	0.932665	0.862257	1.00882	0.0817505	0.397322
AT1B3	P54709	colorectal	combined	1	0	1.07327	0.991128	1.16221	0.0817558	0.397322
FMR1	Q06787	colorectal	combined	1	0	1.07335	0.991117	1.16241	0.0817612	0.397322
NPTN	Q9Y639	colorectal	combined	1	0	0.913128	0.824288	1.01154	0.0818234	0.397414
PPIB	P23284	colorectal	combined	1	0	1.05703	0.993005	1.12518	0.0818999	0.397555
HABP4	Q5JVS0	colorectal	combined	1	0	0.928076	0.85322	1.0095	0.0819268	0.397587
PTN13	Q12923	colorectal	combined	1	0	1.06333	0.99224	1.13952	0.0819795	0.397673
LA:HTH	P05455	colorectal	combined	1	0	0.930677	0.858284	1.00918	0.0820554	0.397871
TrATPase	P13686	colorectal	combined	1	0	1.07927	0.990344	1.17617	0.0820707	0.397908
UB2Q2	Q8WVN8	colorectal	combined	1	0	0.916678	0.831037	1.01115	0.0821261	0.397975
BGLR	P08236	colorectal	combined	1	0	1.07289	0.991072	1.16146	0.0821444	0.397983
UN45A	Q9H3U1	colorectal	combined	1	0	0.898376	0.796117	1.01377	0.0821841	0.398034
Notch-3	Q9UM47	colorectal	combined	1	0	0.926991	0.851029	1.00973	0.0822257	0.398174
CD34	P28906	colorectal	combined	1	0	1.06363	0.992134	1.14028	0.0822949	0.398398
SEPT1	Q8WYJ6	colorectal	combined	1	0	1.07515	0.990753	1.16674	0.0823464	0.398502
AK1D1	P51857	colorectal	combined	1	0	1.06577	0.991846	1.1452	0.0824353	0.398624
FBXL5	Q9UKA1	colorectal	combined	1	0	0.929184	0.855261	1.0095	0.0824727	0.398696
NPS-PLA2	P14555	colorectal	combined	1	0	1.0731	0.990961	1.16205	0.0824784	0.398697
PRGC1	Q9UBK2	colorectal	combined	1	0	1.06996	0.991323	1.15483	0.0825298	0.398786
ITM2A	O43736	colorectal	combined	1	0	1.06513	0.991857	1.14381	0.0827211	0.399145
SMD2	P62316	colorectal	combined	1	0	1.07647	0.990496	1.1699	0.0827235	0.399145
DRR1	O95990	colorectal	combined	1	0	1.05091	0.993563	1.11157	0.0828442	0.399532
STAR7	Q9NQZ5	colorectal	combined	1	0	1.05902	0.992548	1.12995	0.0829513	0.399701
UFC1	Q9Y3C8	colorectal	combined	1	0	0.898293	0.795712	1.0141	0.0829737	0.399789
SDF2	Q99470	colorectal	combined	1	0	1.06124	0.99222	1.13506	0.0832156	0.400316
OBP2B	Q9NPH6	colorectal	combined	1	0	0.919896	0.836934	1.01108	0.0833726	0.400689
HOP	Q9BPY8	colorectal	combined	1	0	1.06487	0.991719	1.14341	0.0834598	0.400816
Activin AC	P08476	colorectal	combined	1	0	1.05843	0.992492	1.12875	0.0835748	0.40097
TIP39	Q96A98	colorectal	combined	1	0	0.918288	0.833765	1.01138	0.0835791	0.40097
ABLM3	O94929	colorectal	combined	1	0	0.912573	0.822727	1.01223	0.0836128	0.401095
TIPIN	Q9BVW5	colorectal	combined	1	0	0.927942	0.852514	1.01004	0.0838169	0.401683
SYMC	P56192	colorectal	combined	1	0	0.898864	0.796511	1.01437	0.0838708	0.401714
Integrin a1b1	P05556	colorectal	combined	1	0	1.10041	0.987269	1.22651	0.0838979	0.401772
Angiopoietin-2	O15123	colorectal	combined	1	0	1.08241	0.989442	1.18411	0.0839348	0.401891
G-CSF-R	Q99062	colorectal	combined	1	0	1.0548	0.99287	1.12059	0.0839572	0.40194
a1,4-Galactosyltransferase	Q9NPC4	colorectal	combined	1	0	0.907345	0.812573	1.01317	0.0840745	0.402124
SDHB	P21912	colorectal	combined	1	0	1.05732	0.992494	1.12639	0.0842442	0.402443
RNF34	Q969K3	colorectal	combined	1	0	0.930772	0.857925	1.0098	0.0844678	0.402974
CA130	Q5T1S8	colorectal	combined	1	0	1.07946	0.989648	1.17743	0.0844933	0.403024
CD3-zeta	P20963	colorectal	combined	1	0	1.06006	0.992059	1.13273	0.0846589	0.403526
MIA	Q16674	colorectal	combined	1	0	0.928616	0.853627	1.01019	0.0847259	0.403788
ON	P09486	colorectal	combined	1	0	0.920257	0.837207	1.01154	0.0850515	0.404233
B3GT5	Q9Y2C3	colorectal	combined	1	0	0.915996	0.828937	1.0122	0.0850641	0.404264
ZP4	Q12836	colorectal	combined	1	0	1.0765	0.989813	1.17079	0.0852647	0.404566
SNX1	Q13596	colorectal	combined	1	0	0.927287	0.850866	1.01057	0.0853739	0.404678
Siglec-7	Q9Y286	colorectal	combined	1	0	1.06891	0.990748	1.15323	0.0854239	0.404753
Integrin a6	P23229	colorectal	combined	1	0	1.051	0.993085	1.11228	0.0854299	0.404767
Neurotrophin-5	P34130	colorectal	combined	1	0	0.930138	0.856433	1.01019	0.0855478	0.405017
BUB1	O43683	colorectal	combined	1	0	0.925399	0.847121	1.01091	0.0855579	0.405029
LT4R1	Q15722	colorectal	combined	1	0	0.902107	0.802079	1.01461	0.0857838	0.405683
RABL6	Q3YEC7	colorectal	combined	1	0	0.919591	0.835695	1.01191	0.0859046	0.405867
MCE1	O60942	colorectal	combined	1	0	1.07147	0.99018	1.15943	0.0863795	0.40665
G6B:ECD	O95866	colorectal	combined	1	0	0.898484	0.794969	1.01548	0.0865192	0.406919
TIAM2	Q8IVF5	colorectal	combined	1	0	0.921197	0.838603	1.01193	0.0867862	0.407503
SCRN3	Q0VDG4	colorectal	combined	1	0	1.06263	0.991222	1.13918	0.0869819	0.407783
SPDEF	O95238	colorectal	combined	1	0	1.0658	0.990782	1.1465	0.0870286	0.407783
RABP1	P29762	colorectal	combined	1	0	1.06943	0.990272	1.15492	0.0871135	0.407849
SAA2	P0DJI9	colorectal	combined	1	0	1.06093	0.99142	1.13531	0.0871328	0.407885
VPS28 protein homolog	Q9UK41	colorectal	combined	1	0	1.06669	0.990589	1.14864	0.0873423	0.408275
ALK	Q9UM73	colorectal	combined	1	0	0.913661	0.823796	1.01333	0.0873929	0.408404
SERF2	P84101	colorectal	combined	1	0	1.05534	0.992115	1.12259	0.0874821	0.40855
TPSB2	P20231	colorectal	combined	1	0	0.936572	0.868756	1.00968	0.0875044	0.408559
Caspase-3	P42574	colorectal	combined	1	0	0.90145	0.800305	1.01538	0.0875213	0.408559
Annexin V	P08758	colorectal	combined	1	0	0.921822	0.839618	1.01207	0.0876165	0.408707
FGF23	Q9GZV9	colorectal	combined	1	0	0.905418	0.807802	1.01483	0.0878115	0.409203
PGRP-I-beta	Q96LB8	colorectal	combined	1	0	1.06711	0.990413	1.14974	0.087855	0.409271
KREM2	Q8NCW0	colorectal	combined	1	0	1.07787	0.988933	1.1748	0.0878849	0.409338
DMP4	Q8IXL6	colorectal	combined	1	0	1.08198	0.988365	1.18447	0.087916	0.409371
PP13	Q9UHV8	colorectal	combined	1	0	0.921737	0.839361	1.0122	0.0879779	0.409371
CD1B	P29016	colorectal	combined	1	0	1.06157	0.991149	1.137	0.0879864	0.409371
DSG4	Q86SJ6	colorectal	combined	1	0	0.933592	0.862724	1.01028	0.0880015	0.409419
AMOT	Q4VCS5	colorectal	combined	1	0	1.06285	0.990932	1.13998	0.0881691	0.409815
RA51D	O75771	colorectal	combined	1	0	1.07306	0.98951	1.16367	0.0881975	0.409915
SYVC	P26640	colorectal	combined	1	0	1.0657	0.990483	1.14662	0.0883988	0.410299
LSM4	Q9Y4Z0	colorectal	combined	1	0	1.06178	0.991004	1.13761	0.0885276	0.410623
MCP-2	P80075	colorectal	combined	1	0	0.932473	0.860314	1.01069	0.0888815	0.411242
MEG10	Q96KG7	colorectal	combined	1	0	1.06601	0.990325	1.14749	0.0888997	0.41127
NRX3A	Q9Y4C0	colorectal	combined	1	0	0.917454	0.830708	1.01326	0.0891167	0.411705
Coagulation Factor IXab	P00740	colorectal	combined	1	0	1.14055	0.980047	1.32735	0.0892238	0.411981
BAG3	O95817	colorectal	combined	1	0	0.910745	0.817646	1.01444	0.0892625	0.41208
FAH2A	Q96GK7	colorectal	combined	1	0	1.08263	0.987893	1.18646	0.089268	0.41209
TOIP2	Q8NFQ8	colorectal	combined	1	0	1.06483	0.990396	1.14486	0.0893299	0.412185
Protein disulfide isomerase A3	P30101	colorectal	combined	1	0	0.891826	0.781479	1.01775	0.089352	0.412189
ARSK	Q6UWY0	colorectal	combined	1	0	0.933566	0.862372	1.01064	0.089412	0.412206
STAR	P49675	colorectal	combined	1	0	0.934647	0.86452	1.01046	0.0894324	0.412206
TMED2	Q15363	colorectal	combined	1	0	1.06085	0.990927	1.13571	0.0895138	0.412388
GDE5	Q9NPB8	colorectal	combined	1	0	0.918618	0.832858	1.01321	0.0895956	0.412466
RAMP1	O60894	colorectal	combined	1	0	0.901166	0.799102	1.01627	0.089721	0.412732
LDOCL	Q6ICC9	colorectal	combined	1	0	1.05985	0.991022	1.13346	0.0897492	0.41274
LRRN1:ECD	Q6UXK5	colorectal	combined	1	0	1.06349	0.990441	1.14192	0.0899971	0.413192
RGS4	P49798	colorectal	combined	1	0	1.06522	0.990181	1.14594	0.0900373	0.413239
GSKIP	Q9P0R6	colorectal	combined	1	0	0.922377	0.8401	1.01271	0.0900824	0.413303
CBPA1	P15085	colorectal	combined	1	0	0.924445	0.844152	1.01237	0.0901383	0.413387
ENTP3	O75355	colorectal	combined	1	0	1.07015	0.989426	1.15745	0.0902089	0.413583
Desmoglein-1	Q02413	colorectal	combined	1	0	1.06742	0.989795	1.15113	0.0903275	0.41369
Alpha-amylase 2B	P19961	colorectal	combined	1	0	0.930094	0.855269	1.01147	0.0903518	0.413771
XLRS1	O15537	colorectal	combined	1	0	1.06501	0.990116	1.14556	0.090466	0.413894
FR1OP	O95684	colorectal	combined	1	0	1.06496	0.990095	1.14549	0.0905859	0.413894
KCTD5	Q9NXV2	colorectal	combined	1	0	1.06322	0.990348	1.14145	0.0906058	0.413894
TM38B	Q9NVV0	colorectal	combined	1	0	0.927606	0.85027	1.01198	0.0906639	0.413934
QORL1	O95825	colorectal	combined	1	0	1.06487	0.99009	1.1453	0.0906716	0.413934
ATAD1	Q8NBU5	colorectal	combined	1	0	0.923324	0.841806	1.01274	0.0907244	0.414005
PXDC2:CD	Q6UX71	colorectal	combined	1	0	0.92421	0.843538	1.0126	0.0907703	0.414102
LAIR2	Q6ISS4	colorectal	combined	1	0	0.918997	0.833297	1.01351	0.0907867	0.414134
THG1	Q9NWX6	colorectal	combined	1	0	1.07578	0.988447	1.17082	0.0908466	0.41421
Soggy-1	Q9UK85	colorectal	combined	1	0	1.06223	0.990417	1.13925	0.0909631	0.41435
IP6K2	Q9UHH9	colorectal	combined	1	0	0.924395	0.843849	1.01263	0.0909991	0.414351
BN3D2	Q7Z5W3	colorectal	combined	1	0	1.06807	0.989539	1.15282	0.0910179	0.414377
C1s	P09871	colorectal	combined	1	0	0.935585	0.866049	1.0107	0.091075	0.414393
FUT7	Q11130	colorectal	combined	1	0	0.929066	0.853056	1.01185	0.0911208	0.414435
CYH2	Q99418	colorectal	combined	1	0	1.04971	0.992247	1.11051	0.0912184	0.414607
ROCK2	O75116	colorectal	combined	1	0	0.896277	0.789316	1.01773	0.0912456	0.414674
ADH7	P40394	colorectal	combined	1	0	0.926696	0.848282	1.01236	0.0914691	0.414999
AGRB2	O60241	colorectal	combined	1	0	0.925744	0.84636	1.01257	0.0916382	0.415288
BLVRB	P30043	colorectal	combined	1	0	1.07922	0.98772	1.1792	0.0916774	0.415395
LRRT1	Q86UE6	colorectal	combined	1	0	1.06423	0.989954	1.14409	0.091708	0.415429
SYDM	Q6PI48	colorectal	combined	1	0	0.902385	0.800838	1.01681	0.0917355	0.415452
USF2	Q15853	colorectal	combined	1	0	0.912347	0.820033	1.01505	0.0919036	0.415804
CYBR1	Q53TN4	colorectal	combined	1	0	1.0692	0.989071	1.15583	0.0922814	0.416865
FHR1	Q03591	colorectal	combined	1	0	1.07142	0.988726	1.16103	0.0923172	0.416865
MIRO1	Q8IXI2	colorectal	combined	1	0	0.90219	0.800257	1.01711	0.0924342	0.417117
SYT17	Q9BSW7	colorectal	combined	1	0	0.927124	0.848869	1.01259	0.0926103	0.417645
NHP2	Q9NX24	colorectal	combined	1	0	1.06851	0.989092	1.15432	0.0926361	0.417683
MTMR1	Q13613	colorectal	combined	1	0	1.05075	0.991781	1.11323	0.0929727	0.418382
SNR25	Q9BV90	colorectal	combined	1	0	0.928679	0.851839	1.01245	0.0931176	0.418579
NEUM	P17677	colorectal	combined	1	0	0.898015	0.792048	1.01816	0.0931412	0.418643
GPD1L	Q8N335	colorectal	combined	1	0	1.06492	0.98951	1.14607	0.0932424	0.418743
DAPP1	Q9UN19	colorectal	combined	1	0	0.904946	0.805305	1.01692	0.0933244	0.418862
AACS	Q86V21	colorectal	combined	1	0	0.920704	0.836008	1.01398	0.0933564	0.418907
COPB2	P35606	colorectal	combined	1	0	0.90279	0.801124	1.01736	0.0934164	0.419071
Profilin II	P35080	colorectal	combined	1	0	0.910429	0.815824	1.01601	0.0936794	0.419528
TOIP1:Perinuclear	Q5JTV8	colorectal	combined	1	0	0.9278	0.849921	1.01281	0.0938754	0.419588
IL-17F	Q96PD4	colorectal	combined	1	0	0.939671	0.873676	1.01065	0.0939663	0.419596
CSK	P41240	colorectal	combined	1	0	0.905411	0.805998	1.01709	0.0940393	0.419708
UBP46	P62068	colorectal	combined	1	0	0.929414	0.853043	1.01262	0.094277	0.420152
TIM13	Q9Y5L4	colorectal	combined	1	0	1.06307	0.989569	1.14204	0.0943008	0.42023
Ficolin-3	O75636	colorectal	combined	1	0	1.0726	0.988048	1.16438	0.0943378	0.420239
IL-18	Q14116	colorectal	combined	1	0	1.07073	0.988323	1.16001	0.0944268	0.420458
MD2L1	Q13257	colorectal	combined	1	0	1.05815	0.990332	1.1306	0.0944304	0.420458
F263	Q16875	colorectal	combined	1	0	1.0641	0.989305	1.14455	0.094761	0.421026
PPIE	Q9UNP9	colorectal	combined	1	0	0.918472	0.831261	1.01483	0.0947789	0.421058
NDST1	P52848	colorectal	combined	1	0	0.931954	0.857965	1.01232	0.0949706	0.42135
MTNA	Q9BV20	colorectal	combined	1	0	1.0563	0.990519	1.12645	0.0950046	0.42135
IGF-II:Pro-form	P01344	colorectal	combined	1	0	1.07944	0.986769	1.1808	0.0950946	0.421594
BiP	P11021	colorectal	combined	1	0	1.07643	0.987201	1.17372	0.0952777	0.421903
UGDH	O60701	colorectal	combined	1	0	1.08093	0.986406	1.18452	0.0955508	0.422454
ANR27	Q96NW4	colorectal	combined	1	0	1.06713	0.988613	1.15187	0.095663	0.422626
RPB1B	Q9GZM3	colorectal	combined	1	0	1.06614	0.988767	1.14958	0.095694	0.422681
Ephrin-A1	P20827	colorectal	combined	1	0	1.06905	0.988286	1.15642	0.0957196	0.422713
FCRL3	Q96P31	colorectal	combined	1	0	1.06011	0.989743	1.13548	0.0957629	0.422849
TRAF4	Q9BUZ4	colorectal	combined	1	0	0.932618	0.859118	1.01241	0.0957945	0.422942
BTC	P35070	colorectal	combined	1	0	0.92242	0.838764	1.01442	0.095949	0.423127
RN215:ECD	Q9Y6U7	colorectal	combined	1	0	0.907176	0.808874	1.01743	0.095962	0.423142
CNTFR alpha	P26992	colorectal	combined	1	0	0.928704	0.851245	1.01321	0.0959923	0.423182
CCD56	Q9Y2R0	colorectal	combined	1	0	1.06371	0.989094	1.14395	0.096026	0.423258
CK2-A2:B	P19784	colorectal	combined	1	0	0.928309	0.85044	1.01331	0.0960638	0.423344
CSRP3	P50461	colorectal	combined	1	0	0.914101	0.822335	1.01611	0.0961293	0.423477
IFT20	Q8IY31	colorectal	combined	1	0	0.935556	0.864943	1.01193	0.096178	0.423491
MRC2	Q9UBG0	colorectal	combined	1	0	0.931837	0.85747	1.01265	0.0961866	0.423491
CK087	Q6NUJ2	colorectal	combined	1	0	1.06006	0.989561	1.13558	0.0966912	0.424749
STAT3	P40763	colorectal	combined	1	0	0.903568	0.801666	1.01842	0.0967203	0.424815
LY9	Q9HBG7	colorectal	combined	1	0	0.925464	0.844619	1.01405	0.0967399	0.424815
IL-22BP	Q969J5	colorectal	combined	1	0	0.91526	0.824436	1.01609	0.0967899	0.424878
ASIC4	Q96FT7	colorectal	combined	1	0	1.0558	0.990247	1.1257	0.0968526	0.424886
ARL8A	Q96BM9	colorectal	combined	1	0	0.902804	0.800151	1.01863	0.0968531	0.424886
SDHF1	A6NFY7	colorectal	combined	1	0	1.06123	0.989307	1.13838	0.096973	0.425059
CYTT	P09228	colorectal	combined	1	0	0.932844	0.859323	1.01266	0.0969742	0.425059
Nectin 3	Q9NQS3	colorectal	combined	1	0	1.05511	0.990321	1.12413	0.0970869	0.425262
Hat1	O14929	colorectal	combined	1	0	1.06165	0.989212	1.13939	0.0970901	0.425262
NTM1A	Q9BV86	colorectal	combined	1	0	0.917385	0.828433	1.01589	0.0975108	0.425798
C4	P0C0L4	colorectal	combined	1	0	1.07156	0.98744	1.16284	0.0975332	0.425798
CT032	Q9NQ75	colorectal	combined	1	0	0.910512	0.814889	1.01736	0.0977173	0.426106
FGF-19	O95750	colorectal	combined	1	0	0.936733	0.866992	1.01208	0.0977906	0.426307
NAR5	Q96L15	colorectal	combined	1	0	1.05763	0.989728	1.13019	0.0979259	0.426605
STCH	P48723	colorectal	combined	1	0	0.935444	0.86435	1.01239	0.0979788	0.426713
GALNS	P34059	colorectal	combined	1	0	0.938594	0.870711	1.01177	0.0980316	0.426793
AXIN2	Q9Y2T1	colorectal	combined	1	0	0.929692	0.852755	1.01357	0.0981013	0.426814
LRP11	Q86VZ4	colorectal	combined	1	0	1.0707	0.987429	1.161	0.0981829	0.426975
THY1	P04216	colorectal	combined	1	0	1.07639	0.986453	1.17452	0.0982179	0.42702
CDY1	Q9Y6F8	colorectal	combined	1	0	0.921403	0.836202	1.01528	0.0982189	0.42702
KAD4	P27144	colorectal	combined	1	0	1.05709	0.989758	1.12901	0.0982478	0.42709
FXRD1	Q96CU9	colorectal	combined	1	0	1.065	0.988366	1.14757	0.0983673	0.42726
SPXN4	Q5MJ08	colorectal	combined	1	0	0.918995	0.831361	1.01587	0.0985117	0.427436
CISY	O75390	colorectal	combined	1	0	0.907503	0.808799	1.01825	0.0985157	0.427436
CBLN2	Q8IUK8	colorectal	combined	1	0	0.930076	0.853399	1.01364	0.0986766	0.42779
PCDB1	Q9Y5F3	colorectal	combined	1	0	1.06036	0.98908	1.13678	0.0987921	0.427865
Lactoferrin	P02788	colorectal	combined	1	0	1.06305	0.988571	1.14313	0.0989866	0.428356
Tenascin-X	P22105	colorectal	combined	1	0	0.931742	0.856666	1.0134	0.0990528	0.428504
GLYG2	O15488	colorectal	combined	1	0	1.05629	0.989711	1.12734	0.0992266	0.428779
CG073	E0CX11	colorectal	combined	1	0	0.917797	0.828792	1.01636	0.0993209	0.428877
CLC1A	Q8NC01	colorectal	combined	1	0	1.05977	0.989072	1.13551	0.099354	0.428906
NNAT	Q16517	colorectal	combined	1	0	1.06635	0.987908	1.15101	0.0993752	0.428942
ABCF3	Q9NUQ8	colorectal	combined	1	0	0.918211	0.829593	1.01629	0.0993881	0.428971
TEBP	Q15185	colorectal	combined	1	0	1.06888	0.987436	1.15704	0.0994956	0.429241
FUT8	Q9BYC5	colorectal	combined	1	0	0.930725	0.85452	1.01373	0.099521	0.429254
SLIK1	Q96PX8	colorectal	combined	1	0	1.0783	0.98577	1.17951	0.0995873	0.429375
EPHB2	P29323	colorectal	combined	1	0	0.925176	0.843371	1.01491	0.0996551	0.429541
ISLR2	Q6UXK2	colorectal	combined	1	0	0.928126	0.849236	1.01435	0.0998262	0.429919
CDK1/cyclin B	P06493	colorectal	combined	1	0	1.05866	0.989149	1.13305	0.0999543	0.430236
K0494:C-term	O75071	colorectal	combined	1	0	1.052	0.990326	1.11751	0.100057	0.430428
KPYR	P30613	colorectal	combined	1	0	1.07438	0.986328	1.17029	0.100087	0.430528
HXC11	O43248	colorectal	combined	1	0	1.06432	0.988109	1.14641	0.100093	0.430528
CLU	O75153	colorectal	combined	1	0	1.05493	0.989774	1.12437	0.100187	0.430757
C5a	P01031	colorectal	combined	1	0	1.07131	0.98684	1.163	0.100216	0.430837
ODPAT	P29803	colorectal	combined	1	0	0.922076	0.837039	1.01575	0.100312	0.431026
CD3E	P07766	colorectal	combined	1	0	0.939955	0.87302	1.01202	0.100404	0.431183
ATF3	P18847	colorectal	combined	1	0	0.915863	0.824676	1.01713	0.100486	0.431334
RET7	Q96R05	colorectal	combined	1	0	1.06444	0.987993	1.1468	0.100528	0.431448
CRH	P06850	colorectal	combined	1	0	0.925515	0.843811	1.01513	0.100691	0.431865
SNTB1	Q13884	colorectal	combined	1	0	0.899947	0.793507	1.02066	0.100698	0.431865
sRANKL	O14788	colorectal	combined	1	0	1.06026	0.988692	1.13701	0.100792	0.432092
DCAK1	O15075	colorectal	combined	1	0	1.0576	0.989151	1.13079	0.100911	0.432464
HEY1	Q9Y5J3	colorectal	combined	1	0	0.930096	0.852931	1.01424	0.101018	0.432671
Dkk-4	Q9UBT3	colorectal	combined	1	0	0.922039	0.836765	1.016	0.101149	0.43293
IGFBP-2	P18065	colorectal	combined	1	0	0.936647	0.866138	1.0129	0.101198	0.432985
NPTXR	O95502	colorectal	combined	1	0	0.914518	0.821804	1.01769	0.101336	0.433156
SRCN1	P12931	colorectal	combined	1	0	0.90789	0.808691	1.01926	0.10166	0.433832
MXRA8:CD	Q9BRK3	colorectal	combined	1	0	1.05688	0.989126	1.12927	0.101734	0.434031
DLK1:ECD	P80370	colorectal	combined	1	0	0.934822	0.862322	1.01342	0.101765	0.43415
PLA1A	Q53H76	colorectal	combined	1	0	1.06239	0.988069	1.1423	0.101927	0.434414
MMEL2	Q495T6	colorectal	combined	1	0	0.941789	0.876476	1.01197	0.101946	0.434437
ROR1	Q01973	colorectal	combined	1	0	0.928634	0.849775	1.01481	0.101993	0.434555
CK-BB	P12277	colorectal	combined	1	0	0.930847	0.854223	1.01434	0.102048	0.434632
ZN483	Q8TF39	colorectal	combined	1	0	0.926114	0.844681	1.0154	0.102139	0.434836
SGK1	O00141	colorectal	combined	1	0	1.05432	0.989525	1.12335	0.102145	0.434836
gpIIbIIIa	P05106	colorectal	combined	1	0	0.902356	0.797711	1.02073	0.102314	0.435146
UB2D2	P62837	colorectal	combined	1	0	1.07581	0.985447	1.17446	0.102584	0.435853
GST M1-1	P09488	colorectal	combined	1	0	1.06092	0.988195	1.13901	0.102635	0.435872
INSI1	O15503	colorectal	combined	1	0	0.926933	0.84616	1.01542	0.102868	0.43627
FLRT1	Q9NZU1	colorectal	combined	1	0	1.06281	0.987747	1.14359	0.103084	0.43662
IGF-I	P05019	colorectal	combined	1	0	0.929672	0.851582	1.01492	0.103298	0.437172
Activin RIIB	Q13705	colorectal	combined	1	0	0.92965	0.851538	1.01493	0.103301	0.437172
PCDB7	Q9Y5E2	colorectal	combined	1	0	1.06342	0.987562	1.1451	0.103422	0.437451
MECP2	P51608	colorectal	combined	1	0	0.937127	0.866665	1.01332	0.103479	0.437451
kallikrein 13	Q9UKR3	colorectal	combined	1	0	1.05366	0.989405	1.1221	0.103485	0.437456
DJB14:CD	Q8TBM8	colorectal	combined	1	0	1.05207	0.989683	1.11838	0.103642	0.437838
PACA	P18509	colorectal	combined	1	0	0.928256	0.848609	1.01538	0.103836	0.438051
COX19	Q49B96	colorectal	combined	1	0	0.901642	0.795882	1.02146	0.10385	0.438051
Gro-b	P19875	colorectal	combined	1	0	0.927791	0.84765	1.01551	0.103936	0.438226
RHG06	O43182	colorectal	combined	1	0	0.906161	0.80464	1.02049	0.104083	0.438537
MAMC2	Q7Z304	colorectal	combined	1	0	1.05426	0.989176	1.12363	0.104115	0.438549
Activated Protein C	P04070	colorectal	combined	1	0	1.07306	0.985549	1.16833	0.104253	0.438804
HTF4	Q99081	colorectal	combined	1	0	1.06143	0.987765	1.14059	0.104268	0.438804
TR:CD	P02786	colorectal	combined	1	0	1.06775	0.986516	1.15568	0.104436	0.439082
DMBT1	Q9UGM3	colorectal	combined	1	0	0.929282	0.850538	1.01532	0.104487	0.439096
BGN	P21810	colorectal	combined	1	0	0.932646	0.85734	1.01457	0.104523	0.439097
GDF2	Q9UK05	colorectal	combined	1	0	1.07481	0.985112	1.17268	0.104672	0.439291
Angiogenin	P03950	colorectal	combined	1	0	1.06918	0.98618	1.15917	0.104712	0.439373
XTP3A	Q9H773	colorectal	combined	1	0	0.928116	0.84811	1.01567	0.104817	0.4395
ACTN1	P12814	colorectal	combined	1	0	0.900613	0.793581	1.02208	0.104884	0.439615
OGFR	Q9NZT2	colorectal	combined	1	0	0.930099	0.852102	1.01524	0.104888	0.439615
CATF	Q9UBX1	colorectal	combined	1	0	0.93211	0.856177	1.01478	0.104891	0.439615
SIA7F	Q969X2	colorectal	combined	1	0	0.921911	0.835598	1.01714	0.104993	0.439731
PDE9A	O76083	colorectal	combined	1	0	0.933323	0.858614	1.01453	0.105012	0.439779
SE1L2	Q5TEA6	colorectal	combined	1	0	1.05914	0.987976	1.13543	0.105432	0.440655
GGPPS	O95749	colorectal	combined	1	0	0.909718	0.811253	1.02013	0.10547	0.440677
VSIG2	Q96IQ7	colorectal	combined	1	0	0.937791	0.867603	1.01366	0.105617	0.440969
CINP	Q9BW66	colorectal	combined	1	0	0.935017	0.861932	1.0143	0.105643	0.44097
TRIO	O75962	colorectal	combined	1	0	0.93005	0.851791	1.0155	0.10588	0.441298
MSP R	Q04912	colorectal	combined	1	0	1.06309	0.987085	1.14495	0.105984	0.441476
GRB2 adapter protein	P62993	colorectal	combined	1	0	0.902229	0.796395	1.02213	0.106059	0.441596
Fatty acid synthase	P49327	colorectal	combined	1	0	0.913043	0.817647	1.01957	0.106143	0.441755
CEBPB	P17676	colorectal	combined	1	0	0.927303	0.84616	1.01623	0.106222	0.441889
COX42	Q96KJ9	colorectal	combined	1	0	1.0648	0.98669	1.1491	0.106254	0.441927
GCNT1	Q02742	colorectal	combined	1	0	0.924445	0.840384	1.01691	0.106282	0.441952
AUGN	Q9H1Z8	colorectal	combined	1	0	1.05688	0.988253	1.13027	0.106312	0.441996
IGF-II receptor	P11717	colorectal	combined	1	0	1.06954	0.98574	1.16046	0.106322	0.442017
CQ089	A1L188	colorectal	combined	1	0	0.916289	0.824013	1.0189	0.106468	0.442212
Beta-casein	P05814	colorectal	combined	1	0	1.06061	0.987459	1.13917	0.106562	0.442458
K1467:C-term	A2RU67	colorectal	combined	1	0	0.93335	0.858323	1.01494	0.106696	0.442659
NOTC2	Q04721	colorectal	combined	1	0	0.941687	0.87539	1.01301	0.106733	0.442659
LRAD3	Q86YD5	colorectal	combined	1	0	0.936419	0.864559	1.01425	0.106838	0.442794
TBCC	Q15814	colorectal	combined	1	0	0.92764	0.846698	1.01632	0.106863	0.442794
Mcl-1	Q07820	colorectal	combined	1	0	1.05183	0.989166	1.11847	0.106876	0.442794
CYTD	P28325	colorectal	combined	1	0	1.06344	0.986827	1.14601	0.106878	0.442794
MARE3	Q9UPY8	colorectal	combined	1	0	0.900187	0.792156	1.02295	0.106945	0.442819
Granzyme B	P10144	colorectal	combined	1	0	0.936269	0.864159	1.0144	0.107307	0.443333
NMRL1	Q9HBL8	colorectal	combined	1	0	0.933018	0.857514	1.01517	0.10734	0.443364
TPD53	Q16890	colorectal	combined	1	0	1.06167	0.987073	1.1419	0.107413	0.443469
MAGE-3	P43357	colorectal	combined	1	0	1.06418	0.986564	1.14791	0.107423	0.443469
N-glycosylase/DNA lyase	O15527	colorectal	combined	1	0	1.06325	0.986735	1.1457	0.107506	0.443658
4F2:CD	P08195	colorectal	combined	1	0	0.931558	0.854496	1.01557	0.107557	0.443765
Activin RIB	P36896	colorectal	combined	1	0	1.05453	0.988494	1.12499	0.107565	0.443781
CR056	Q8TAI1	colorectal	combined	1	0	1.05578	0.988227	1.12794	0.107638	0.443837
SPD2B	A1X283	colorectal	combined	1	0	0.925145	0.841444	1.01717	0.107818	0.444185
PGPI	Q9NXJ5	colorectal	combined	1	0	0.926447	0.84406	1.01687	0.107878	0.444308
EID3	Q8N140	colorectal	combined	1	0	0.921287	0.833645	1.01814	0.107958	0.444384
CLCKB	P51801	colorectal	combined	1	0	1.07266	0.984703	1.16848	0.108089	0.44463
TNF-b	P01374	colorectal	combined	1	0	0.931503	0.85427	1.01572	0.108101	0.44463
DC-SIGN	Q9NNX6	colorectal	combined	1	0	0.942629	0.877083	1.01307	0.108116	0.44463
COSA1	Q2UY09	colorectal	combined	1	0	1.07123	0.984982	1.16503	0.108133	0.444688
BCAR3:Ras-GEF	O75815	colorectal	combined	1	0	1.06703	0.98583	1.15492	0.108148	0.444694
LIGO3	P0C6S8	colorectal	combined	1	0	0.924639	0.84029	1.01745	0.108405	0.445056
PolyUbiquitin K63	P0CG48	colorectal	combined	1	0	1.06936	0.985172	1.16075	0.108956	0.446245
FBP12	A6NFH5	colorectal	combined	1	0	1.05555	0.988017	1.12769	0.109027	0.446356
ULBP-1	Q9BZM6	colorectal	combined	1	0	1.05825	0.987447	1.13414	0.109058	0.446356
EMILIN-3	Q9H8L6	colorectal	combined	1	0	1.06132	0.986805	1.14146	0.109086	0.446356
MILR1	Q7Z6M3	colorectal	combined	1	0	1.04955	0.98922	1.11357	0.109346	0.446878
PHOP1	Q8TCT1	colorectal	combined	1	0	0.933998	0.859084	1.01544	0.109447	0.446967
ACES	P22303	colorectal	combined	1	0	0.926507	0.843814	1.0173	0.109532	0.447114
SAM50	Q9Y512	colorectal	combined	1	0	1.05216	0.988616	1.11978	0.109657	0.447323
C9	P02748	colorectal	combined	1	0	1.07048	0.984779	1.16364	0.109663	0.447324
CCD51	Q96ER9	colorectal	combined	1	0	0.935359	0.861817	1.01518	0.109719	0.447417
ATS3	O15072	colorectal	combined	1	0	0.940192	0.871731	1.01403	0.109869	0.447626
MDHC	P40925	colorectal	combined	1	0	1.09206	0.980185	1.21671	0.110259	0.448433
PXDC2:ECD	Q6UX71	colorectal	combined	1	0	0.931521	0.853843	1.01627	0.110321	0.44852
MFAP1	P55081	colorectal	combined	1	0	0.933709	0.858314	1.01573	0.110333	0.448538
ZN580	Q9UK33	colorectal	combined	1	0	0.916206	0.822868	1.02013	0.110403	0.448707
CUZD1	Q86UP6	colorectal	combined	1	0	0.943418	0.878286	1.01338	0.110533	0.448929
Granzyme H	P20718	colorectal	combined	1	0	0.927705	0.845984	1.01732	0.110713	0.449175
PRRX1	P54821	colorectal	combined	1	0	0.939387	0.86991	1.01441	0.110724	0.449206
RN150	Q9ULK6	colorectal	combined	1	0	0.928415	0.847421	1.01715	0.110747	0.449232
KAP0	P10644	colorectal	combined	1	0	1.06638	0.985391	1.15403	0.110758	0.449232
ZKSC7	Q9P0L1	colorectal	combined	1	0	0.925158	0.840802	1.01798	0.110778	0.449232
HMGN3	Q15651	colorectal	combined	1	0	0.92641	0.843306	1.0177	0.11093	0.449408
DJB14:LD	Q8TBM8	colorectal	combined	1	0	1.05712	0.98728	1.1319	0.11119	0.449774
VEGF sR3	P35916	colorectal	combined	1	0	1.07298	0.983885	1.17014	0.111241	0.449854
ATP synthase beta chain	P06576	colorectal	combined	1	0	1.0619	0.986228	1.14338	0.111317	0.450015
MARE3	Q9UPY8	colorectal	combined	1	0	0.916412	0.823033	1.02038	0.111399	0.450129
NF2L2	Q16236	colorectal	combined	1	0	0.928972	0.848405	1.01719	0.111444	0.450194
SIA8B	Q92186	colorectal	combined	1	0	0.915517	0.821228	1.02063	0.111452	0.450194
LANC2	Q9NS86	colorectal	combined	1	0	1.08394	0.981523	1.19704	0.111455	0.450194
MCE1	O60942	colorectal	combined	1	0	0.941903	0.874927	1.01401	0.111753	0.450569
SCCA2	P48594	colorectal	combined	1	0	0.937742	0.866316	1.01506	0.111777	0.450626
IGFBP-3	P17936	colorectal	combined	1	0	1.07402	0.983518	1.17285	0.111852	0.450797
FCGBP	Q9Y6R7	colorectal	combined	1	0	1.05953	0.986625	1.13783	0.111879	0.45082
AL1A3	P47895	colorectal	combined	1	0	0.9227	0.835567	1.01892	0.111912	0.450862
IL-1Rrp2	Q9HB29	colorectal	combined	1	0	1.06458	0.985509	1.14999	0.112003	0.451023
Gro-g	P19876	colorectal	combined	1	0	0.927922	0.846138	1.01761	0.112038	0.451061
UB2E3	Q969T4	colorectal	combined	1	0	1.08719	0.980585	1.20539	0.112368	0.451619
SMD3	P62318	colorectal	combined	1	0	1.05997	0.986399	1.13902	0.112554	0.451987
TNF sR-I	P19438	colorectal	combined	1	0	1.07616	0.982787	1.17841	0.112958	0.452165
AQP4	P55087	colorectal	combined	1	0	1.05324	0.987804	1.12302	0.112959	0.452165
AZGP1	P25311	colorectal	combined	1	0	0.93927	0.869241	1.01494	0.113004	0.452231
MUTED	Q8TDH9	colorectal	combined	1	0	1.05626	0.987091	1.13028	0.113198	0.452286
Keratin 17	Q04695	colorectal	combined	1	0	0.93986	0.870412	1.01485	0.113281	0.452412
XYLT2	Q9H1B5	colorectal	combined	1	0	0.927659	0.845292	1.01805	0.113455	0.452664
MAGIX	Q9H6Y5	colorectal	combined	1	0	1.05511	0.987265	1.12763	0.113647	0.453075
PDP1	Q9P0J1	colorectal	combined	1	0	1.05405	0.987489	1.1251	0.113721	0.453191
MSRB1	Q9NZV6	colorectal	combined	1	0	1.05505	0.987263	1.1275	0.11373	0.453191
STAB2	Q8WWQ8	colorectal	combined	1	0	1.06464	0.985036	1.15067	0.114178	0.453735
Contactin-4	Q8IWV2	colorectal	combined	1	0	0.932767	0.85557	1.01693	0.114312	0.453926
FCERA	P12319	colorectal	combined	1	0	1.06539	0.984825	1.15255	0.114376	0.454009
NSE2	Q96MF7	colorectal	combined	1	0	1.07368	0.982972	1.17276	0.114426	0.45406
ADXL	Q6P4F2	colorectal	combined	1	0	0.934827	0.859698	1.01652	0.114883	0.454718
AMPM2	P50579	colorectal	combined	1	0	1.09918	0.977261	1.23631	0.114907	0.454743
LRC15	Q8TF66	colorectal	combined	1	0	0.934339	0.858658	1.01669	0.115049	0.454953
UN45A	Q9H3U1	colorectal	combined	1	0	0.905287	0.799907	1.02455	0.115061	0.454961
PLAK	P14923	colorectal	combined	1	0	0.931198	0.852139	1.01759	0.115324	0.455411
CATC	P53634	colorectal	combined	1	0	1.05173	0.987656	1.11997	0.11579	0.456107
AT1B4	Q9UN42	colorectal	combined	1	0	1.05785	0.986231	1.13468	0.11587	0.456261
DFFA	O00273	colorectal	combined	1	0	1.05829	0.986119	1.13575	0.115927	0.456431
TES	Q9UGI8	colorectal	combined	1	0	1.06571	0.984414	1.15373	0.115957	0.456431
PITX2	Q99697	colorectal	combined	1	0	1.05289	0.987354	1.12277	0.115993	0.456439
SPT46	Q5T0L3	colorectal	combined	1	0	0.941771	0.873886	1.01493	0.116014	0.456492
CO6A5	A8TX70	colorectal	combined	1	0	1.06784	0.983906	1.15893	0.116064	0.456575
LSM3	P62310	colorectal	combined	1	0	0.915205	0.819395	1.02222	0.116303	0.456933
SCIMP	Q6UWF3	colorectal	combined	1	0	0.93466	0.859066	1.01691	0.11633	0.45698
FBX3	Q9UK99	colorectal	combined	1	0	0.939376	0.868838	1.01564	0.11635	0.45701
RAD18	Q9NS91	colorectal	combined	1	0	1.06464	0.984561	1.15124	0.116422	0.457181
KC1G1	Q9HCP0	colorectal	combined	1	0	0.906867	0.802637	1.02463	0.116569	0.457261
VLDLR	P98155	colorectal	combined	1	0	1.0603	0.985513	1.14077	0.116658	0.457414
RRAS2	P62070	colorectal	combined	1	0	0.929515	0.848393	1.01839	0.116706	0.457447
IL-12 Rb1	P42701	colorectal	combined	1	0	1.06351	0.984729	1.14859	0.116866	0.457666
Integrin a6	P23229	colorectal	combined	1	0	0.93444	0.858501	1.0171	0.116892	0.457693
NPTXR	O95502	colorectal	combined	1	0	0.932117	0.85369	1.01775	0.116971	0.457797
EMAL2	O95834	colorectal	combined	1	0	1.06169	0.985112	1.14422	0.117055	0.457924
IL3RB:ECD	P32927	colorectal	combined	1	0	1.05371	0.986962	1.12498	0.117136	0.458096
RISC	Q9HB40	colorectal	combined	1	0	0.928695	0.846597	1.01875	0.117229	0.458272
FYN	P06241	colorectal	combined	1	0	0.904757	0.798216	1.02552	0.117406	0.458629
UBP12	O75317	colorectal	combined	1	0	1.05862	0.98573	1.13689	0.117567	0.45895
kallikrein 14	Q9P0G3	colorectal	combined	1	0	1.06494	0.984232	1.15226	0.11765	0.459181
PSF1	Q14691	colorectal	combined	1	0	1.06168	0.984974	1.14437	0.117748	0.459313
RDH13	Q8NBN7	colorectal	combined	1	0	0.93251	0.85434	1.01783	0.117757	0.459328
GPR56	Q9Y653	colorectal	combined	1	0	1.06126	0.985062	1.14335	0.11781	0.459363
Cysteine-rich protein 1	P21291	colorectal	combined	1	0	0.909566	0.807629	1.02437	0.118058	0.459655
SYT9	Q86SS6	colorectal	combined	1	0	0.9288	0.846635	1.01894	0.118062	0.459655
HO-2	P30519	colorectal	combined	1	0	1.06261	0.98468	1.14671	0.118123	0.459821
ARL11	Q969Q4	colorectal	combined	1	0	0.917551	0.823672	1.02213	0.118174	0.45983
CP2CJ	P33261	colorectal	combined	1	0	1.05981	0.985265	1.13999	0.118515	0.46039
SEN34	Q9BSV6	colorectal	combined	1	0	0.928539	0.845993	1.01914	0.118557	0.460452
Annexin A8	P13928	colorectal	combined	1	0	1.05192	0.987128	1.12097	0.118623	0.460573
CARME	Q8N4J0	colorectal	combined	1	0	0.931534	0.852129	1.01834	0.118714	0.460728
SELW	P63302	colorectal	combined	1	0	0.925917	0.840567	1.01993	0.118776	0.460766
UBP4	Q13107	colorectal	combined	1	0	0.907383	0.803064	1.02525	0.118825	0.460852
GOSR2	O14653	colorectal	combined	1	0	1.05718	0.985803	1.13372	0.118987	0.46108
IL-17F	Q96PD4	colorectal	combined	1	0	1.0561	0.986053	1.13113	0.119032	0.461123
HES1	Q14469	colorectal	combined	1	0	1.0621	0.984591	1.14571	0.11916	0.461324
MAGE-5	P43359	colorectal	combined	1	0	1.0637	0.984193	1.14963	0.119238	0.461529
Integrin aVb5	P06756	colorectal	combined	1	0	0.931379	0.85164	1.01858	0.119529	0.461897
GDP/GTP exchange protein	P52306	colorectal	combined	1	0	0.920565	0.829457	1.02168	0.119568	0.461973
CRIM1:ECD	Q9NZV1	colorectal	combined	1	0	1.05409	0.986414	1.12642	0.119721	0.462171
CCD97	Q96F63	colorectal	combined	1	0	0.93077	0.850291	1.01887	0.119976	0.462715
BTK	Q06187	colorectal	combined	1	0	0.902943	0.793873	1.027	0.120096	0.462889
MESD2	Q14696	colorectal	combined	1	0	1.06573	0.983505	1.15482	0.120198	0.463089
PP1G	P36873	colorectal	combined	1	0	0.905375	0.798654	1.02636	0.120318	0.463328
ZNF10	P21506	colorectal	combined	1	0	0.941656	0.87287	1.01586	0.120347	0.463414
CACP	P43155	colorectal	combined	1	0	0.905084	0.798058	1.02646	0.120376	0.463457
FAIM3	O60667	colorectal	combined	1	0	0.935983	0.860973	1.01753	0.120595	0.463842
Protein disulfide isomerase A3	P30101	colorectal	combined	1	0	0.906429	0.800656	1.02618	0.120705	0.464006
FER	P16591	colorectal	combined	1	0	0.905125	0.79803	1.02659	0.120787	0.464132
CI167	Q9NXH8	colorectal	combined	1	0	0.924639	0.837501	1.02084	0.120789	0.464132
Phosphomannomutase 2	O15305	colorectal	combined	1	0	0.90811	0.803964	1.02575	0.120922	0.464207
BMT2	Q1RMZ1	colorectal	combined	1	0	0.94695	0.883915	1.01448	0.120925	0.464207
MASP3:Heavy	P48740	colorectal	combined	1	0	0.934583	0.857997	1.018	0.120926	0.464207
EXOS1	Q9Y3B2	colorectal	combined	1	0	0.942125	0.873694	1.01592	0.121247	0.464576
ZFAN5	O76080	colorectal	combined	1	0	1.06051	0.984558	1.14232	0.121263	0.464576
F176B	Q9NVM1	colorectal	combined	1	0	0.93641	0.861709	1.01759	0.121393	0.464735
KREM1	Q96MU8	colorectal	combined	1	0	0.936369	0.861614	1.01761	0.121442	0.464746
Arginase	P78540	colorectal	combined	1	0	0.937383	0.863703	1.01735	0.121587	0.464905
MAST4	O15021	colorectal	combined	1	0	0.927072	0.842323	1.02035	0.121588	0.464905
MYCBP	Q99417	colorectal	combined	1	0	0.90548	0.798457	1.02685	0.121833	0.465084
MDM4	O15151	colorectal	combined	1	0	0.929719	0.847678	1.0197	0.122084	0.465723
SYTL4:C2 1	Q96C24	colorectal	combined	1	0	0.917158	0.821914	1.02344	0.122147	0.465792
MAT2B	Q9NZL9	colorectal	combined	1	0	0.936038	0.860786	1.01787	0.122159	0.465796
PSB2	P49721	colorectal	combined	1	0	0.926601	0.841196	1.02068	0.122311	0.46619
HNRPR	O43390	colorectal	combined	1	0	0.935608	0.859851	1.01804	0.122355	0.46624
BNIP3	Q12983	colorectal	combined	1	0	0.943223	0.875782	1.01586	0.122514	0.466446
ARF4	P18085	colorectal	combined	1	0	0.91668	0.820849	1.0237	0.122536	0.466476
MRF	Q9Y2G1	colorectal	combined	1	0	1.05301	0.986169	1.12437	0.122663	0.466696
Semaphorin-6A	Q9H2E6	colorectal	combined	1	0	1.07519	0.980621	1.17889	0.122739	0.46675
KCC4	Q16566	colorectal	combined	1	0	0.929976	0.848024	1.01985	0.122971	0.467153
ARHG8	Q7Z628	colorectal	combined	1	0	1.05147	0.986476	1.12075	0.123143	0.467189
MFRP	Q9BY79	colorectal	combined	1	0	0.941706	0.872467	1.01644	0.123206	0.46726
HPG-	P15428	colorectal	combined	1	0	1.06785	0.98232	1.16082	0.123272	0.467334
CAN13	Q6MZZ7	colorectal	combined	1	0	1.05577	0.985354	1.13121	0.123321	0.467461
RAB6A	P20340	colorectal	combined	1	0	0.903463	0.793968	1.02806	0.123518	0.467717
NCAM-L1	P32004	colorectal	combined	1	0	0.934275	0.85684	1.01871	0.123539	0.467748
Metaxin-2	O75431	colorectal	combined	1	0	1.05604	0.985245	1.13192	0.12354	0.467748
Cadherin-11:ECD	P55287	colorectal	combined	1	0	0.942704	0.874446	1.01629	0.123904	0.468251
NXPH1	P58417	colorectal	combined	1	0	0.930083	0.84802	1.02009	0.124059	0.468386
GALK2	Q01415	colorectal	combined	1	0	1.07774	0.979657	1.18565	0.124094	0.468421
C1QR1	Q9NPY3	colorectal	combined	1	0	0.939161	0.866941	1.0174	0.124176	0.468434
UBE2N/UB2V1 Complex	P61088	colorectal	combined	1	0	1.08915	0.976786	1.21443	0.124253	0.468541
ZN560	Q96MR9	colorectal	combined	1	0	0.937232	0.862869	1.01801	0.124321	0.468729
HGD	Q93099	colorectal	combined	1	0	1.06876	0.981853	1.16336	0.124358	0.468789
SAE2	Q9UBT2	colorectal	combined	1	0	1.07505	0.980261	1.17901	0.124379	0.468808
HG2A	P04233	colorectal	combined	1	0	0.942614	0.874139	1.01645	0.124571	0.469229
PPT1	P50897	colorectal	combined	1	0	0.927864	0.843302	1.02091	0.124633	0.46931
CBX2	Q14781	colorectal	combined	1	0	0.931319	0.85043	1.0199	0.124813	0.469607
TNF-a	P01375	colorectal	combined	1	0	1.05005	0.986557	1.11763	0.124869	0.469672
K2C71	Q3SY84	colorectal	combined	1	0	0.926498	0.840413	1.0214	0.12493	0.469756
Uromodulin	P07911	colorectal	combined	1	0	1.06919	0.981604	1.1646	0.124984	0.469798
COMD8	Q9NX08	colorectal	combined	1	0	1.05243	0.985871	1.12348	0.125258	0.470302
CPNS2	Q96L46	colorectal	combined	1	0	1.05588	0.984949	1.13192	0.125391	0.470604
SMCO1	Q147U7	colorectal	combined	1	0	0.932691	0.853151	1.01965	0.125486	0.470801
ERP27	Q96DN0	colorectal	combined	1	0	0.942941	0.874663	1.01655	0.125533	0.470901
NCAM1	P13591	colorectal	combined	1	0	0.93746	0.863099	1.01823	0.125627	0.471045
GLT10	Q86SR1	colorectal	combined	1	0	0.923705	0.834483	1.02247	0.125699	0.471197
TMCC3:region 1	Q9ULS5	colorectal	combined	1	0	1.05198	0.985886	1.12251	0.125863	0.471346
CD3-zeta	P20963	colorectal	combined	1	0	1.06136	0.98341	1.14548	0.125991	0.471654
cPLA2-alpha	P47712	colorectal	combined	1	0	0.900273	0.786859	1.03003	0.126211	0.471713
LIN7C	Q9NUP9	colorectal	combined	1	0	1.05771	0.984318	1.13658	0.126222	0.471713
Persephin	O60542	colorectal	combined	1	0	1.05347	0.985429	1.12621	0.126242	0.471737
CD38	P28907	colorectal	combined	1	0	0.918519	0.823621	1.02435	0.126623	0.472379
ALAT2	Q8TD30	colorectal	combined	1	0	0.938731	0.865553	1.0181	0.126799	0.47254
AGR2	O95994	colorectal	combined	1	0	1.05193	0.985709	1.1226	0.126995	0.472926
MGAP	Q8IWI9	colorectal	combined	1	0	1.05556	0.984736	1.13147	0.127043	0.473013
TAF10	Q12962	colorectal	combined	1	0	1.06493	0.982232	1.15459	0.127186	0.473335
PUF60	Q9UHX1	colorectal	combined	1	0	1.07037	0.980794	1.16813	0.127243	0.473487
LAML2	Q8NHP8	colorectal	combined	1	0	1.05031	0.986075	1.11872	0.127401	0.473726
MGN	P61326	colorectal	combined	1	0	1.07343	0.979877	1.17592	0.127743	0.474387
Obestatin	Q9UBU3	colorectal	combined	1	0	1.05495	0.984769	1.13013	0.127759	0.474399
Luteinizing hormone	P01215	colorectal	combined	1	0	0.910296	0.806587	1.02734	0.127782	0.474445
RPR1A	Q96P16	colorectal	combined	1	0	1.04324	0.98792	1.10166	0.127822	0.474448
SV422	Q86Y97	colorectal	combined	1	0	0.944088	0.876688	1.01667	0.127887	0.474573
CD39	P49961	colorectal	combined	1	0	1.0533	0.985164	1.12615	0.128032	0.474874
SMDC1	Q9NPB0	colorectal	combined	1	0	1.05372	0.985037	1.1272	0.128109	0.474938
PAX4	O43316	colorectal	combined	1	0	0.929728	0.846431	1.02122	0.128145	0.474938
BDH2	Q9BUT1	colorectal	combined	1	0	1.06202	0.982799	1.14764	0.128177	0.474963
sFRP-3	Q92765	colorectal	combined	1	0	1.06366	0.982329	1.15173	0.128342	0.475192
ZFAN3	Q9H8U3	colorectal	combined	1	0	0.939599	0.867082	1.01818	0.128437	0.475397
LAMA3	Q16787	colorectal	combined	1	0	1.052	0.98544	1.12306	0.128477	0.475425
cubilin	O60494	colorectal	combined	1	0	1.04793	0.986501	1.11318	0.128772	0.475892
RA51C	O43502	colorectal	combined	1	0	1.07816	0.978348	1.18815	0.128939	0.476088
Vasoactive Intestinal Peptide	P01282	colorectal	combined	1	0	0.932851	0.852773	1.02045	0.129036	0.476172
KCRS	P17540	colorectal	combined	1	0	1.06346	0.982237	1.1514	0.129059	0.476203
tau	P10636	colorectal	combined	1	0	0.932745	0.852533	1.0205	0.12912	0.476227
RAB32	Q13637	colorectal	combined	1	0	0.908244	0.802084	1.02846	0.129129	0.476227
PLXA1	Q9UIW2	colorectal	combined	1	0	0.928893	0.844479	1.02175	0.129161	0.476266
KPYR	P30613	colorectal	combined	1	0	1.06732	0.981152	1.16105	0.129285	0.476386
ACSA	Q9NR19	colorectal	combined	1	0	1.05117	0.985522	1.12119	0.129338	0.476434
CSPG2	P13611	colorectal	combined	1	0	0.935317	0.857887	1.01974	0.129345	0.476434
SYT5	O00445	colorectal	combined	1	0	0.924793	0.835909	1.02313	0.129395	0.476434
EphA1	P21709	colorectal	combined	1	0	1.06556	0.981596	1.15671	0.129419	0.476434
CD040	Q6MZM9	colorectal	combined	1	0	1.05266	0.985098	1.12486	0.129426	0.476434
CD59	P13987	colorectal	combined	1	0	0.934537	0.856206	1.02003	0.12956	0.476674
SIA8A	Q92185	colorectal	combined	1	0	1.06276	0.982298	1.14981	0.129694	0.476912
RPAC1	O15160	colorectal	combined	1	0	1.06179	0.982538	1.14744	0.129806	0.476967
IL-23 R	Q5VWK5	colorectal	combined	1	0	0.945477	0.879315	1.01662	0.129853	0.477008
b-Catenin	P35222	colorectal	combined	1	0	1.05433	0.984563	1.12904	0.129882	0.477076
NGL1	Q9HCJ2	colorectal	combined	1	0	0.930618	0.847902	1.0214	0.130013	0.4772
KEAP1	Q14145	colorectal	combined	1	0	0.93766	0.862665	1.01917	0.130172	0.477439
Cyclophilin F	P30405	colorectal	combined	1	0	0.907664	0.800616	1.02902	0.130251	0.477498
IL-1F6	Q9UHA7	colorectal	combined	1	0	1.06644	0.981182	1.1591	0.130255	0.4775
Activin A	P08476	colorectal	combined	1	0	1.06895	0.980471	1.16542	0.130388	0.477775
KTI12	Q96EK9	colorectal	combined	1	0	0.924484	0.835044	1.0235	0.130413	0.477793
Aminopeptidase	Q9Y646	colorectal	combined	1	0	0.941393	0.870525	1.01803	0.130425	0.477793
DCNL2	Q6PH85	colorectal	combined	1	0	1.05089	0.98542	1.1207	0.130428	0.477793
ZN526	Q8TF50	colorectal	combined	1	0	1.06703	0.980929	1.16069	0.130684	0.478417
SPARCL1	Q14515	colorectal	combined	1	0	0.932265	0.851212	1.02104	0.130697	0.478437
PSMP	Q1L6U9	colorectal	combined	1	0	0.936714	0.860568	1.0196	0.130714	0.478458
URB	Q76M96	colorectal	combined	1	0	1.06195	0.982274	1.14808	0.13092	0.478874
RCL	O43598	colorectal	combined	1	0	1.05714	0.983558	1.13622	0.131157	0.479167
COAA1	Q03692	colorectal	combined	1	0	0.938063	0.863307	1.01929	0.131306	0.479413
DB115	Q30KQ5	colorectal	combined	1	0	0.927648	0.841425	1.02271	0.131328	0.479413
GNAQ	P50148	colorectal	combined	1	0	1.07866	0.977592	1.19017	0.131434	0.479614
ISK6	Q6UWN8	colorectal	combined	1	0	0.938053	0.863259	1.01933	0.13144	0.479619
ETFA	P13804	colorectal	combined	1	0	1.05736	0.983436	1.13685	0.131476	0.47967
MAGBA	Q96LZ2	colorectal	combined	1	0	1.05501	0.984069	1.13106	0.131608	0.479912
BAMBI:ECD	Q13145	colorectal	combined	1	0	0.938691	0.864544	1.0192	0.131809	0.480338
HSP76	P17066	colorectal	combined	1	0	1.06296	0.981798	1.15083	0.131896	0.480438
QOR	Q08257	colorectal	combined	1	0	1.05796	0.983185	1.13841	0.131936	0.480543
7B2	P05408	colorectal	combined	1	0	1.06015	0.982546	1.14388	0.132077	0.480834
RAB1B	Q9H0U4	colorectal	combined	1	0	0.904575	0.793873	1.03071	0.132131	0.480952
REM1	O75628	colorectal	combined	1	0	1.04319	0.987312	1.10223	0.132239	0.481044
NDUB8	O95169	colorectal	combined	1	0	0.932672	0.851713	1.02133	0.132455	0.481368
PTPRJ	Q12913	colorectal	combined	1	0	0.93666	0.860094	1.02004	0.132611	0.481527
cIAP-2	Q13489	colorectal	combined	1	0	1.05082	0.98507	1.12097	0.132664	0.481527
SEM4B	Q9NPR2	colorectal	combined	1	0	0.902186	0.788886	1.03176	0.132748	0.481587
HDAC6	Q9UBN7	colorectal	combined	1	0	0.92764	0.841048	1.02315	0.133027	0.481817
Afamin	P43652	colorectal	combined	1	0	1.06882	0.979906	1.16581	0.133117	0.48191
MICA1	Q8TDZ2	colorectal	combined	1	0	0.911625	0.807927	1.02863	0.133158	0.481978
ROBO3	Q96MS0	colorectal	combined	1	0	0.935832	0.858219	1.02047	0.133266	0.482096
CLF-1/CLC Complex	O75462	colorectal	combined	1	0	1.05627	0.983416	1.13452	0.133272	0.482096
DNJB4	Q9UDY4	colorectal	combined	1	0	1.08545	0.975253	1.2081	0.133308	0.482096
MFAP2	P55001	colorectal	combined	1	0	1.05648	0.983336	1.13506	0.133387	0.482261
BLC	O43927	colorectal	combined	1	0	1.06041	0.982202	1.14484	0.133474	0.482393
CHCH7	Q9BUK0	colorectal	combined	1	0	1.06027	0.982225	1.14452	0.133553	0.482488
LMO3	Q8TAP4	colorectal	combined	1	0	1.04642	0.986189	1.11033	0.133572	0.482512
ALG2	Q9H553	colorectal	combined	1	0	0.930515	0.84695	1.02233	0.133601	0.482557
LYN	P07948	colorectal	combined	1	0	0.908785	0.802004	1.02978	0.133675	0.482715
ACE2	Q9BYF1	colorectal	combined	1	0	1.04428	0.986784	1.10512	0.133746	0.482766
ASGR1	P07306	colorectal	combined	1	0	1.05799	0.982813	1.13891	0.13389	0.483011
CGB2	Q6NT52	colorectal	combined	1	0	0.929562	0.844863	1.02275	0.134021	0.483236
MPC1	Q9Y5U8	colorectal	combined	1	0	0.941898	0.870929	1.01865	0.134221	0.483571
AGAP3	Q96P47	colorectal	combined	1	0	1.05469	0.983665	1.13085	0.134401	0.483795
MIP-3b	Q99731	colorectal	combined	1	0	0.936825	0.860101	1.02039	0.134419	0.483796
IFNA6	P05013	colorectal	combined	1	0	1.05323	0.984082	1.12725	0.134426	0.483801
IL-18 Ra	Q13478	colorectal	combined	1	0	1.0662	0.980229	1.15971	0.13507	0.484964
TMOD3	Q9NYL9	colorectal	combined	1	0	0.917538	0.819596	1.02718	0.135104	0.485025
UBP25	Q9UHP3	colorectal	combined	1	0	1.06558	0.980391	1.15818	0.13514	0.485078
FXYD6	Q9H0Q3	colorectal	combined	1	0	1.06394	0.980855	1.15407	0.135172	0.485125
ACO12	Q8WYK0	colorectal	combined	1	0	1.05348	0.983838	1.12806	0.135427	0.485443
GMFB	P60983	colorectal	combined	1	0	0.935303	0.856678	1.02114	0.13545	0.485499
CHD7	Q9P2D1	colorectal	combined	1	0	0.939782	0.866145	1.01968	0.135732	0.486121
FCL	Q13630	colorectal	combined	1	0	0.940668	0.868011	1.01941	0.135881	0.486416
TM108	Q6UXF1	colorectal	combined	1	0	0.932374	0.850377	1.02228	0.135995	0.486448
LCK	P06239	colorectal	combined	1	0	1.06611	0.980026	1.15977	0.136147	0.486539
MSRA	Q9UJ68	colorectal	combined	1	0	0.943131	0.873213	1.01865	0.136261	0.486712
FGL1	Q08830	colorectal	combined	1	0	0.940062	0.866613	1.01974	0.136453	0.487058
PDE1B	Q01064	colorectal	combined	1	0	0.937329	0.860766	1.0207	0.136582	0.487275
BTK	Q06187	colorectal	combined	1	0	0.916316	0.816708	1.02807	0.136632	0.487415
GALT2	Q10471	colorectal	combined	1	0	1.06022	0.981637	1.14509	0.136682	0.487553
SCPDL	Q8NBX0	colorectal	combined	1	0	1.05336	0.983623	1.12804	0.136894	0.487834
DECR	Q16698	colorectal	combined	1	0	0.912815	0.809341	1.02952	0.137268	0.48814
KI2S2	P43631	colorectal	combined	1	0	1.05785	0.982176	1.13935	0.137528	0.488504
PSMG3	Q9BT73	colorectal	combined	1	0	0.93054	0.846112	1.02339	0.137947	0.48898
NOS	P29474	colorectal	combined	1	0	0.938061	0.862043	1.02078	0.1381	0.48912
OSB11	Q9BXB4	colorectal	combined	1	0	1.05515	0.982858	1.13276	0.138213	0.489343
TADBP	Q13148	colorectal	combined	1	0	1.05885	0.981748	1.142	0.13823	0.489362
M4K5	Q9Y4K4	colorectal	combined	1	0	0.908408	0.800035	1.03146	0.138328	0.489513
Peroxiredoxin-6	P30041	colorectal	combined	1	0	1.0839	0.974348	1.20578	0.138346	0.489545
CO8G	P07360	colorectal	combined	1	0	1.0687	0.97873	1.16695	0.138654	0.489982
PolyUbiquitin K63	P0CG48	colorectal	combined	1	0	1.05952	0.981461	1.14378	0.138691	0.490046
Amylase, alpha 1A	P04745	colorectal	combined	1	0	0.943785	0.874201	1.01891	0.138711	0.490086
ERBB4	Q15303	colorectal	combined	1	0	1.05218	0.983667	1.12546	0.138715	0.490086
NEB2	Q96SB3	colorectal	combined	1	0	0.909914	0.80299	1.03108	0.138833	0.490265
gp130, soluble	P40189	colorectal	combined	1	0	0.946722	0.880509	1.01791	0.138874	0.490305
DRAXI	Q8NBI3	colorectal	combined	1	0	0.936471	0.858436	1.0216	0.139259	0.490799
PLEK	P08567	colorectal	combined	1	0	0.915113	0.813588	1.02931	0.139269	0.490816
Sperm-associated antigen 2	Q16222	colorectal	combined	1	0	1.0531	0.983291	1.12786	0.139285	0.490827
IGFBP-1	P08833	colorectal	combined	1	0	0.937475	0.860564	1.02126	0.139332	0.490904
RAB4B	P61018	colorectal	combined	1	0	0.910512	0.804078	1.03103	0.139381	0.490958
LRRK2	Q5S007	colorectal	combined	1	0	1.04828	0.984732	1.11594	0.139465	0.49106
PT117	Q6UWS5	colorectal	combined	1	0	1.05893	0.981472	1.14249	0.139569	0.491207
LX15B	O15296	colorectal	combined	1	0	1.05455	0.982799	1.13153	0.13958	0.491219
CGRE1	Q99674	colorectal	combined	1	0	1.07319	0.977159	1.17866	0.13971	0.491393
MOT4	O15427	colorectal	combined	1	0	0.922944	0.829766	1.02658	0.139738	0.491417
RPGF5	Q92565	colorectal	combined	1	0	1.05889	0.981452	1.14243	0.139743	0.491417
MTHFSD	Q2M296	colorectal	combined	1	0	1.06503	0.97958	1.15792	0.139825	0.491603
Lymphotoxin b R	P36941	colorectal	combined	1	0	1.05762	0.98181	1.13928	0.139886	0.491696
PA1B3	Q15102	colorectal	combined	1	0	1.06634	0.979169	1.16128	0.139896	0.491696
KATL1	Q9BW62	colorectal	combined	1	0	0.931886	0.848534	1.02343	0.140051	0.491785
Sperm-associated antigen 7	O75391	colorectal	combined	1	0	1.06895	0.978303	1.16801	0.140266	0.491934
FGF-8A	P55075	colorectal	combined	1	0	0.94561	0.877878	1.01857	0.140267	0.491934
TBP	P20226	colorectal	combined	1	0	1.05399	0.982839	1.13029	0.140338	0.492001
CHAC2	Q8WUX2	colorectal	combined	1	0	0.93222	0.849172	1.02339	0.140398	0.492054
CTHR1	Q96CG8	colorectal	combined	1	0	0.937062	0.859482	1.02165	0.140402	0.492054
CD226	Q15762	colorectal	combined	1	0	0.944159	0.874702	1.01913	0.140518	0.492353
CD97	P48960	colorectal	combined	1	0	1.05941	0.981121	1.14394	0.14065	0.4926
CYTN	P01037	colorectal	combined	1	0	0.939326	0.864278	1.02089	0.14067	0.492633
Catalase	P04040	colorectal	combined	1	0	1.06589	0.97913	1.16035	0.140723	0.492749
PTPRH	Q9HD43	colorectal	combined	1	0	0.943306	0.872802	1.0195	0.140864	0.492914
Kallikrein 6	Q92876	colorectal	combined	1	0	1.05561	0.982243	1.13445	0.140892	0.492958
G3ST2	Q9H3Q3	colorectal	combined	1	0	1.05763	0.981617	1.13954	0.140905	0.492994
TAGL	Q01995	colorectal	combined	1	0	1.06538	0.979237	1.15911	0.140958	0.493029
TFAM	Q00059	colorectal	combined	1	0	0.911427	0.805547	1.03122	0.141029	0.49314
SAR1B	Q9Y6B6	colorectal	combined	1	0	1.05541	0.982272	1.13399	0.141078	0.493159
BZW2	Q9Y6E2	colorectal	combined	1	0	0.913221	0.809192	1.03062	0.141255	0.493445
CIP4	Q15642	colorectal	combined	1	0	0.911146	0.804888	1.03143	0.141347	0.493623
protein Z inhibitor	Q9UK55	colorectal	combined	1	0	1.06509	0.979231	1.15848	0.141411	0.493784
RHG01:CRAL-TRIO	Q07960	colorectal	combined	1	0	0.929466	0.843081	1.0247	0.141647	0.494208
XAGE2	Q96GT9	colorectal	combined	1	0	1.05325	0.982835	1.1287	0.14169	0.494268
OMP	P47874	colorectal	combined	1	0	1.04912	0.984121	1.11841	0.141716	0.494311
NCALD	P61601	colorectal	combined	1	0	1.05102	0.983506	1.12316	0.141842	0.494311
F204A	Q9H8W3	colorectal	combined	1	0	1.04341	0.985898	1.10427	0.141843	0.494311
FCG2B	P31994	colorectal	combined	1	0	0.944081	0.8743	1.01943	0.141902	0.494311
Tropomyosin 4	P67936	colorectal	combined	1	0	0.912385	0.807262	1.0312	0.142078	0.494641
dopa decarboxylase	P20711	colorectal	combined	1	0	0.945934	0.87826	1.01882	0.142217	0.494766
CA115	Q9H7X2	colorectal	combined	1	0	0.940472	0.866456	1.02081	0.14225	0.494839
MCP-3	P80098	colorectal	combined	1	0	0.940998	0.867503	1.02072	0.142739	0.495558
SIAH1	Q8IUQ4	colorectal	combined	1	0	0.937966	0.860977	1.02184	0.142771	0.49557
FGF-17	O60258	colorectal	combined	1	0	1.05167	0.983141	1.12498	0.142804	0.49562
IL-12 RB2	Q99665	colorectal	combined	1	0	0.915527	0.813573	1.03026	0.142891	0.495759
E2AK4	Q9P2K8	colorectal	combined	1	0	0.948438	0.883578	1.01806	0.142991	0.495833
B3GA3	O94766	colorectal	combined	1	0	1.05964	0.980559	1.1451	0.143234	0.496306
RM01	Q9BYD6	colorectal	combined	1	0	0.911331	0.804785	1.03198	0.143276	0.496384
DDX23	Q9BUQ8	colorectal	combined	1	0	1.05446	0.982148	1.13209	0.14347	0.496716
TRDMT	O14717	colorectal	combined	1	0	1.06378	0.979214	1.15565	0.143481	0.496716
FCN2	Q15485	colorectal	combined	1	0	1.06023	0.980318	1.14666	0.143528	0.496808
MNX1	P50219	colorectal	combined	1	0	0.944755	0.87547	1.01952	0.14363	0.496879
RPGP1	P47736	colorectal	combined	1	0	0.922408	0.827769	1.02787	0.143649	0.496896
B4GT3	O60512	colorectal	combined	1	0	0.947289	0.880968	1.0186	0.143679	0.496933
CNTN6	Q9UQ52	colorectal	combined	1	0	0.943572	0.872893	1.01997	0.143708	0.496969
PMM1	Q92871	colorectal	combined	1	0	0.940779	0.86685	1.02101	0.143745	0.497022
ADAM 9	Q13443	colorectal	combined	1	0	0.946668	0.879593	1.01886	0.143819	0.497147
IRF6	O14896	colorectal	combined	1	0	0.91949	0.821603	1.02904	0.143876	0.497216
SHBG	P04278	colorectal	combined	1	0	0.936999	0.858665	1.02248	0.144043	0.497459
IL-23	P29460	colorectal	combined	1	0	1.05919	0.980518	1.14418	0.144193	0.497735
TM11D	O60235	colorectal	combined	1	0	1.05327	0.982391	1.12926	0.144249	0.497841
Apo E2	P02649	colorectal	combined	1	0	1.05974	0.980305	1.14561	0.144403	0.498089
FCSD1	Q86WN1	colorectal	combined	1	0	1.05038	0.983279	1.12207	0.144465	0.498186
IFN-lambda 2	Q8IZJ0	colorectal	combined	1	0	0.944373	0.874462	1.01987	0.144699	0.498642
SHPS1	P78324	colorectal	combined	1	0	1.04732	0.984212	1.11448	0.144807	0.498677
ASGR2	P07307	colorectal	combined	1	0	0.937485	0.859558	1.02248	0.144857	0.498754
IL-31	Q6EBC2	colorectal	combined	1	0	0.942936	0.871318	1.02044	0.144869	0.498758
BAI1	O14514	colorectal	combined	1	0	0.936233	0.85686	1.02296	0.144903	0.498758
SFRP4	Q6FHJ7	colorectal	combined	1	0	0.937561	0.859701	1.02247	0.14496	0.498821
NSL1	Q96IY1	colorectal	combined	1	0	1.05772	0.980793	1.14067	0.145238	0.499323
XDH	P47989	colorectal	combined	1	0	0.93242	0.848614	1.0245	0.145338	0.499428
MRVI1	Q9Y6F6	colorectal	combined	1	0	0.915323	0.812547	1.0311	0.145391	0.499493
PPTC7	Q8NI37	colorectal	combined	1	0	1.05085	0.982978	1.1234	0.145407	0.499493
FLRT1	Q9NZU1	colorectal	combined	1	0	1.05131	0.982823	1.12458	0.145431	0.499524
NFIA	Q12857	colorectal	combined	1	0	0.934789	0.85365	1.02364	0.145501	0.499645
KPCT	Q04759	colorectal	combined	1	0	0.914601	0.811006	1.03143	0.145552	0.499753
WNT11	O96014	colorectal	combined	1	0	0.940518	0.865968	1.02149	0.145554	0.499753
SACA3	Q8IXA5	colorectal	combined	1	0	1.05222	0.982498	1.12688	0.145626	0.499909
CD72	P21854	colorectal	combined	1	0	1.04885	0.983592	1.11843	0.145628	0.499909
MAGE-6	P43360	colorectal	combined	1	0	0.939064	0.862764	1.02211	0.14591	0.500257
ZBT10	Q96DT7	colorectal	combined	1	0	0.945755	0.877229	1.01963	0.146139	0.50064
Proteasome beta chain	P28070	colorectal	combined	1	0	0.930965	0.845349	1.02525	0.146139	0.50064
LCK	P06239	colorectal	combined	1	0	1.04801	0.983758	1.11645	0.146321	0.500859
Endothelin-converting enzyme 1:ECD	P42892	colorectal	combined	1	0	0.943523	0.872329	1.02053	0.146411	0.501002
TEX30	Q5JUR7	colorectal	combined	1	0	1.05144	0.982609	1.12508	0.146484	0.501075
MAGE-10	P43363	colorectal	combined	1	0	1.05524	0.981366	1.13468	0.146499	0.501075
KLH13	Q9P2N7	colorectal	combined	1	0	1.05529	0.98135	1.13479	0.146504	0.501075
UTP6	Q9NYH9	colorectal	combined	1	0	1.05401	0.981754	1.13159	0.146564	0.501203
FUBP2	Q92945	colorectal	combined	1	0	1.05688	0.980787	1.13888	0.146751	0.501459
DPEP2	Q9H4A9	colorectal	combined	1	0	0.937438	0.85909	1.02293	0.146835	0.501567
CQ078:C-term	Q8N4C9	colorectal	combined	1	0	1.04769	0.983782	1.11575	0.146839	0.501567
b-CF	P0DN86	colorectal	combined	1	0	0.934884	0.85359	1.02392	0.146878	0.501623
EURL	Q9NYK6	colorectal	combined	1	0	0.939455	0.863425	1.02218	0.146928	0.501623
UROL1	Q5DID0	colorectal	combined	1	0	1.05375	0.981779	1.13099	0.14693	0.501623
GRIA4	P48058	colorectal	combined	1	0	1.05413	0.98164	1.13197	0.14701	0.501719
RIPL1	Q5EBL4	colorectal	combined	1	0	0.910783	0.802697	1.03342	0.147088	0.501908
VWA1	Q6PCB0	colorectal	combined	1	0	1.06413	0.978367	1.15741	0.147105	0.501927
Protein C	P04070	colorectal	combined	1	0	1.06673	0.977512	1.16409	0.147177	0.502003
TMX2	Q9Y320	colorectal	combined	1	0	1.05198	0.982312	1.1266	0.147197	0.50201
SHP	Q15466	colorectal	combined	1	0	1.05397	0.981651	1.13162	0.147246	0.50213
LRMP	Q12912	colorectal	combined	1	0	1.05102	0.982616	1.1242	0.147263	0.50213
CC018	Q9UK00	colorectal	combined	1	0	1.05389	0.981645	1.13144	0.14744	0.502468
FHOD1	Q9Y613	colorectal	combined	1	0	0.916194	0.813874	1.03138	0.14744	0.502468
RP25L	Q8N5L8	colorectal	combined	1	0	0.941857	0.868522	1.02138	0.147509	0.502573
PLTP	P55058	colorectal	combined	1	0	1.05283	0.981932	1.12884	0.147798	0.502923
LIF	P15018	colorectal	combined	1	0	0.938912	0.862078	1.02259	0.147885	0.503006
LDHA	P00338	colorectal	combined	1	0	1.06938	0.976484	1.1711	0.147979	0.503052
CAN9	O14815	colorectal	combined	1	0	1.05454	0.981313	1.13324	0.148103	0.503277
CRGA	P11844	colorectal	combined	1	0	0.936099	0.855956	1.02375	0.148168	0.503376
CHK1	O14757	colorectal	combined	1	0	1.04497	0.984479	1.10919	0.148217	0.503376
DCC	P43146	colorectal	combined	1	0	0.938018	0.860047	1.02306	0.148421	0.503604
DAF	P08174	colorectal	combined	1	0	0.941826	0.86829	1.02159	0.14846	0.503642
TOX3	O15405	colorectal	combined	1	0	0.923125	0.828206	1.02892	0.148482	0.503675
Sorcin	P30626	colorectal	combined	1	0	1.06737	0.977004	1.1661	0.148593	0.503731
PSA1	P25786	colorectal	combined	1	0	1.05185	0.98212	1.12653	0.148618	0.503766
VEGF sR1	P17948	colorectal	combined	1	0	0.934672	0.852757	1.02446	0.148834	0.504024
TTC9B	Q8N6N2	colorectal	combined	1	0	1.04687	0.983737	1.11405	0.148938	0.504119
VISL1	P62760	colorectal	combined	1	0	0.94032	0.864928	1.02228	0.148991	0.504207
RPP30	P78346	colorectal	combined	1	0	1.04664	0.983805	1.11349	0.148993	0.504207
RELN	P78509	colorectal	combined	1	0	1.05885	0.979726	1.14435	0.149011	0.504254
TRI55	Q9BYV6	colorectal	combined	1	0	1.05134	0.982204	1.12535	0.149136	0.504336
NMES1	Q9C002	colorectal	combined	1	0	0.932922	0.84881	1.02537	0.149784	0.505313
ALKB3	Q96Q83	colorectal	combined	1	0	1.05715	0.980119	1.14024	0.149935	0.505709
CLUL1	Q15846	colorectal	combined	1	0	0.935502	0.854316	1.0244	0.150034	0.505838
p60-Src	P12931	colorectal	combined	1	0	0.9135	0.807536	1.03337	0.150381	0.506295
PKN2	Q16513	colorectal	combined	1	0	0.943083	0.870682	1.0215	0.150459	0.506418
COX5B	P10606	colorectal	combined	1	0	0.941744	0.867759	1.02204	0.150484	0.506466
C1s	P09871	colorectal	combined	1	0	0.943214	0.870949	1.02147	0.150572	0.506619
ING4	Q9UNL4	colorectal	combined	1	0	1.04788	0.983132	1.11689	0.150661	0.50682
ADAMTS-5	Q9UNA0	colorectal	combined	1	0	1.0501	0.982365	1.1225	0.150733	0.506905
Asparaginase-like protein 1	Q7L266	colorectal	combined	1	0	1.0547	0.980791	1.13418	0.150804	0.507012
DD19A	Q9NUU7	colorectal	combined	1	0	0.91748	0.815717	1.03194	0.151047	0.507267
EFCB1	Q9HAE3	colorectal	combined	1	0	1.06207	0.978257	1.15307	0.151049	0.507267
PGRC2:N-term	O15173	colorectal	combined	1	0	1.05168	0.981741	1.12659	0.151259	0.507604
WIF-1	Q9Y5W5	colorectal	combined	1	0	0.932131	0.846802	1.02606	0.151347	0.507739
WFDC5	Q8TCV5	colorectal	combined	1	0	1.05275	0.981354	1.12935	0.151377	0.507761
BAMBI:ECD	Q13145	colorectal	combined	1	0	1.05871	0.979309	1.14454	0.151488	0.507962
ZN382	Q96SR6	colorectal	combined	1	0	1.04989	0.98231	1.12212	0.151524	0.507967
ARF6	P62330	colorectal	combined	1	0	1.06067	0.978633	1.14959	0.151547	0.507967
WDR5	P61964	colorectal	combined	1	0	1.05586	0.980262	1.13729	0.151556	0.507978
SURF1	Q15526	colorectal	combined	1	0	1.05551	0.980354	1.13642	0.151729	0.508157
CD46	P15529	colorectal	combined	1	0	0.945057	0.87478	1.02098	0.151759	0.508174
ILT-2	Q8NHL6	colorectal	combined	1	0	1.05909	0.979113	1.14561	0.151833	0.508285
EPHAA	Q5JZY3	colorectal	combined	1	0	1.06239	0.977996	1.15406	0.151834	0.508285
PCI	P05154	colorectal	combined	1	0	1.07003	0.975324	1.17393	0.15228	0.508845
PKB	P31749	colorectal	combined	1	0	0.912764	0.805532	1.03427	0.152282	0.508845
LRRF2	Q9Y608	colorectal	combined	1	0	0.916016	0.812337	1.03293	0.152329	0.508936
CBPE	P16870	colorectal	combined	1	0	0.952046	0.890084	1.01832	0.152369	0.508971
Angiopoietin-1	Q15389	colorectal	combined	1	0	0.928086	0.837915	1.02796	0.152386	0.508971
GRAP1	Q4V328	colorectal	combined	1	0	0.912432	0.804777	1.03449	0.152528	0.509095
LRRC3	Q9BY71	colorectal	combined	1	0	0.932266	0.846787	1.02637	0.152886	0.509493
ZAP70	P43403	colorectal	combined	1	0	1.05802	0.979256	1.14312	0.153038	0.509665
Mammaglobin 2	O75556	colorectal	combined	1	0	1.0469	0.983099	1.11484	0.153109	0.509788
CA162	Q8NEQ5	colorectal	combined	1	0	1.05565	0.98005	1.13709	0.153159	0.50988
GP114	Q8IZF4	colorectal	combined	1	0	1.05611	0.979869	1.13828	0.153289	0.510071
PSME2	Q9UL46	colorectal	combined	1	0	1.073	0.974018	1.18204	0.153625	0.510769
OCTC	Q9UKG9	colorectal	combined	1	0	0.928142	0.837747	1.02829	0.153772	0.511037
OCAD1	Q9NX40	colorectal	combined	1	0	1.04904	0.982243	1.12037	0.153813	0.511041
GRN	P28799	colorectal	combined	1	0	1.06046	0.978267	1.14956	0.15382	0.511052
FCN2	Q15485	colorectal	combined	1	0	1.06155	0.977884	1.15238	0.153857	0.511124
Hexosaminidase B	P07686	colorectal	combined	1	0	0.944133	0.872379	1.02179	0.154024	0.51135
ABD12	Q8N2K0	colorectal	combined	1	0	0.925033	0.831044	1.02965	0.154025	0.51135
SOD3	P08294	colorectal	combined	1	0	0.938044	0.859037	1.02432	0.154228	0.511698
PDIA4	P13667	colorectal	combined	1	0	0.928913	0.839299	1.02809	0.154256	0.511738
Prolactin Receptor	P16471	colorectal	combined	1	0	1.05043	0.981671	1.12401	0.154333	0.511863
MFN1	Q8IWA4	colorectal	combined	1	0	0.93421	0.850693	1.02593	0.154363	0.511916
HSP 70		colorectal	combined	1	0	1.05686	0.979405	1.14044	0.154422	0.511945
ANX10	Q9UJ72	colorectal	combined	1	0	1.05584	0.979747	1.13785	0.154497	0.512006
SIX6	O95475	colorectal	combined	1	0	0.94162	0.866789	1.02291	0.154505	0.512006
TMA	P07202	colorectal	combined	1	0	1.05347	0.980573	1.13179	0.154517	0.512006
WFD13	Q8IUB5	colorectal	combined	1	0	0.943786	0.871531	1.02203	0.154537	0.512006
RELL1	Q8IUW5	colorectal	combined	1	0	0.933141	0.848337	1.02642	0.1546	0.512067
UBP28	Q96RU2	colorectal	combined	1	0	0.943922	0.871813	1.022	0.15463	0.512094
GPNMB:ECD	Q14956	colorectal	combined	1	0	0.938243	0.859387	1.02433	0.154677	0.512183
ILF2	Q12905	colorectal	combined	1	0	0.935861	0.854209	1.02532	0.154684	0.512194
ENPP6	Q6UWR7	colorectal	combined	1	0	1.04792	0.982498	1.11769	0.15471	0.51224
DCMC	O95822	colorectal	combined	1	0	0.937429	0.857595	1.0247	0.154801	0.512302
PPIG	Q13427	colorectal	combined	1	0	1.0534	0.980544	1.13166	0.154843	0.512302
UN13A	Q9UPW8	colorectal	combined	1	0	0.937503	0.857723	1.0247	0.154971	0.512503
GDNF	P39905	colorectal	combined	1	0	0.92933	0.840033	1.02812	0.155046	0.512594
EPDR1	Q9UM22	colorectal	combined	1	0	0.937455	0.857585	1.02476	0.155159	0.512711
ZN230	Q9UIE0	colorectal	combined	1	0	1.06759	0.975503	1.16837	0.155291	0.512849
RBM9	O43251	colorectal	combined	1	0	1.04743	0.982536	1.1166	0.155595	0.513185
NODAL	Q96S42	colorectal	combined	1	0	1.04638	0.982899	1.11395	0.155677	0.51326
NFH	P12036	colorectal	combined	1	0	1.04794	0.98232	1.11794	0.155819	0.513432
Proteinase-3	P24158	colorectal	combined	1	0	1.06122	0.977564	1.15203	0.156094	0.513725
PSB7	Q99436	colorectal	combined	1	0	1.05298	0.980471	1.13086	0.15613	0.51378
Galectin-4	P56470	colorectal	combined	1	0	1.0408	0.984837	1.09995	0.156141	0.51378
KAP3	P31323	colorectal	combined	1	0	0.917042	0.813589	1.03365	0.156179	0.513818
FOXC2	Q99958	colorectal	combined	1	0	0.942496	0.868417	1.02289	0.156198	0.513818
ACADM	P11310	colorectal	combined	1	0	0.913667	0.806458	1.03513	0.156241	0.513818
RS10	P46783	colorectal	combined	1	0	1.05743	0.978855	1.14232	0.156342	0.513961
DAP1	P51397	colorectal	combined	1	0	0.946838	0.877904	1.02118	0.156654	0.514366
ODPX	O00330	colorectal	combined	1	0	0.91688	0.813046	1.03397	0.157029	0.514773
TMM46	Q6UWI4	colorectal	combined	1	0	1.05768	0.978594	1.14316	0.157283	0.514957
SH3BGRL3-like protein	Q9H299	colorectal	combined	1	0	0.911834	0.802288	1.03634	0.157539	0.515326
DPP6	P42658	colorectal	combined	1	0	1.05444	0.979708	1.13488	0.157545	0.515333
PI15	O43692	colorectal	combined	1	0	1.05971	0.977815	1.14846	0.157581	0.51539
NLGNX	Q8N0W4	colorectal	combined	1	0	0.948241	0.880862	1.02077	0.157589	0.515391
GFPT2	O94808	colorectal	combined	1	0	1.05753	0.978588	1.14284	0.15761	0.515409
NF-kappa-B p105	P19838	colorectal	combined	1	0	0.936432	0.854891	1.02575	0.157659	0.515497
CAD15:ECD	P55291	colorectal	combined	1	0	1.05544	0.979327	1.13748	0.157664	0.515497
DP13A	Q9UKG1	colorectal	combined	1	0	0.940911	0.864665	1.02388	0.157766	0.51561
Tissue transglutaminase	P21980	colorectal	combined	1	0	1.05986	0.977724	1.1489	0.157777	0.51561
DOC2B	Q14184	colorectal	combined	1	0	0.946871	0.87776	1.02142	0.15801	0.515833
GUAD	Q9Y2T3	colorectal	combined	1	0	1.05008	0.981195	1.1238	0.15807	0.515943
ERVV1	B6SEH8	colorectal	combined	1	0	0.945706	0.875155	1.02194	0.158177	0.516139
GLT13	Q8IUC8	colorectal	combined	1	0	0.935792	0.853398	1.02614	0.15818	0.516139
ERG19	P53602	colorectal	combined	1	0	1.05544	0.979224	1.13759	0.158254	0.51627
GORAB	Q5T7V8	colorectal	combined	1	0	0.943389	0.870022	1.02294	0.158298	0.516309
Carbonic anhydrase 6	P23280	colorectal	combined	1	0	0.945152	0.87389	1.02223	0.158431	0.516529
TRIML	Q8N9V2	colorectal	combined	1	0	0.944769	0.873036	1.0224	0.15848	0.51662
DAB2	P98082	colorectal	combined	1	0	0.916118	0.811085	1.03475	0.158512	0.516629
DC1L2	O43237	colorectal	combined	1	0	0.91344	0.805399	1.03597	0.158634	0.516815
BOLA1	Q9Y3E2	colorectal	combined	1	0	0.938753	0.859679	1.0251	0.159194	0.51749
VASP	P50552	colorectal	combined	1	0	0.922962	0.825483	1.03195	0.159227	0.517495
RBPS2	Q6ZRY4	colorectal	combined	1	0	0.916207	0.811063	1.03498	0.159391	0.517855
Artemin	Q5T4W7	colorectal	combined	1	0	1.04902	0.981348	1.12135	0.159559	0.518139
LCE3C	Q5T5A8	colorectal	combined	1	0	1.05655	0.978588	1.14072	0.159563	0.51814
TIM10	P62072	colorectal	combined	1	0	0.924144	0.827933	1.03153	0.159596	0.518198
ATIF1	Q9UII2	colorectal	combined	1	0	1.07655	0.971368	1.19311	0.159679	0.518334
DUS10	Q9Y6W6	colorectal	combined	1	0	0.939707	0.861682	1.0248	0.159687	0.518334
LRRT4:ECD	Q86VH4	colorectal	combined	1	0	1.05377	0.979579	1.13359	0.159701	0.518334
GBP6	Q6ZN66	colorectal	combined	1	0	1.05354	0.979624	1.13303	0.159946	0.518728
HOME3	Q9NSC5	colorectal	combined	1	0	1.04569	0.982501	1.11294	0.160076	0.51902
ATG4C	Q96DT6	colorectal	combined	1	0	0.922003	0.823151	1.03273	0.160491	0.5195
Myostatin	O14793	colorectal	combined	1	0	0.941278	0.864972	1.02431	0.160616	0.51969
CLC6A	Q6EIG7	colorectal	combined	1	0	0.94064	0.863566	1.02459	0.160624	0.51969
ABHDA	Q9NUJ1	colorectal	combined	1	0	0.917982	0.814532	1.03457	0.160671	0.519697
HES5	Q5TA89	colorectal	combined	1	0	1.04454	0.982823	1.11014	0.160804	0.519782
SETMR	Q53H47	colorectal	combined	1	0	0.940369	0.862937	1.02475	0.160818	0.519782
F173A	Q9BQD7	colorectal	combined	1	0	0.936501	0.854419	1.02647	0.160982	0.519911
CC149	Q6ZUS6	colorectal	combined	1	0	1.05239	0.979821	1.13034	0.161276	0.520234
RET	P07949	colorectal	combined	1	0	1.06293	0.975931	1.15768	0.16129	0.520265
Lymphotoxin a1/b2	P01374	colorectal	combined	1	0	0.933164	0.847065	1.02801	0.161349	0.520326
INP4A	Q96PE3	colorectal	combined	1	0	1.06551	0.974925	1.16451	0.161585	0.520462
ARSB	P15848	colorectal	combined	1	0	1.05208	0.979875	1.1296	0.161655	0.520528
FCAR	P24071	colorectal	combined	1	0	1.05887	0.977352	1.14719	0.161663	0.520535
KELL	P23276	colorectal	combined	1	0	0.943237	0.869113	1.02368	0.161678	0.520552
KCIP1	Q9NZI2	colorectal	combined	1	0	1.0485	0.981205	1.1204	0.161717	0.520649
CATE	P14091	colorectal	combined	1	0	0.942882	0.868316	1.02385	0.161756	0.520721
MYL6B	P14649	colorectal	combined	1	0	0.943758	0.870229	1.0235	0.161899	0.520924
HSP 90b	P08238	colorectal	combined	1	0	1.09511	0.964121	1.2439	0.162163	0.52133
ASIP	P42127	colorectal	combined	1	0	1.04191	0.983626	1.10364	0.162173	0.52133
CX068	A6NGZ8	colorectal	combined	1	0	1.04877	0.981001	1.12122	0.162365	0.521534
H2B2E	Q16778	colorectal	combined	1	0	1.0652	0.974871	1.16389	0.162403	0.521559
HCCR-1	Q6P1Q0	colorectal	combined	1	0	0.937353	0.856002	1.02644	0.162511	0.52161
TM119	Q4V9L6	colorectal	combined	1	0	0.943156	0.868789	1.02389	0.162542	0.521644
tollip	Q9H0E2	colorectal	combined	1	0	0.913341	0.804223	1.03726	0.162607	0.521736
KIF3C	O14782	colorectal	combined	1	0	1.05648	0.97806	1.14119	0.16265	0.52186
ATG7	O95352	colorectal	combined	1	0	1.06634	0.974371	1.16699	0.162785	0.522012
MITD1	Q8WV92	colorectal	combined	1	0	0.915279	0.808279	1.03644	0.162826	0.522089
GRM1C	Q8IYS0	colorectal	combined	1	0	1.05253	0.97948	1.13103	0.163011	0.522208
WNT16	Q9UBV4	colorectal	combined	1	0	0.94201	0.866161	1.0245	0.163067	0.522221
DYN2	P50570	colorectal	combined	1	0	0.915434	0.808518	1.03649	0.163202	0.522473
SLTM	Q9NWH9	colorectal	combined	1	0	0.940361	0.862468	1.02529	0.163368	0.522764
VPS53	Q5VIR6	colorectal	combined	1	0	0.9308	0.841514	1.02956	0.163387	0.522769
LPLC1	Q8TDL5	colorectal	combined	1	0	1.05506	0.978458	1.13767	0.163407	0.522774
LIPA1	Q13136	colorectal	combined	1	0	0.914831	0.807184	1.03683	0.163423	0.522797
NELL1	Q92832	colorectal	combined	1	0	1.05815	0.977283	1.14571	0.163481	0.522887
Ataxin-2-binding protein 1	Q9NWB1	colorectal	combined	1	0	0.938713	0.858779	1.02609	0.163677	0.523001
NT5D3	Q86UY8	colorectal	combined	1	0	1.05774	0.977394	1.14468	0.163724	0.523001
HDGF	P51858	colorectal	combined	1	0	1.06842	0.973395	1.17272	0.163748	0.523001
TRA2B	P62995	colorectal	combined	1	0	1.05915	0.976857	1.14838	0.163751	0.523001
COCH	O43405	colorectal	combined	1	0	0.941805	0.865589	1.02473	0.163763	0.523001
ACE	P12821	colorectal	combined	1	0	0.943663	0.869674	1.02395	0.163952	0.523136
DOK2	O60496	colorectal	combined	1	0	0.920401	0.818923	1.03445	0.164025	0.523187
RB6I2	Q8IUD2	colorectal	combined	1	0	0.912242	0.801548	1.03822	0.164031	0.523187
NCF-2	P19878	colorectal	combined	1	0	1.04932	0.980517	1.12295	0.16413	0.5233
HNRPR	O43390	colorectal	combined	1	0	1.07377	0.971323	1.18702	0.164155	0.523337
OST48	P39656	colorectal	combined	1	0	0.935342	0.851283	1.0277	0.164156	0.523337
IL-1 R AcP	Q9NPH3	colorectal	combined	1	0	0.943378	0.869001	1.02412	0.164197	0.523384
CD37	P11049	colorectal	combined	1	0	1.04521	0.98208	1.11239	0.164199	0.523384
Vitronectin	P04004	colorectal	combined	1	0	1.05641	0.977807	1.14134	0.164203	0.523385
SNX17	Q15036	colorectal	combined	1	0	1.06119	0.975989	1.15382	0.164287	0.523528
SLIK4	Q8IW52	colorectal	combined	1	0	0.934522	0.84942	1.02815	0.164495	0.523815
Beta-globin	P68871	colorectal	combined	1	0	1.04808	0.980876	1.1199	0.164855	0.524057
UB2E1	P51965	colorectal	combined	1	0	1.07751	0.969753	1.19724	0.164942	0.524106
RM32	Q9BYC8	colorectal	combined	1	0	0.945459	0.873472	1.02338	0.165134	0.524247
CRBB2	P43320	colorectal	combined	1	0	0.939774	0.860854	1.02593	0.165145	0.524253
Gro-g	P19876	colorectal	combined	1	0	0.933433	0.846896	1.02881	0.165217	0.524382
ATX3	P54252	colorectal	combined	1	0	1.06855	0.972967	1.17353	0.165506	0.524689
BMP RII	Q13873	colorectal	combined	1	0	1.04351	0.98252	1.10828	0.165742	0.525018
DDI2	Q5TDH0	colorectal	combined	1	0	1.06177	0.975482	1.15569	0.165759	0.525018
Activin A	P08476	colorectal	combined	1	0	1.06345	0.974844	1.16011	0.165761	0.525018
IZUM4	Q1ZYL8	colorectal	combined	1	0	1.06065	0.975889	1.15278	0.165858	0.525084
TRIM9	Q9C026	colorectal	combined	1	0	0.940407	0.862126	1.0258	0.165867	0.5251
CX038	Q8TB03	colorectal	combined	1	0	0.922589	0.82319	1.03399	0.165966	0.525194
HDGF	P51858	colorectal	combined	1	0	1.06717	0.973344	1.17004	0.166192	0.525566
TO20L	Q6UXN7	colorectal	combined	1	0	1.05533	0.977855	1.13893	0.166266	0.525599
CRKL	P46109	colorectal	combined	1	0	0.90971	0.795591	1.0402	0.166452	0.525838
C1RL1	Q9NZP8	colorectal	combined	1	0	0.944658	0.871464	1.024	0.166477	0.525876
CLUA1	Q96AJ1	colorectal	combined	1	0	0.940461	0.862122	1.02592	0.166563	0.526061
GP1BA	P07359	colorectal	combined	1	0	0.945033	0.872276	1.02386	0.166629	0.526151
AK1A1	P14550	colorectal	combined	1	0	1.07861	0.968909	1.20073	0.166726	0.526339
DOK1	Q99704	colorectal	combined	1	0	0.918096	0.813362	1.03632	0.166746	0.526378
Urotensin-II	O95399	colorectal	combined	1	0	1.05513	0.977819	1.13856	0.166894	0.526527
DTBP1	Q96EV8	colorectal	combined	1	0	1.04841	0.980405	1.12112	0.167099	0.526585
Caspase-14	P31944	colorectal	combined	1	0	0.944661	0.871365	1.02412	0.167115	0.526585
NUDC3	Q8IVD9	colorectal	combined	1	0	0.941354	0.86397	1.02567	0.167328	0.526751
MSPD1	Q9UJG1	colorectal	combined	1	0	0.928395	0.835465	1.03166	0.167369	0.526842
ARRD5	A6NEK1	colorectal	combined	1	0	1.06397	0.974294	1.16191	0.167495	0.527068
TBC20	Q96BZ9	colorectal	combined	1	0	0.90955	0.794988	1.04062	0.167501	0.527068
PPR29	Q5R3F8	colorectal	combined	1	0	0.938048	0.856602	1.02724	0.167572	0.527158
TPSNR	Q9BX59	colorectal	combined	1	0	0.950115	0.883494	1.02176	0.167713	0.527319
Activin AB	P08476	colorectal	combined	1	0	0.935933	0.851862	1.0283	0.167951	0.527709
MAPK5	Q8IW41	colorectal	combined	1	0	1.05516	0.977609	1.13887	0.168028	0.527873
DKK2	Q9UBU2	colorectal	combined	1	0	1.05571	0.977391	1.1403	0.168057	0.527911
CJ058	Q9BRX8	colorectal	combined	1	0	1.05085	0.979284	1.12765	0.168113	0.52792
Alcadein alpha-1	O94985	colorectal	combined	1	0	0.944474	0.870759	1.02443	0.168246	0.528039
AGRD1	Q6QNK2	colorectal	combined	1	0	1.05756	0.97663	1.1452	0.168266	0.528048
SERA	O43175	colorectal	combined	1	0	1.05352	0.978192	1.13464	0.168385	0.528119
SIAS	Q9NR45	colorectal	combined	1	0	1.07585	0.969548	1.1938	0.168405	0.528119
DEST	P60981	colorectal	combined	1	0	0.930431	0.83968	1.03099	0.168479	0.528263
LYRM1	O43325	colorectal	combined	1	0	1.05123	0.979058	1.12872	0.168588	0.528398
MYP2	P02689	colorectal	combined	1	0	0.939577	0.85977	1.02679	0.168769	0.528541
PDZD7	Q9H5P4	colorectal	combined	1	0	1.04877	0.980002	1.12235	0.168785	0.528548
PSMA	Q04609	colorectal	combined	1	0	1.0552	0.977456	1.13913	0.168814	0.528548
RPC6	Q9H1D9	colorectal	combined	1	0	0.935588	0.850932	1.02867	0.168859	0.528625
RFIP3	O75154	colorectal	combined	1	0	0.919476	0.815794	1.03634	0.169045	0.528794
PACN2	Q9UNF0	colorectal	combined	1	0	0.91878	0.81425	1.03673	0.169252	0.528945
PAR16	Q8N5Y8	colorectal	combined	1	0	1.05083	0.979106	1.12782	0.169261	0.528945
LECT2	O14960	colorectal	combined	1	0	1.06534	0.973401	1.16596	0.169292	0.528951
Chondrocalcin	P02458	colorectal	combined	1	0	0.942388	0.865914	1.02562	0.169379	0.528996
INHBC	P55103	colorectal	combined	1	0	1.05705	0.976618	1.1441	0.169442	0.528996
CFTR	P13569	colorectal	combined	1	0	1.05064	0.979144	1.12736	0.169489	0.529024
STK4	Q13043	colorectal	combined	1	0	0.935494	0.850573	1.02889	0.169644	0.529278
NEUL1	O76050	colorectal	combined	1	0	1.04127	0.982824	1.10319	0.170019	0.529766
Aminopeptidase N	P15144	colorectal	combined	1	0	1.06409	0.973705	1.16285	0.170197	0.530074
MYL4	P12829	colorectal	combined	1	0	0.931643	0.84192	1.03093	0.170547	0.530548
Glypican 3	P51654	colorectal	combined	1	0	0.939326	0.858869	1.02732	0.170688	0.530741
SENP8	Q96LD8	colorectal	combined	1	0	0.947274	0.876626	1.02362	0.170772	0.530843
HCG	P01215	colorectal	combined	1	0	0.920221	0.816975	1.03652	0.170908	0.530982
DOS	Q8N350	colorectal	combined	1	0	0.944253	0.869804	1.02508	0.171025	0.531065
ZN276	Q8N554	colorectal	combined	1	0	1.05546	0.976956	1.14028	0.171067	0.531107
BTG4	Q9NY30	colorectal	combined	1	0	0.941808	0.86429	1.02628	0.171292	0.531212
LAP	P28838	colorectal	combined	1	0	0.928911	0.835776	1.03242	0.171308	0.531212
AMGO1:ECD	Q86WK6	colorectal	combined	1	0	0.942	0.864714	1.02619	0.171321	0.531212
TFAR19	O14737	colorectal	combined	1	0	1.07144	0.970578	1.18279	0.171327	0.531212
TIMELESS	Q9UNS1	colorectal	combined	1	0	0.938165	0.856171	1.02801	0.171334	0.531212
KLHL7	Q8IXQ5	colorectal	combined	1	0	1.04691	0.980314	1.11803	0.171598	0.531551
ASAH2	Q9NR71	colorectal	combined	1	0	0.947546	0.877105	1.02365	0.171617	0.53158
carbonic anhydrase II	P00918	colorectal	combined	1	0	1.05109	0.978615	1.12894	0.171641	0.53159
GSHB	P48637	colorectal	combined	1	0	0.945213	0.871766	1.02485	0.172178	0.53221
DKK3	Q9UBP4	colorectal	combined	1	0	0.935767	0.850691	1.02935	0.172216	0.532213
BPNT1	O95861	colorectal	combined	1	0	0.921602	0.819642	1.03625	0.172322	0.532213
CD7	P09564	colorectal	combined	1	0	1.05521	0.976834	1.13988	0.17233	0.532213
CD109	Q6YHK3	colorectal	combined	1	0	0.948973	0.880209	1.02311	0.172356	0.532222
GLO2	Q16775	colorectal	combined	1	0	1.06567	0.972636	1.1676	0.172364	0.532222
ISPD	A4D126	colorectal	combined	1	0	1.05341	0.977556	1.13515	0.172364	0.532222
GOLM1	Q8NBJ4	colorectal	combined	1	0	1.05646	0.976312	1.14318	0.172448	0.532359
PLOD2	O00469	colorectal	combined	1	0	0.94669	0.874988	1.02427	0.172788	0.532669
BMP-2	P12643	colorectal	combined	1	0	0.929432	0.836594	1.03257	0.172885	0.53276
IL-10 Ra:CD	Q13651	colorectal	combined	1	0	1.0435	0.981498	1.10942	0.173054	0.532986
GRAP	Q13588	colorectal	combined	1	0	1.05299	0.97757	1.13423	0.173294	0.533137
UNC5H4	Q6UXZ4	colorectal	combined	1	0	0.94208	0.864551	1.02656	0.173298	0.533138
MRAP2	Q96G30	colorectal	combined	1	0	0.936893	0.85298	1.02906	0.173326	0.533175
DC-SIGN	Q9NNX6	colorectal	combined	1	0	0.945828	0.872961	1.02478	0.17333	0.533175
FGF7	P21781	colorectal	combined	1	0	0.931896	0.841856	1.03157	0.17367	0.533634
Afamin	P43652	colorectal	combined	1	0	1.05557	0.976423	1.14114	0.17383	0.53386
NKp46	O76036	colorectal	combined	1	0	0.933816	0.84605	1.03069	0.173897	0.533949
AT1B1	P05026	colorectal	combined	1	0	1.07128	0.970046	1.18308	0.173992	0.53402
GI24:CD	Q9H7M9	colorectal	combined	1	0	0.926831	0.830651	1.03415	0.174052	0.534107
HEM2	P13716	colorectal	combined	1	0	1.06167	0.973742	1.15755	0.174861	0.535241
Galectin-8	O00214	colorectal	combined	1	0	0.937264	0.853518	1.02923	0.174872	0.535251
CTDS1	Q9GZU7	colorectal	combined	1	0	0.915898	0.806668	1.03992	0.175146	0.535563
NRG3	P56975	colorectal	combined	1	0	0.943959	0.868442	1.02604	0.175209	0.535592
Neprilysin	P08473	colorectal	combined	1	0	1.04664	0.979861	1.11797	0.175361	0.535828
MEF2D	Q14814	colorectal	combined	1	0	1.05257	0.977368	1.13357	0.175507	0.536035
EF1G	P26641	colorectal	combined	1	0	1.06128	0.973731	1.15671	0.175741	0.536178
CP071	Q8IYS4	colorectal	combined	1	0	1.04948	0.978614	1.12547	0.175767	0.536178
Aflatoxin B1 aldehyde reductase	O43488	colorectal	combined	1	0	0.919273	0.813806	1.03841	0.175797	0.536245
PCDA7	Q9UN72	colorectal	combined	1	0	1.05059	0.978131	1.12841	0.175897	0.536395
KCNE3	Q9Y6H6	colorectal	combined	1	0	0.945072	0.870822	1.02565	0.175985	0.536419
RBSK	Q9H477	colorectal	combined	1	0	1.05066	0.978071	1.12863	0.176085	0.536585
ENOB	P13929	colorectal	combined	1	0	1.04766	0.97931	1.12077	0.176197	0.536718
MAPIP	Q9Y2Q5	colorectal	combined	1	0	1.054	0.976655	1.13746	0.176229	0.536766
DB132	Q7Z7B7	colorectal	combined	1	0	1.05148	0.977694	1.13084	0.176283	0.536799
Carbonic anhydrase III	P07451	colorectal	combined	1	0	1.05867	0.974696	1.14989	0.176327	0.536822
SAR1A	Q9NR31	colorectal	combined	1	0	0.917431	0.809644	1.03957	0.176557	0.537015
DNJA4	Q8WW22	colorectal	combined	1	0	1.07606	0.967512	1.1968	0.176627	0.537101
PCY1A	P49585	colorectal	combined	1	0	0.944883	0.870259	1.02591	0.176807	0.537229
GNPI1	P46926	colorectal	combined	1	0	1.04969	0.978354	1.12622	0.176857	0.537229
Tenascin		colorectal	combined	1	0	0.948242	0.87785	1.02428	0.176877	0.537229
BACD2	Q13829	colorectal	combined	1	0	0.938396	0.855648	1.02915	0.177025	0.537335
PDGF-AA	P04085	colorectal	combined	1	0	0.935714	0.849646	1.0305	0.177115	0.537461
KIRR3	Q8IZU9	colorectal	combined	1	0	0.934453	0.84681	1.03117	0.177283	0.537623
IL-3	P08700	colorectal	combined	1	0	0.942176	0.864065	1.02735	0.177363	0.537702
IL32	P24001	colorectal	combined	1	0	0.939974	0.859085	1.02848	0.17755	0.537873
MAOM	P23368	colorectal	combined	1	0	0.923947	0.823585	1.03654	0.177576	0.537873
ADAM 28	Q9UKQ2	colorectal	combined	1	0	1.04502	0.980213	1.11411	0.177623	0.537873
SULF2	Q8IWU5	colorectal	combined	1	0	1.04566	0.979929	1.11579	0.177702	0.537979
HSP70 protein 8	P11142	colorectal	combined	1	0	1.05515	0.975914	1.14083	0.177703	0.537979
IFRD1	O00458	colorectal	combined	1	0	1.04285	0.981126	1.10845	0.177715	0.537999
GBP2	P32456	colorectal	combined	1	0	1.0597	0.973995	1.15294	0.177788	0.538065
BolA-like protein 2	Q9H3K6	colorectal	combined	1	0	0.947379	0.87574	1.02488	0.177845	0.538079
Alkaline phosphatase, placental	P05187	colorectal	combined	1	0	0.946058	0.872737	1.02554	0.177906	0.538178
IF4G2	P78344	colorectal	combined	1	0	0.915931	0.806047	1.0408	0.178066	0.538395
CD48	P09326	colorectal	combined	1	0	0.939248	0.857358	1.02896	0.178106	0.538401
HDGR2	Q7Z4V5	colorectal	combined	1	0	1.04887	0.978486	1.12431	0.178221	0.53866
SEM4C	Q9C0C4	colorectal	combined	1	0	0.929306	0.835221	1.03399	0.17823	0.538663
PRP16	Q92620	colorectal	combined	1	0	0.940875	0.860951	1.02822	0.178441	0.538896
PAFAH	Q13093	colorectal	combined	1	0	0.945761	0.871962	1.0258	0.17852	0.539051
HNRPQ	O60506	colorectal	combined	1	0	1.05421	0.976159	1.1385	0.178583	0.539082
GLTL1	Q8N428	colorectal	combined	1	0	0.939721	0.858313	1.02885	0.178696	0.539241
MLX	Q9UH92	colorectal	combined	1	0	1.07113	0.969045	1.18397	0.178733	0.539317
VSTM1	Q6UX27	colorectal	combined	1	0	1.05181	0.977125	1.1322	0.178892	0.539461
a2-HS-Glycoprotein	P02765	colorectal	combined	1	0	1.0522	0.976941	1.13326	0.178991	0.539523
SMDF	Q02297	colorectal	combined	1	0	1.04538	0.979858	1.11528	0.179001	0.539523
TCCR	Q6UWB1	colorectal	combined	1	0	0.942629	0.864789	1.02748	0.179086	0.53958
PPM1F	P49593	colorectal	combined	1	0	0.914721	0.803178	1.04175	0.179131	0.539666
FCRLA	Q7L513	colorectal	combined	1	0	0.94104	0.861134	1.02836	0.179519	0.539974
SRAC1	Q96JX3	colorectal	combined	1	0	1.05173	0.977004	1.13216	0.17984	0.540303
CSN8	Q99627	colorectal	combined	1	0	1.05538	0.975441	1.14187	0.17985	0.540312
TSLP R	Q9HC73	colorectal	combined	1	0	1.05169	0.977017	1.13207	0.179856	0.540312
Kallikrein 7	P49862	colorectal	combined	1	0	0.946997	0.874533	1.02546	0.17997	0.540526
UB2D1	P51668	colorectal	combined	1	0	1.04922	0.97804	1.12558	0.180088	0.540712
SEM4D	Q92854	colorectal	combined	1	0	0.949803	0.880895	1.0241	0.180181	0.540894
RNase 1	P07998	colorectal	combined	1	0	1.06241	0.972362	1.1608	0.180333	0.541097
Kallikrein 4	Q9Y5K2	colorectal	combined	1	0	0.944959	0.869842	1.02656	0.180371	0.541137
KAZD1	Q96I82	colorectal	combined	1	0	0.951787	0.885393	1.02316	0.180449	0.541201
TCEA1	P23193	colorectal	combined	1	0	1.07016	0.96907	1.18178	0.180456	0.541201
FETUB	Q9UGM5	colorectal	combined	1	0	1.06685	0.970425	1.17286	0.180616	0.541383
TB22B	Q9NU19	colorectal	combined	1	0	0.943571	0.866649	1.02732	0.180661	0.541383
TR3N	Q6F5E7	colorectal	combined	1	0	0.942275	0.8637	1.028	0.180771	0.541479
EIF3J	O75822	colorectal	combined	1	0	1.07897	0.965266	1.20608	0.180967	0.541751
FTO	Q9C0B1	colorectal	combined	1	0	1.05888	0.973732	1.15146	0.181036	0.541863
ARH	Q5SW96	colorectal	combined	1	0	0.920941	0.816241	1.03907	0.181053	0.541872
PDCL2	Q8N4E4	colorectal	combined	1	0	1.04279	0.980669	1.10884	0.18122	0.541959
Stress-induced-phosphoprotein 1	P31948	colorectal	combined	1	0	1.07547	0.966638	1.19655	0.181347	0.542053
Carbonic Anhydrase IV	P22748	colorectal	combined	1	0	1.05376	0.975862	1.13788	0.181416	0.542135
DLK1	P80370	colorectal	combined	1	0	0.946572	0.873333	1.02595	0.181428	0.542135
ARL3	P36405	colorectal	combined	1	0	0.922295	0.819109	1.03848	0.181473	0.542171
SLUG	O43623	colorectal	combined	1	0	1.04617	0.979135	1.11779	0.181586	0.542341
RD23B	P54727	colorectal	combined	1	0	1.06278	0.971952	1.16211	0.181597	0.542361
S100A11	P31949	colorectal	combined	1	0	0.945605	0.87109	1.02649	0.181699	0.542486
Endothelin 3	P14138	colorectal	combined	1	0	1.05664	0.974532	1.14566	0.181918	0.542792
EDF1	O60869	colorectal	combined	1	0	1.05177	0.976615	1.13272	0.182069	0.542928
Bcl-2	P10415	colorectal	combined	1	0	1.05999	0.973038	1.15472	0.182172	0.543041
UCHL5	Q9Y5K5	colorectal	combined	1	0	0.944085	0.867524	1.0274	0.182383	0.543327
EYA2	O00167	colorectal	combined	1	0	1.05191	0.976468	1.13319	0.182579	0.543526
GRK5	P34947	colorectal	combined	1	0	0.948691	0.877977	1.0251	0.182626	0.543572
GBG12	Q9UBI6	colorectal	combined	1	0	0.950032	0.881029	1.02444	0.182749	0.543751
PITX3	O75364	colorectal	combined	1	0	1.04847	0.977907	1.12412	0.183036	0.544139
IGS11:ECD	Q5DX21	colorectal	combined	1	0	1.04708	0.978424	1.12056	0.183642	0.544691
SG11A	Q6PDA7	colorectal	combined	1	0	1.04829	0.977875	1.12377	0.183753	0.544841
RET1L	Q5VY80	colorectal	combined	1	0	0.948841	0.878133	1.02524	0.183832	0.544973
BIK	Q13323	colorectal	combined	1	0	0.94722	0.874426	1.02607	0.183833	0.544973
PCAF	Q92831	colorectal	combined	1	0	0.944946	0.869238	1.02725	0.183842	0.544978
WWC1	Q8IX03	colorectal	combined	1	0	1.04619	0.978754	1.11828	0.184088	0.545307
MYB	P10242	colorectal	combined	1	0	1.05182	0.976226	1.13327	0.184285	0.545633
PIANP	Q8IYJ0	colorectal	combined	1	0	0.943312	0.865431	1.0282	0.184382	0.545792
SMAD5	Q99717	colorectal	combined	1	0	0.924157	0.822556	1.03831	0.184397	0.545792
PNPT1	Q8TCS8	colorectal	combined	1	0	0.919115	0.811441	1.04108	0.184594	0.54604
EWS	Q01844	colorectal	combined	1	0	1.0577	0.97355	1.14913	0.184761	0.546268
Rab-33A	Q14088	colorectal	combined	1	0	0.934363	0.845139	1.03301	0.18491	0.546552
CE112	Q8N8E3	colorectal	combined	1	0	0.93846	0.854335	1.03087	0.185006	0.546702
WNT5B	Q9H1J7	colorectal	combined	1	0	0.941858	0.862016	1.02909	0.18504	0.546707
ZPBP1	Q9BS86	colorectal	combined	1	0	1.05342	0.975379	1.1377	0.185124	0.546872
BCL6	P41182	colorectal	combined	1	0	1.04962	0.977041	1.1276	0.185276	0.547012
RFPL3	O75679	colorectal	combined	1	0	1.03913	0.981747	1.09987	0.185381	0.547135
PKC-B-II	P05771	colorectal	combined	1	0	0.923189	0.820166	1.03915	0.185566	0.547447
Ornithine decarboxylase	P11926	colorectal	combined	1	0	1.06208	0.971463	1.16114	0.185615	0.547487
GAA	P10253	colorectal	combined	1	0	1.06143	0.971738	1.1594	0.18567	0.5476
SYC1L	A8MT33	colorectal	combined	1	0	0.950444	0.881505	1.02478	0.185856	0.547779
Glyoxalase I	Q04760	colorectal	combined	1	0	1.0623	0.971317	1.1618	0.185861	0.547779
SORC2	Q96PQ0	colorectal	combined	1	0	1.05209	0.975829	1.13432	0.185941	0.547779
NUBP2	Q9Y5Y2	colorectal	combined	1	0	1.04631	0.978418	1.11891	0.185995	0.547779
Kallikrein 11	Q9UBX7	colorectal	combined	1	0	1.05824	0.973078	1.15086	0.186032	0.54786
PPR42	Q7Z4L9	colorectal	combined	1	0	1.05089	0.976348	1.13111	0.186076	0.547948
OIT3	Q8WWZ8	colorectal	combined	1	0	1.05794	0.973203	1.15005	0.186079	0.547948
FCG2B	P31994	colorectal	combined	1	0	0.949535	0.87934	1.02533	0.186334	0.548246
CLIC2	O15247	colorectal	combined	1	0	1.0543	0.974774	1.14032	0.186346	0.548254
LD78-beta	P16619	colorectal	combined	1	0	1.0525	0.975554	1.13551	0.186505	0.548453
CG045	Q8WWF3	colorectal	combined	1	0	0.923817	0.821311	1.03912	0.186662	0.548661
MAPKAPK3	Q16644	colorectal	combined	1	0	0.921937	0.817139	1.04017	0.186773	0.548763
RS12	P25398	colorectal	combined	1	0	1.05266	0.975434	1.13601	0.186777	0.548764
IL-1Ra	P18510	colorectal	combined	1	0	1.04949	0.976861	1.12751	0.186797	0.548787
CUTC	Q9NTM9	colorectal	combined	1	0	1.05158	0.975902	1.13313	0.186887	0.548884
TM11B	Q86T26	colorectal	combined	1	0	1.04781	0.977594	1.12307	0.186959	0.548975
EVI2A	P22794	colorectal	combined	1	0	0.950664	0.88182	1.02488	0.187121	0.549271
PDRG1	Q9NUG6	colorectal	combined	1	0	0.928716	0.831975	1.03671	0.18762	0.549991
Arylsulfatase A	P15289	colorectal	combined	1	0	0.953278	0.887773	1.02362	0.187726	0.550121
CT451	Q5HYN5	colorectal	combined	1	0	1.05034	0.976328	1.12995	0.187728	0.550121
ZPLD1	Q8TCW7	colorectal	combined	1	0	1.04697	0.977849	1.12099	0.187768	0.550138
SYT7	O43581	colorectal	combined	1	0	0.943605	0.865515	1.02874	0.187819	0.550185
SKA1	Q96BD8	colorectal	combined	1	0	1.04797	0.977383	1.12366	0.187844	0.550197
UBP22	Q9UPT9	colorectal	combined	1	0	0.929665	0.834026	1.03627	0.187939	0.55023
LMBL2	Q969R5	colorectal	combined	1	0	0.933618	0.842862	1.03415	0.188018	0.550309
CAND1	Q86VP6	colorectal	combined	1	0	1.07416	0.965631	1.19489	0.188029	0.550318
complement factor H-related 5	Q9BXR6	colorectal	combined	1	0	1.08589	0.960499	1.22765	0.188102	0.550363
Sorting nexin 4	O95219	colorectal	combined	1	0	0.921461	0.815755	1.04086	0.188272	0.550584
STX2	P32856	colorectal	combined	1	0	1.04742	0.977541	1.1223	0.188443	0.550766
NRX3B	Q9HDB5	colorectal	combined	1	0	0.938863	0.854552	1.03149	0.188821	0.551106
N-terminal pro-BNP	P16860	colorectal	combined	1	0	0.948227	0.875913	1.02651	0.18903	0.551323
STC2	O76061	colorectal	combined	1	0	0.937542	0.851501	1.03228	0.189131	0.551445
annexin IV	P09525	colorectal	combined	1	0	0.929598	0.833627	1.03662	0.189154	0.551455
TLL1	O43897	colorectal	combined	1	0	1.06416	0.969758	1.16774	0.189511	0.551898
UFM1	P61960	colorectal	combined	1	0	0.920471	0.813289	1.04178	0.18953	0.551898
HBD-3	P81534	colorectal	combined	1	0	1.04691	0.977605	1.12113	0.189581	0.552002
FAF2	Q96CS3	colorectal	combined	1	0	0.920407	0.813131	1.04184	0.189602	0.552049
CD8A/CD8B Complex	P01732	colorectal	combined	1	0	0.933135	0.841438	1.03483	0.189753	0.55228
RCAN2	Q14206	colorectal	combined	1	0	0.949151	0.877922	1.02616	0.189799	0.552307
Profilin-1	P07737	colorectal	combined	1	0	0.919761	0.811618	1.04231	0.189991	0.552455
PDCD4	Q53EL6	colorectal	combined	1	0	0.948719	0.87689	1.02643	0.190024	0.552499
PPME1	Q9Y570	colorectal	combined	1	0	1.07325	0.965566	1.19294	0.190062	0.552513
ABR	Q12979	colorectal	combined	1	0	0.92897	0.831995	1.03725	0.190251	0.552749
SIRB2	Q5JXA9	colorectal	combined	1	0	1.05574	0.973402	1.14505	0.190438	0.553016
ERGI1	Q969X5	colorectal	combined	1	0	1.05369	0.974317	1.13953	0.19059	0.553193
CETP	P11597	colorectal	combined	1	0	1.0465	0.9776	1.12025	0.190887	0.553455
suppression of tumorigenicity 13	P50502	colorectal	combined	1	0	1.0659	0.968638	1.17293	0.191122	0.553575
SPG21	Q9NZD8	colorectal	combined	1	0	0.92963	0.833283	1.03712	0.191173	0.55364
CDK5/p35	Q00535	colorectal	combined	1	0	1.05099	0.975439	1.13239	0.191344	0.553978
RGS13	O14921	colorectal	combined	1	0	1.0527	0.974629	1.13701	0.19146	0.554135
LCMT1	Q9UIC8	colorectal	combined	1	0	1.04099	0.980086	1.10567	0.191553	0.554273
ARMC5:ARM 2	Q96C12	colorectal	combined	1	0	1.04734	0.977072	1.12266	0.191779	0.554686
SAPL1	Q6NUJ1	colorectal	combined	1	0	1.0567	0.97272	1.14793	0.191784	0.554689
F16B1	Q5W0V3	colorectal	combined	1	0	0.927028	0.827278	1.03881	0.192061	0.554966
GIP	P09681	colorectal	combined	1	0	0.945072	0.868142	1.02882	0.192197	0.555021
PDXL2	Q9NZ53	colorectal	combined	1	0	0.936908	0.849489	1.03332	0.192223	0.555025
P34	Q6PD74	colorectal	combined	1	0	0.9409	0.858572	1.03112	0.192257	0.555044
AP1S2	P56377	colorectal	combined	1	0	1.0541	0.973822	1.141	0.192363	0.555231
IGDC3:ECD	Q8IVU1	colorectal	combined	1	0	0.936878	0.849389	1.03338	0.192386	0.555231
CRTP1	A8MQ03	colorectal	combined	1	0	0.948599	0.876243	1.02693	0.192394	0.555231
Macrophage scavenger receptor:ECD	P21757	colorectal	combined	1	0	0.945298	0.868627	1.02874	0.192407	0.555243
PAK7	Q9P286	colorectal	combined	1	0	1.04537	0.977864	1.11753	0.192666	0.555491
VMAC	Q2NL98	colorectal	combined	1	0	1.05066	0.975359	1.13176	0.192783	0.555514
CSK22	P19784	colorectal	combined	1	0	1.05386	0.97383	1.14046	0.192972	0.555777
Phospholipase C-delta-1	P51178	colorectal	combined	1	0	0.943154	0.863607	1.03003	0.192973	0.555777
PSD1	A5PKW4	colorectal	combined	1	0	1.04721	0.976948	1.12253	0.192977	0.555777
SKP1	P63208	colorectal	combined	1	0	0.944802	0.867376	1.02914	0.19307	0.555851
MEIS2	O14770	colorectal	combined	1	0	0.923368	0.818854	1.04122	0.193306	0.556071
TBK1	Q9UHD2	colorectal	combined	1	0	1.05064	0.97524	1.13186	0.193566	0.5563
sICAM-5	Q9UMF0	colorectal	combined	1	0	0.94981	0.878853	1.0265	0.193664	0.556401
GCNL2	Q92830	colorectal	combined	1	0	0.943795	0.864871	1.02992	0.194191	0.557102
RFESD	Q8TAC1	colorectal	combined	1	0	1.04753	0.976594	1.12362	0.194303	0.557186
ORAV1	Q8WV07	colorectal	combined	1	0	1.0514	0.974756	1.13407	0.194334	0.557218
VAV	P15498	colorectal	combined	1	0	0.92476	0.821714	1.04073	0.194399	0.557305
14-3-3 protein zeta/delta	P63104	colorectal	combined	1	0	0.921927	0.815394	1.04238	0.194468	0.557359
Apo C-III	P02656	colorectal	combined	1	0	1.05328	0.973831	1.13921	0.194542	0.557359
ELAV2	Q12926	colorectal	combined	1	0	0.956366	0.894018	1.02306	0.1946	0.557421
PTER	Q96BW5	colorectal	combined	1	0	1.04513	0.977683	1.11723	0.194678	0.55751
IL-17B R	Q9NRM6	colorectal	combined	1	0	0.949681	0.878363	1.02679	0.194899	0.557809
C1QT3	Q9BXJ4	colorectal	combined	1	0	0.940696	0.857588	1.03186	0.195175	0.55824
PCKGM	Q16822	colorectal	combined	1	0	1.05253	0.974055	1.13733	0.195303	0.558279
CDHR3	Q6ZTQ4	colorectal	combined	1	0	0.943529	0.864008	1.03037	0.195674	0.558702
AURKB	Q96GD4	colorectal	combined	1	0	1.04943	0.97547	1.12899	0.195703	0.558759
IL-17/ IL-17F	Q16552	colorectal	combined	1	0	1.04865	0.97579	1.12694	0.196052	0.559014
FCN1	O00602	colorectal	combined	1	0	1.04878	0.975676	1.12737	0.196353	0.559347
NEU1	P01178	colorectal	combined	1	0	0.94956	0.877857	1.02712	0.196355	0.559347
BMP-4	P12644	colorectal	combined	1	0	0.949676	0.87811	1.02707	0.196466	0.55952
APBB3:PID 1	O95704	colorectal	combined	1	0	1.04285	0.97852	1.1114	0.196527	0.559656
MAGI2	Q86UL8	colorectal	combined	1	0	0.936188	0.847027	1.03473	0.196595	0.559656
SYYC	P54577	colorectal	combined	1	0	0.925352	0.822551	1.041	0.19664	0.559659
KI3L2	P43630	colorectal	combined	1	0	0.943813	0.864482	1.03042	0.196726	0.559713
DB127	Q9H1M4	colorectal	combined	1	0	1.05065	0.974685	1.13254	0.196919	0.559964
NEK7	Q8TDX7	colorectal	combined	1	0	0.92894	0.830456	1.0391	0.197357	0.560478
IL-17	Q16552	colorectal	combined	1	0	1.03972	0.979931	1.10315	0.197388	0.560499
N42L2	Q92802	colorectal	combined	1	0	1.06207	0.969092	1.16398	0.19763	0.560756
Thyroglobulin	P01266	colorectal	combined	1	0	0.949049	0.876466	1.02764	0.197657	0.560787
JPH3	Q8WXH2	colorectal	combined	1	0	1.04014	0.979582	1.10445	0.198461	0.561998
FOXO1A	Q12778	colorectal	combined	1	0	1.05084	0.974315	1.13338	0.198624	0.562233
TMOD4	Q9NZQ9	colorectal	combined	1	0	1.04843	0.975454	1.12687	0.198845	0.562511
LRC32	Q14392	colorectal	combined	1	0	0.940529	0.856525	1.03277	0.198987	0.562604
SDHF2	Q9NX18	colorectal	combined	1	0	0.932828	0.838878	1.0373	0.199206	0.562783
CL070	A6NFE2	colorectal	combined	1	0	0.948676	0.875349	1.02815	0.199255	0.562809
STX4	Q12846	colorectal	combined	1	0	0.920296	0.810645	1.04478	0.19942	0.563112
C1GLT/C1GLC Complex	Q96EU7	colorectal	combined	1	0	0.943606	0.863546	1.03109	0.19943	0.563112
MED20	Q9H944	colorectal	combined	1	0	1.04853	0.975273	1.12728	0.199717	0.56337
annexin II	P07355	colorectal	combined	1	0	0.951649	0.882225	1.02654	0.199728	0.56337
C1QRF	O75973	colorectal	combined	1	0	1.05269	0.973199	1.13868	0.199909	0.563607
BMPER	Q8N8U9	colorectal	combined	1	0	0.95184	0.882639	1.02647	0.199962	0.56365
HS71L	P34931	colorectal	combined	1	0	1.04703	0.975966	1.12328	0.19998	0.563688
RGM-C	Q6ZVN8	colorectal	combined	1	0	1.05839	0.970351	1.15441	0.200292	0.564115
ST4S6	Q7LFX5	colorectal	combined	1	0	0.935165	0.843966	1.03622	0.200412	0.564159
AHSA1	O95433	colorectal	combined	1	0	1.06993	0.964721	1.18662	0.200575	0.564404
Histone H2A type 1	P0C0S8	colorectal	combined	1	0	1.06009	0.969427	1.15923	0.20081	0.564616
INGR2:CD	P38484	colorectal	combined	1	0	0.941246	0.857811	1.0328	0.201051	0.564948
HGH	P01241	colorectal	combined	1	0	0.943017	0.861882	1.03179	0.201185	0.565128
Tristetraproline	P26651	colorectal	combined	1	0	0.949511	0.876994	1.02802	0.201209	0.565128
CSPG4	Q6UVK1	colorectal	combined	1	0	1.04395	0.977286	1.11517	0.201399	0.565297
TNFSF15	O95150	colorectal	combined	1	0	0.948594	0.87481	1.0286	0.201459	0.56538
Thrombospondin-1	P07996	colorectal	combined	1	0	0.931045	0.834373	1.03892	0.201474	0.565391
a1-Antichymotrypsin	P01011	colorectal	combined	1	0	0.947342	0.871877	1.02934	0.201518	0.565401
VPS4B	O75351	colorectal	combined	1	0	1.05791	0.9703	1.15344	0.201808	0.565687
NAT6	Q93015	colorectal	combined	1	0	0.929806	0.831459	1.03979	0.201968	0.565996
RGS8	P57771	colorectal	combined	1	0	1.04936	0.974484	1.13	0.202073	0.566042
kallikrein 5	Q9Y337	colorectal	combined	1	0	1.04641	0.975943	1.12196	0.202178	0.566083
C5	P01031	colorectal	combined	1	0	1.05073	0.973774	1.13377	0.20225	0.566156
NAP-2	P02775	colorectal	combined	1	0	0.935755	0.844919	1.03636	0.20248	0.56642
sLFA-3	P19256	colorectal	combined	1	0	1.04449	0.976858	1.1168	0.20252	0.566482
COQ5	Q5HYK3	colorectal	combined	1	0	0.946589	0.869943	1.02999	0.202618	0.566663
S14L4	Q9UDX3	colorectal	combined	1	0	1.05045	0.973842	1.13308	0.202705	0.566729
VNN2	O95498	colorectal	combined	1	0	0.945778	0.868024	1.0305	0.202789	0.566768
RRBP1	Q9P2E9	colorectal	combined	1	0	1.07428	0.962114	1.19952	0.202845	0.56681
TSP2	P35442	colorectal	combined	1	0	0.949847	0.877485	1.02818	0.203125	0.567059
TXNIP	Q9H3M7	colorectal	combined	1	0	1.04448	0.976768	1.11689	0.203148	0.567059
PSG8	Q9UQ74	colorectal	combined	1	0	0.930027	0.831712	1.03996	0.203176	0.567081
TIMP-1	P01033	colorectal	combined	1	0	0.948331	0.873908	1.02909	0.203276	0.56717
FAIM1	Q9NVQ4	colorectal	combined	1	0	0.928476	0.828147	1.04096	0.203401	0.567421
CDKL2	Q92772	colorectal	combined	1	0	1.06223	0.96787	1.16578	0.203412	0.567438
NCK1	P16333	colorectal	combined	1	0	0.956503	0.893132	1.02437	0.203534	0.567552
BATF	Q16520	colorectal	combined	1	0	0.95345	0.885905	1.02615	0.203549	0.567562
Carboxypeptidase B1	P15086	colorectal	combined	1	0	1.05209	0.972851	1.13777	0.203733	0.567667
SLAF9	Q96A28	colorectal	combined	1	0	0.946402	0.869325	1.03031	0.203735	0.567667
SHAN3	Q9BYB0	colorectal	combined	1	0	0.929523	0.830441	1.04043	0.203786	0.567693
ARRB1	P49407	colorectal	combined	1	0	0.920493	0.810042	1.046	0.203971	0.56794
Epo	P01588	colorectal	combined	1	0	0.942597	0.860403	1.03264	0.204104	0.568057
CEI	Q86SI9	colorectal	combined	1	0	1.05281	0.972416	1.13984	0.20417	0.568099
ANXA9	O76027	colorectal	combined	1	0	0.949208	0.875786	1.02878	0.204407	0.568306
SBDS	Q9Y3A5	colorectal	combined	1	0	0.931094	0.83388	1.03964	0.204451	0.568336
SPF45	Q96I25	colorectal	combined	1	0	0.937495	0.848529	1.03579	0.204529	0.568397
ID-1	P41134	colorectal	combined	1	0	0.945606	0.867329	1.03095	0.204577	0.568452
BMP RIB	O00238	colorectal	combined	1	0	1.04791	0.974701	1.12661	0.205349	0.56945
CD28	P10747	colorectal	combined	1	0	1.04431	0.976516	1.11681	0.205496	0.569605
CTAP-III	P02775	colorectal	combined	1	0	0.936666	0.84642	1.03653	0.205591	0.569812
ECM1	Q16610	colorectal	combined	1	0	0.951838	0.881778	1.02746	0.205735	0.569941
MPP2	Q14168	colorectal	combined	1	0	0.955715	0.890959	1.02518	0.205753	0.569943
DRB3	P79483	colorectal	combined	1	0	1.04305	0.977121	1.11343	0.205788	0.569971
SGTB	Q96EQ0	colorectal	combined	1	0	0.954537	0.888149	1.02589	0.205837	0.570083
EVL	Q9UI08	colorectal	combined	1	0	1.05579	0.970577	1.14849	0.206073	0.570369
SELS	Q9BQE4	colorectal	combined	1	0	1.04525	0.975949	1.11948	0.206078	0.570369
PECAM-1	P16284	colorectal	combined	1	0	1.048	0.974539	1.127	0.20608	0.570369
MMP-16	P51512	colorectal	combined	1	0	1.04369	0.976705	1.11527	0.206406	0.570712
UNG	P13051	colorectal	combined	1	0	1.04839	0.974286	1.12812	0.206438	0.570743
KCTD2	Q14681	colorectal	combined	1	0	1.05078	0.973042	1.13474	0.206542	0.570785
PYRG1	P17812	colorectal	combined	1	0	0.926843	0.823777	1.0428	0.206548	0.570785
CPLX3	Q8WVH0	colorectal	combined	1	0	1.04135	0.977859	1.10897	0.206804	0.571087
BTG	P02775	colorectal	combined	1	0	0.935708	0.843984	1.0374	0.206807	0.571087
IL-1F5	Q9UBH0	colorectal	combined	1	0	1.05051	0.973136	1.13404	0.206809	0.571087
CASQ2	O14958	colorectal	combined	1	0	0.950554	0.87857	1.02844	0.206918	0.571156
b-NGF	P01138	colorectal	combined	1	0	0.942863	0.860523	1.03308	0.206982	0.571156
COMDA	Q9Y6G5	colorectal	combined	1	0	0.930639	0.83232	1.04057	0.207011	0.571156
ACTH	P01189	colorectal	combined	1	0	0.933307	0.838426	1.03893	0.207013	0.571156
ANR54	Q6NXT1	colorectal	combined	1	0	1.04515	0.97583	1.11938	0.207256	0.571493
FA84B	Q96KN1	colorectal	combined	1	0	0.956335	0.89222	1.02506	0.207309	0.571596
CLK2	P49760	colorectal	combined	1	0	1.04972	0.973413	1.13202	0.207602	0.571837
GALT9	Q9HCQ5	colorectal	combined	1	0	0.949094	0.875003	1.02946	0.207723	0.572018
Keratin 72	Q14CN4	colorectal	combined	1	0	1.04341	0.976658	1.11472	0.207762	0.572078
sICAM-2	P13598	colorectal	combined	1	0	1.04919	0.973623	1.13061	0.208022	0.572159
SIA7A	Q9NSC7	colorectal	combined	1	0	1.04993	0.973221	1.13269	0.208114	0.572274
S100A5	P33763	colorectal	combined	1	0	0.927337	0.82456	1.04293	0.208141	0.572274
NAA10	P41227	colorectal	combined	1	0	0.92537	0.82003	1.04424	0.208439	0.572583
REL3	Q8WXF3	colorectal	combined	1	0	1.04726	0.974542	1.12541	0.208508	0.57259
B7-H2	O75144	colorectal	combined	1	0	0.943264	0.861192	1.03316	0.208525	0.57259
CHSP1	Q9Y2V2	colorectal	combined	1	0	0.951126	0.87967	1.02839	0.208566	0.57259
ID2	Q02363	colorectal	combined	1	0	0.935238	0.842557	1.03811	0.208587	0.57259
KS6B1	P23443	colorectal	combined	1	0	1.04631	0.974969	1.12288	0.20896	0.572736
sCD163	Q86VB7	colorectal	combined	1	0	1.05365	0.971146	1.14317	0.209036	0.572779
MPDZ	O75970	colorectal	combined	1	0	1.04416	0.976065	1.117	0.209168	0.572917
ROS1	P08922	colorectal	combined	1	0	1.0407	0.977881	1.10755	0.209179	0.572917
GIP	P09681	colorectal	combined	1	0	1.06014	0.967769	1.16133	0.209263	0.573023
STAU1	O95793	colorectal	combined	1	0	1.05488	0.970468	1.14663	0.20929	0.573023
RHG05	Q13017	colorectal	combined	1	0	0.932947	0.837122	1.03974	0.209408	0.573043
ATS6	Q9UKP5	colorectal	combined	1	0	1.05039	0.972758	1.13421	0.20951	0.573169
ITI heavy chain H2	P19823	colorectal	combined	1	0	0.941258	0.856304	1.03464	0.20971	0.573527
DRP-1	Q14194	colorectal	combined	1	0	1.04769	0.974111	1.12682	0.209865	0.573568
RRM1	P23921	colorectal	combined	1	0	1.05274	0.971451	1.14083	0.210006	0.573687
PO6F1	Q14863	colorectal	combined	1	0	0.949304	0.875133	1.02976	0.210055	0.573732
SREC-II:ECD	Q96GP6	colorectal	combined	1	0	0.938106	0.848891	1.0367	0.21016	0.57378
Apo A-V	Q6Q788	colorectal	combined	1	0	1.05396	0.970758	1.14429	0.210355	0.573918
CSAG2	Q9Y5P2	colorectal	combined	1	0	0.942697	0.859541	1.0339	0.21041	0.573994
PARP:BRCT domain	P09874	colorectal	combined	1	0	1.05857	0.968353	1.15718	0.210442	0.574018
CLIC5	Q9NZA1	colorectal	combined	1	0	0.944372	0.863449	1.03288	0.210501	0.574076
BTNL8	Q6UX41	colorectal	combined	1	0	0.925404	0.819643	1.04481	0.210569	0.574142
STX10	O60499	colorectal	combined	1	0	0.944351	0.863348	1.03295	0.210801	0.574281
DPY30	Q9C005	colorectal	combined	1	0	1.05648	0.969368	1.15141	0.210804	0.574281
contactin-1	Q12860	colorectal	combined	1	0	0.94476	0.864302	1.03271	0.210831	0.574281
CHMP3	Q9Y3E7	colorectal	combined	1	0	0.919085	0.805298	1.04895	0.210839	0.574281
DLGP4	Q9Y2H0	colorectal	combined	1	0	0.926565	0.822216	1.04416	0.21088	0.574315
SARP-3	Q5T4F7	colorectal	combined	1	0	0.949944	0.876505	1.02954	0.210967	0.574326
CCHL	P53701	colorectal	combined	1	0	0.932724	0.836252	1.04033	0.211204	0.574601
PKC-A	P17252	colorectal	combined	1	0	0.924179	0.81672	1.04578	0.21121	0.574601
NT5M	Q9NPB1	colorectal	combined	1	0	0.924002	0.816309	1.0459	0.211253	0.574637
EphB6	O15197	colorectal	combined	1	0	0.944783	0.864208	1.03287	0.211712	0.575203
PSB1	P20618	colorectal	combined	1	0	1.05128	0.971921	1.13712	0.211751	0.57523
K-ras	P01116	colorectal	combined	1	0	0.924582	0.817515	1.04567	0.211758	0.57523
NB5R1	Q9UHQ9	colorectal	combined	1	0	1.05265	0.971196	1.14094	0.211775	0.57523
Syntaxin-7	O15400	colorectal	combined	1	0	0.930868	0.831868	1.04165	0.211776	0.57523
ATS13	Q76LX8	colorectal	combined	1	0	0.949338	0.874885	1.03013	0.212154	0.575685
NT5C	Q8TCD5	colorectal	combined	1	0	0.935852	0.843232	1.03865	0.212456	0.576052
ROBO4	Q8WZ75	colorectal	combined	1	0	0.947502	0.870483	1.03134	0.212521	0.576134
SPB13	Q9UIV8	colorectal	combined	1	0	1.0526	0.971076	1.14097	0.212621	0.576242
Tenascin	P24821	colorectal	combined	1	0	1.05481	0.969889	1.14717	0.212743	0.576417
UPK3L	B0FP48	colorectal	combined	1	0	1.04954	0.972674	1.13247	0.21278	0.576428
RPGF1	Q13905	colorectal	combined	1	0	1.0416	0.976904	1.11059	0.212844	0.576455
Dermokine	Q6E0U4	colorectal	combined	1	0	1.05467	0.969902	1.14686	0.213083	0.576645
ATF6B	Q99941	colorectal	combined	1	0	1.05564	0.969353	1.14962	0.213288	0.576904
DJC17	Q9NVM6	colorectal	combined	1	0	0.94353	0.860958	1.03402	0.213511	0.577107
HIS3	P15516	colorectal	combined	1	0	0.945651	0.86593	1.03271	0.213644	0.577192
B7-H2	O75144	colorectal	combined	1	0	0.936091	0.843537	1.0388	0.213745	0.577277
SDF-1	P48061	colorectal	combined	1	0	0.935437	0.842018	1.03922	0.213753	0.577283
HEBP1	Q9NRV9	colorectal	combined	1	0	1.0646	0.964489	1.17511	0.214092	0.577737
F176C:ECD	P58658	colorectal	combined	1	0	1.04362	0.975638	1.11633	0.21413	0.577816
ERP29	P30040	colorectal	combined	1	0	0.918782	0.803697	1.05035	0.214763	0.578651
P-Selectin	P16109	colorectal	combined	1	0	0.939994	0.852349	1.03665	0.215278	0.579016
Integrin alpha-M	P11215	colorectal	combined	1	0	0.949041	0.87369	1.03089	0.215283	0.579016
NARF	Q9UHQ1	colorectal	combined	1	0	1.04663	0.973832	1.12486	0.21533	0.579059
TPP2	P29144	colorectal	combined	1	0	1.05458	0.969518	1.14711	0.215517	0.579238
F151A	Q8WW52	colorectal	combined	1	0	1.04934	0.972324	1.13246	0.215578	0.579263
TSNA1	Q96NA8	colorectal	combined	1	0	1.04539	0.97444	1.12152	0.215736	0.579516
SOST	Q9BQB4	colorectal	combined	1	0	1.04693	0.973605	1.12578	0.215738	0.579516
FAK2:FERM	Q14289	colorectal	combined	1	0	0.930228	0.829528	1.04315	0.21599	0.579843
D107A	Q8IZN7	colorectal	combined	1	0	1.0425	0.975958	1.11359	0.216141	0.580006
NHRF3	Q5T2W1	colorectal	combined	1	0	1.04491	0.974638	1.12025	0.216184	0.580076
RNF43	Q68DV7	colorectal	combined	1	0	1.04486	0.974622	1.12017	0.216458	0.580428
ZC4H2	Q9NQZ6	colorectal	combined	1	0	1.04896	0.972319	1.13164	0.216916	0.580859
Cadherin E	P12830	colorectal	combined	1	0	1.06556	0.963365	1.1786	0.217042	0.58097
GI24:ECD	Q9H7M9	colorectal	combined	1	0	0.933126	0.835987	1.04155	0.217176	0.581102
Apaf-1	O14727	colorectal	combined	1	0	0.947954	0.870771	1.03198	0.217387	0.5813
HSC20	Q8IWL3	colorectal	combined	1	0	1.04649	0.973508	1.12495	0.217932	0.58191
CS054	Q5BKX5	colorectal	combined	1	0	0.949932	0.875373	1.03084	0.21808	0.582075
SNCAP	Q9Y6H5	colorectal	combined	1	0	0.950455	0.876591	1.03054	0.218298	0.582375
ART	O00253	colorectal	combined	1	0	1.05131	0.970804	1.13849	0.218322	0.582402
SLAMF8	Q9P0V8	colorectal	combined	1	0	0.943145	0.859212	1.03528	0.218359	0.58243
BEGIN	Q9BUH8	colorectal	combined	1	0	0.944546	0.862513	1.03438	0.218415	0.582458
MGAT3	Q09327	colorectal	combined	1	0	0.948028	0.87073	1.03219	0.218729	0.582806
PSMG4	Q5JS54	colorectal	combined	1	0	0.946744	0.867645	1.03305	0.218909	0.583065
CHRD	Q9H2X0	colorectal	combined	1	0	0.951792	0.879686	1.02981	0.218995	0.58323
Keratin 7	P08729	colorectal	combined	1	0	1.04288	0.975345	1.11509	0.219029	0.583257
TRML1:ITIM	Q86YW5	colorectal	combined	1	0	0.940736	0.853289	1.03715	0.219716	0.584101
THTR	Q16762	colorectal	combined	1	0	1.05044	0.971015	1.13636	0.219933	0.584278
K1644	Q3SXP7	colorectal	combined	1	0	0.94681	0.867618	1.03323	0.220037	0.584396
K1161:CD	Q6NSJ0	colorectal	combined	1	0	0.947475	0.869195	1.0328	0.220076	0.584436
NDUB6	O95139	colorectal	combined	1	0	1.06412	0.963448	1.17532	0.220328	0.584723
SEC13	P55735	colorectal	combined	1	0	1.04917	0.971624	1.1329	0.220508	0.584917
ACADV	P49748	colorectal	combined	1	0	0.927566	0.822413	1.04616	0.220641	0.585142
NLGN3	Q9NZ94	colorectal	combined	1	0	0.944532	0.862084	1.03487	0.220744	0.5853
CD9	P21926	colorectal	combined	1	0	0.954635	0.886266	1.02828	0.220768	0.585326
SERA	O43175	colorectal	combined	1	0	1.04424	0.974324	1.11917	0.22084	0.585493
FGF-19	O95750	colorectal	combined	1	0	0.952693	0.881566	1.02956	0.220903	0.585581
EFNB1	P98172	colorectal	combined	1	0	0.942382	0.856956	1.03632	0.220937	0.585636
Syntaxin-6	O43752	colorectal	combined	1	0	1.05375	0.968966	1.14596	0.221198	0.585992
filamin A:CH2	P21333	colorectal	combined	1	0	0.925585	0.817726	1.04767	0.22122	0.586026
EHD2	Q9NZN4	colorectal	combined	1	0	1.05247	0.969604	1.14242	0.221622	0.586581
FGF-12	P61328	colorectal	combined	1	0	1.04545	0.973523	1.1227	0.221641	0.58662
MIF	P14174	colorectal	combined	1	0	0.947862	0.86983	1.03289	0.221856	0.586726
HSP70 protein 2	P54652	colorectal	combined	1	0	1.06368	0.963328	1.17449	0.222067	0.587053
DCTD	P32321	colorectal	combined	1	0	0.927386	0.821672	1.0467	0.222162	0.587082
CCD19	Q9UL16	colorectal	combined	1	0	0.958792	0.896153	1.02581	0.22219	0.587082
PEX26	Q7Z412	colorectal	combined	1	0	1.04105	0.975925	1.11051	0.222255	0.587128
DMC1	Q14565	colorectal	combined	1	0	1.05276	0.969307	1.14339	0.222418	0.587128
SPN90	Q9NZQ3	colorectal	combined	1	0	0.926298	0.819093	1.04754	0.222483	0.587144
Cytochrome P450 3A4	P08684	colorectal	combined	1	0	1.04834	0.971759	1.13096	0.222554	0.587145
HEY1	Q9Y5J3	colorectal	combined	1	0	0.952536	0.880942	1.02995	0.222555	0.587145
H31	P68431	colorectal	combined	1	0	0.949028	0.872496	1.03227	0.222635	0.587221
AAMDC	Q9H7C9	colorectal	combined	1	0	1.05808	0.96629	1.15859	0.222719	0.587352
DIDO1	Q9BTC0	colorectal	combined	1	0	0.945752	0.864615	1.0345	0.222948	0.587669
PBP	P02775	colorectal	combined	1	0	0.939378	0.849494	1.03877	0.222963	0.587669
RECO	P35243	colorectal	combined	1	0	0.956554	0.890599	1.02739	0.223007	0.587704
AMPH	P49418	colorectal	combined	1	0	0.950269	0.875398	1.03154	0.22313	0.587785
ADPRH	P54922	colorectal	combined	1	0	1.04918	0.97116	1.13346	0.223354	0.587901
GCNL2	Q92830	colorectal	combined	1	0	0.933333	0.83522	1.04297	0.223409	0.587933
Complement receptor type 1	P17927	colorectal	combined	1	0	0.95163	0.878623	1.0307	0.223456	0.588008
GFRP	P30047	colorectal	combined	1	0	1.04878	0.97133	1.13241	0.223667	0.588262
ERLN1	O75477	colorectal	combined	1	0	1.04524	0.973311	1.12248	0.223867	0.588488
PIGR	P01833	colorectal	combined	1	0	1.05167	0.969662	1.14061	0.223898	0.58854
OAT	P04181	colorectal	combined	1	0	1.04514	0.973341	1.12223	0.22406	0.588741
39S ribosomal protein L12	P52815	colorectal	combined	1	0	0.926578	0.819343	1.04785	0.224298	0.589102
T10B	Q9Y5J6	colorectal	combined	1	0	0.93698	0.84358	1.04072	0.224378	0.589183
PAHX	O14832	colorectal	combined	1	0	1.03673	0.978062	1.09891	0.22489	0.589801
Coagulation Factor XI	P03951	colorectal	combined	1	0	1.04685	0.972223	1.1272	0.224983	0.589882
TUTLB	Q9UPX0	colorectal	combined	1	0	0.939181	0.848621	1.0394	0.225166	0.590108
UN13D	Q70J99	colorectal	combined	1	0	0.92725	0.820699	1.04763	0.225209	0.590164
CUL1	Q13616	colorectal	combined	1	0	1.03714	0.977775	1.10011	0.225271	0.590207
5-Lipoxygenase	P09917	colorectal	combined	1	0	0.946292	0.865502	1.03462	0.225352	0.590272
SIA4A	Q11201	colorectal	combined	1	0	0.948367	0.870448	1.03326	0.225527	0.590456
GST2	P0CG29	colorectal	combined	1	0	1.0463	0.97243	1.12578	0.225682	0.590681
RASF5	Q8WWW0	colorectal	combined	1	0	1.04933	0.970627	1.13441	0.226096	0.59127
CST1L	Q9H114	colorectal	combined	1	0	1.05365	0.968146	1.1467	0.226188	0.591379
S26A5	P58743	colorectal	combined	1	0	1.04277	0.974367	1.11598	0.226328	0.591531
F19A5	Q7Z5A7	colorectal	combined	1	0	0.947072	0.867135	1.03438	0.226778	0.592073
MCM6	Q14566	colorectal	combined	1	0	1.0442	0.973459	1.12009	0.22687	0.592142
ECH1	Q13011	colorectal	combined	1	0	0.938825	0.847454	1.04005	0.22692	0.592149
Angiostatin	P00747	colorectal	combined	1	0	1.05192	0.969	1.14193	0.226951	0.592172
EDC4	Q6P2E9	colorectal	combined	1	0	1.05367	0.967945	1.147	0.227232	0.592472
STAP1	Q9ULZ2	colorectal	combined	1	0	1.03421	0.979233	1.09228	0.227431	0.592649
SREC-I	Q14162	colorectal	combined	1	0	0.939977	0.850033	1.03944	0.227737	0.593029
NB5R4	Q7L1T6	colorectal	combined	1	0	0.926973	0.819458	1.04859	0.22798	0.59334
ADA15:ECD	Q13444	colorectal	combined	1	0	1.04168	0.974755	1.11319	0.228118	0.593493
RIC3	Q7Z5B4	colorectal	combined	1	0	0.958831	0.895464	1.02668	0.22815	0.593527
AMPK a2b2g1	O43741	colorectal	combined	1	0	0.929316	0.824849	1.04701	0.228261	0.593629
CB068	Q2NKX9	colorectal	combined	1	0	1.04604	0.972182	1.12551	0.228274	0.593652
PolyUbiquitin K48	P0CG47	colorectal	combined	1	0	1.053	0.968096	1.14535	0.228576	0.594086
KIAP	Q96CA5	colorectal	combined	1	0	0.946565	0.865609	1.03509	0.228643	0.594127
EG-VEGF	P58294	colorectal	combined	1	0	1.03989	0.97572	1.10829	0.228728	0.594197
acyl-Coenzyme A dehydrogenase	P45954	colorectal	combined	1	0	0.934463	0.836806	1.04352	0.228747	0.594197
IGF-II:Mature	P01344	colorectal	combined	1	0	1.0487	0.970551	1.13314	0.228792	0.594202
MTSSL	Q765P7	colorectal	combined	1	0	0.927539	0.820595	1.04842	0.2288	0.594202
CaMKK alpha	Q8N5S9	colorectal	combined	1	0	0.942103	0.854881	1.03823	0.228905	0.594388
S100A7	P31151	colorectal	combined	1	0	0.952874	0.880782	1.03087	0.229115	0.594559
RNF24	Q9Y225	colorectal	combined	1	0	1.03699	0.977373	1.10025	0.229207	0.594668
CERS5	Q8N5B7	colorectal	combined	1	0	1.03921	0.976045	1.10646	0.229317	0.594829
SCAND1	P57086	colorectal	combined	1	0	1.04398	0.973229	1.11987	0.229339	0.594852
KISS1	Q15726	colorectal	combined	1	0	0.955122	0.886206	1.0294	0.229485	0.595025
RND3	P61587	colorectal	combined	1	0	0.946917	0.866286	1.03505	0.229672	0.595034
KALM	P23352	colorectal	combined	1	0	0.948654	0.87044	1.0339	0.229879	0.595294
CD244	Q9BZW8	colorectal	combined	1	0	0.942202	0.854918	1.0384	0.230023	0.595525
PDCL3	Q9H2J4	colorectal	combined	1	0	0.945241	0.862154	1.03634	0.230277	0.5959
NRK1	Q9NWW6	colorectal	combined	1	0	0.945533	0.862849	1.03614	0.230306	0.59594
MCEE	Q96PE7	colorectal	combined	1	0	1.05468	0.966777	1.15059	0.23051	0.596183
complement factor H-related 5	Q9BXR6	colorectal	combined	1	0	1.06382	0.961475	1.17706	0.230631	0.596424
GAGC1	O60829	colorectal	combined	1	0	1.04524	0.972208	1.12377	0.231183	0.597055
PDK1	Q15118	colorectal	combined	1	0	0.944968	0.861338	1.03672	0.231212	0.59708
ASAP3	Q8TDY4	colorectal	combined	1	0	0.946867	0.865882	1.03543	0.23137	0.597259
SH3L2	Q9UJC5	colorectal	combined	1	0	0.924772	0.813586	1.05115	0.231439	0.597395
Chitotriosidase-1	Q13231	colorectal	combined	1	0	0.955889	0.887804	1.0292	0.231452	0.597409
HSP 90a	P07900	colorectal	combined	1	0	1.08104	0.951457	1.22828	0.231637	0.597652
SMR3A	Q99954	colorectal	combined	1	0	0.95069	0.875088	1.03282	0.231665	0.597713
NEUL4	Q96JN8	colorectal	combined	1	0	1.04551	0.971968	1.12461	0.23173	0.597845
PCDC1	Q9H158	colorectal	combined	1	0	1.05827	0.964405	1.16128	0.232023	0.59806
CLM6	Q08708	colorectal	combined	1	0	0.950408	0.874348	1.03309	0.23203	0.59806
KI2S4	P43632	colorectal	combined	1	0	1.04034	0.974975	1.11009	0.23227	0.598341
HPPD	P32754	colorectal	combined	1	0	0.959733	0.897138	1.0267	0.232334	0.598364
ACHB3	Q05901	colorectal	combined	1	0	1.04777	0.970529	1.13116	0.232341	0.598364
FBLN3	Q12805	colorectal	combined	1	0	0.946372	0.864482	1.03602	0.232609	0.598648
TM221	A6NGB7	colorectal	combined	1	0	1.04537	0.971909	1.12439	0.232654	0.598673
BMP-1	P13497	colorectal	combined	1	0	1.05829	0.964264	1.16148	0.232717	0.598715
SSPN	Q14714	colorectal	combined	1	0	0.932295	0.83088	1.04609	0.232822	0.598811
LIN7A	O14910	colorectal	combined	1	0	1.04345	0.973019	1.11898	0.232922	0.59886
DPH2	Q9BQC3	colorectal	combined	1	0	0.945242	0.861628	1.03697	0.233371	0.59935
RFNG	Q9Y644	colorectal	combined	1	0	0.948849	0.87032	1.03446	0.233564	0.599494
HSP 60	P10809	colorectal	combined	1	0	0.93327	0.83301	1.0456	0.233646	0.59957
HO-1	P09601	colorectal	combined	1	0	1.04894	0.969545	1.13484	0.234112	0.599993
DEST	P60981	colorectal	combined	1	0	0.925341	0.814263	1.05157	0.234341	0.600179
CAD17	Q12864	colorectal	combined	1	0	0.953509	0.881481	1.03142	0.234863	0.600831
EHF	Q9NZC4	colorectal	combined	1	0	0.956643	0.889178	1.02923	0.234869	0.600831
kallikrein 12	Q9UKR0	colorectal	combined	1	0	1.04663	0.970805	1.12839	0.234907	0.600869
LRAP	Q6P179	colorectal	combined	1	0	0.956928	0.889873	1.02904	0.234926	0.600906
TRADD	Q15628	colorectal	combined	1	0	1.04824	0.96979	1.13303	0.235227	0.601325
Keratin 19	P08727	colorectal	combined	1	0	1.03951	0.975079	1.1082	0.235242	0.601335
CLC2A	Q6UVW9	colorectal	combined	1	0	0.946567	0.864417	1.03652	0.235812	0.60208
MTDC	P13995	colorectal	combined	1	0	0.935793	0.838535	1.04433	0.235921	0.602253
UBP11	P51784	colorectal	combined	1	0	0.941041	0.851038	1.04056	0.236111	0.602375
CT173	Q96LM9	colorectal	combined	1	0	1.04669	0.970584	1.12876	0.236113	0.602375
GDF7	Q7Z4P5	colorectal	combined	1	0	0.954299	0.883218	1.0311	0.236224	0.602443
P5CR2	Q96C36	colorectal	combined	1	0	1.04515	0.971499	1.12439	0.236227	0.602443
PACAP-27	P18509	colorectal	combined	1	0	0.946498	0.864175	1.03666	0.236261	0.602443
Sorting nexin-15	Q9NRS6	colorectal	combined	1	0	1.06147	0.961611	1.1717	0.23664	0.60286
NP1L2	Q9ULW6	colorectal	combined	1	0	1.04614	0.970806	1.12733	0.236814	0.603098
RS20	P60866	colorectal	combined	1	0	1.05945	0.962645	1.16598	0.237516	0.603988
Mesothelin	Q13421	colorectal	combined	1	0	1.04391	0.972045	1.12109	0.237645	0.604083
HSP 70		colorectal	combined	1	0	1.05488	0.965363	1.1527	0.237667	0.604083
XPP3	Q9NQH7	colorectal	combined	1	0	0.947024	0.865163	1.03663	0.237985	0.604232
SFRP4	Q6FHJ7	colorectal	combined	1	0	0.94678	0.864536	1.03685	0.238197	0.60449
TSG-6	P98066	colorectal	combined	1	0	0.947253	0.865664	1.03653	0.238322	0.604625
TMCC3:region 2	Q9ULS5	colorectal	combined	1	0	1.04825	0.969258	1.13368	0.23847	0.60476
ZNRF3	Q9ULT6	colorectal	combined	1	0	0.945544	0.861458	1.03784	0.238651	0.604915
P2RX6	O15547	colorectal	combined	1	0	0.955656	0.886167	1.03059	0.238958	0.605037
CD320	Q9NPF0	colorectal	combined	1	0	0.9561	0.88722	1.03033	0.239269	0.605447
KDM4C	Q9H3R0	colorectal	combined	1	0	0.93345	0.832274	1.04693	0.239382	0.605618
TEC	P42680	colorectal	combined	1	0	0.939798	0.847391	1.04228	0.239686	0.605967
PRDC1	Q9NRG1	colorectal	combined	1	0	0.93052	0.825246	1.04922	0.239766	0.60606
IKK-gamma	Q9Y6K9	colorectal	combined	1	0	0.93087	0.826071	1.04897	0.239789	0.60606
eIF-4H	Q15056	colorectal	combined	1	0	0.92699	0.816847	1.05198	0.240109	0.606285
PCDG2	Q9Y5H1	colorectal	combined	1	0	0.938531	0.844257	1.04333	0.240173	0.606303
DLG4	P78352	colorectal	combined	1	0	0.94027	0.84839	1.0421	0.240432	0.606476
CCNA1	P78396	colorectal	combined	1	0	0.957816	0.89129	1.02931	0.240603	0.606563
S100A12	P80511	colorectal	combined	1	0	1.0517	0.96677	1.1441	0.240657	0.606632
RIR2	P31350	colorectal	combined	1	0	1.05121	0.96704	1.14271	0.240832	0.606784
AKA7A	O43687	colorectal	combined	1	0	1.0454	0.970601	1.12596	0.241137	0.607178
Diaphanous-related formin-1	O60610	colorectal	combined	1	0	1.05709	0.963351	1.15995	0.24125	0.607251
Myokinase, human	P00568	colorectal	combined	1	0	1.06461	0.958756	1.18214	0.241326	0.607269
PAF	Q15004	colorectal	combined	1	0	1.0498	0.967808	1.13875	0.241454	0.607359
Tenascin		colorectal	combined	1	0	0.953719	0.880991	1.03245	0.241652	0.607686
OSCAR	Q8IYS5	colorectal	combined	1	0	1.04266	0.972206	1.11823	0.241859	0.607956
GA733-1 protein	P09758	colorectal	combined	1	0	1.03772	0.975309	1.10413	0.241987	0.60809
TIGAR	Q9NQ88	colorectal	combined	1	0	0.955023	0.884148	1.03158	0.242123	0.608231
UCK2	Q9BZX2	colorectal	combined	1	0	1.04022	0.97371	1.11127	0.242125	0.608231
MLRM	P19105	colorectal	combined	1	0	0.926109	0.814297	1.05327	0.242277	0.608312
SOD3	P08294	colorectal	combined	1	0	0.948774	0.868668	1.03627	0.24265	0.608739
TPK1	Q9H3S4	colorectal	combined	1	0	0.955221	0.88456	1.03153	0.242661	0.608739
BCL2-like 1 protein	Q07817	colorectal	combined	1	0	1.04652	0.969608	1.12953	0.243013	0.609115
SLIK2	Q9H156	colorectal	combined	1	0	0.951625	0.875606	1.03424	0.243095	0.6092
NUD11	Q96G61	colorectal	combined	1	0	1.04543	0.970244	1.12645	0.243323	0.609438
Angiopoietin-4	Q9Y264	colorectal	combined	1	0	0.954949	0.883777	1.03185	0.243421	0.609471
VAPA	Q9P0L0	colorectal	combined	1	0	0.933818	0.832239	1.0478	0.243871	0.609945
RGAP1	Q9H0H5	colorectal	combined	1	0	0.953075	0.879066	1.03331	0.243881	0.609955
LRIG1	Q96JA1	colorectal	combined	1	0	1.04774	0.96866	1.13329	0.244112	0.610254
EIF2A	Q9BY44	colorectal	combined	1	0	0.942783	0.853792	1.04105	0.24413	0.610278
CHIP	Q9UNE7	colorectal	combined	1	0	0.945306	0.85992	1.03917	0.244217	0.610307
NR1D1	P20393	colorectal	combined	1	0	0.948932	0.868792	1.03647	0.244274	0.610307
NAKD2	Q4G0N4	colorectal	combined	1	0	0.956319	0.887029	1.03102	0.244465	0.610519
NonO protein	Q15233	colorectal	combined	1	0	0.940607	0.848422	1.04281	0.244634	0.610625
GLRX5	Q86SX6	colorectal	combined	1	0	0.951189	0.87429	1.03485	0.244636	0.610625
Quinone reductase 2	P16083	colorectal	combined	1	0	0.947855	0.866068	1.03737	0.244752	0.610806
BPSA	P07288	colorectal	combined	1	0	0.933747	0.831871	1.0481	0.244847	0.610839
SSAT-1	P21673	colorectal	combined	1	0	0.947861	0.86605	1.0374	0.244948	0.610913
ARL5A	Q9Y689	colorectal	combined	1	0	1.04337	0.971264	1.12083	0.245247	0.611114
Spondin-1	Q9HCB6	colorectal	combined	1	0	0.950714	0.873012	1.03533	0.245306	0.611116
GOGA7	Q7Z5G4	colorectal	combined	1	0	0.946667	0.863057	1.03838	0.245349	0.611201
AHSP	Q9NZD4	colorectal	combined	1	0	1.04147	0.972459	1.11538	0.2454	0.611292
EHD3	Q9NZN3	colorectal	combined	1	0	0.926964	0.815612	1.05352	0.245436	0.611304
OX26	P83859	colorectal	combined	1	0	1.04202	0.972092	1.11698	0.245493	0.611353
ACAM:CD	Q9H6B4	colorectal	combined	1	0	1.04787	0.968213	1.13407	0.246406	0.612432
MICB	Q29980	colorectal	combined	1	0	1.04494	0.970078	1.12557	0.246461	0.6125
Peroxiredoxin-3	P30048	colorectal	combined	1	0	0.926483	0.814234	1.05421	0.246517	0.61259
KLC1	Q07866	colorectal	combined	1	0	0.931864	0.826947	1.05009	0.246886	0.612875
CC134	Q9H6E4	colorectal	combined	1	0	0.934765	0.833874	1.04786	0.24701	0.613058
STIM1:ECD	Q13586	colorectal	combined	1	0	1.04244	0.971514	1.11855	0.247626	0.613592
SIA7C	Q8NDV1	colorectal	combined	1	0	0.950656	0.872486	1.03583	0.24774	0.613663
DMP4	Q8IXL6	colorectal	combined	1	0	1.05162	0.965591	1.14531	0.247747	0.61367
ARL2	P36404	colorectal	combined	1	0	1.04568	0.969397	1.12797	0.247774	0.613702
ADA22	Q9P0K1	colorectal	combined	1	0	0.940275	0.847017	1.0438	0.247859	0.613751
C2	P06681	colorectal	combined	1	0	1.04768	0.96808	1.13382	0.247974	0.613809
IL-3 Ra	P26951	colorectal	combined	1	0	0.949581	0.869778	1.03671	0.248045	0.61383
ACPL2	Q8TE99	colorectal	combined	1	0	1.03813	0.974264	1.10618	0.248046	0.61383
CHSTB	Q9NPF2	colorectal	combined	1	0	0.955611	0.884692	1.03221	0.248469	0.614174
PLVAP	Q9BX97	colorectal	combined	1	0	0.950105	0.870966	1.03643	0.248718	0.614302
CTDSL	O15194	colorectal	combined	1	0	0.930825	0.824056	1.05143	0.248832	0.614432
MFA3L	O75121	colorectal	combined	1	0	1.05224	0.964995	1.14738	0.248867	0.614432
GRB10	Q13322	colorectal	combined	1	0	0.930498	0.823254	1.05171	0.248923	0.614468
T106B	Q9NUM4	colorectal	combined	1	0	1.04228	0.971404	1.11833	0.249116	0.614715
RUXE	P62304	colorectal	combined	1	0	0.950018	0.870685	1.03658	0.249138	0.614715
4EBP2	Q13542	colorectal	combined	1	0	0.955282	0.883721	1.03264	0.2495	0.615135
CYGB	Q8WWM9	colorectal	combined	1	0	0.944934	0.858078	1.04058	0.2496	0.615199
PP13G	B7ZBB8	colorectal	combined	1	0	0.954248	0.881115	1.03345	0.249663	0.615253
P3H1	Q32P28	colorectal	combined	1	0	1.04744	0.967955	1.13345	0.249692	0.615312
SF3B4	Q15427	colorectal	combined	1	0	0.952966	0.877911	1.03444	0.249716	0.615349
RS19	P39019	colorectal	combined	1	0	1.05646	0.962134	1.16003	0.249736	0.615356
NOE2	O95897	colorectal	combined	1	0	1.04865	0.967158	1.137	0.249785	0.615371
Apo A-I	P02647	colorectal	combined	1	0	1.04912	0.96684	1.13841	0.249835	0.615413
TGM4	P49221	colorectal	combined	1	0	0.94542	0.859199	1.04029	0.250003	0.615588
TPC6B	Q86SZ2	colorectal	combined	1	0	0.948253	0.866097	1.0382	0.250499	0.61579
B4GN1	Q00973	colorectal	combined	1	0	0.944622	0.857149	1.04102	0.25052	0.6158
SPHK2	Q9NRA0	colorectal	combined	1	0	1.03949	0.973006	1.11051	0.250786	0.616061
MMAD	Q9H3L0	colorectal	combined	1	0	1.03476	0.976139	1.09691	0.250799	0.616067
ITA11	Q9UKX5	colorectal	combined	1	0	0.953592	0.879265	1.0342	0.251089	0.616396
FIG4	Q92562	colorectal	combined	1	0	0.952776	0.877224	1.03483	0.251117	0.616399
STIM1:CD	Q13586	colorectal	combined	1	0	1.07161	0.952214	1.20598	0.251154	0.616399
PDIA6	Q15084	colorectal	combined	1	0	0.925464	0.810775	1.05638	0.251179	0.616401
SG1D2	O95969	colorectal	combined	1	0	0.944345	0.856337	1.0414	0.251266	0.61656
EP3B	P56851	colorectal	combined	1	0	0.949277	0.868484	1.03759	0.251388	0.616702
EF2K	O00418	colorectal	combined	1	0	0.955568	0.884157	1.03275	0.251426	0.616715
NRL	P54845	colorectal	combined	1	0	1.04627	0.968352	1.13045	0.252006	0.617333
LIRA1	O75019	colorectal	combined	1	0	0.955415	0.883689	1.03296	0.252019	0.617344
Peroxiredoxin-5	P30044	colorectal	combined	1	0	0.946133	0.860598	1.04017	0.252061	0.617428
IGLL1	P15814	colorectal	combined	1	0	0.954208	0.880651	1.03391	0.252114	0.617486
NAT14	Q8WUY8	colorectal	combined	1	0	1.03881	0.973267	1.10876	0.252189	0.617515
ZHX2	Q9Y6X8	colorectal	combined	1	0	1.03924	0.972977	1.11001	0.252217	0.617569
14-3-3 protein theta	P27348	colorectal	combined	1	0	0.940458	0.846622	1.04469	0.252341	0.617673
MP2K3	P46734	colorectal	combined	1	0	0.950309	0.870891	1.03697	0.25235	0.617673
TLR1:ECD	Q15399	colorectal	combined	1	0	1.043	0.970452	1.12098	0.252376	0.617681
IP3KC	Q96DU7	colorectal	combined	1	0	1.03448	0.976095	1.09635	0.252784	0.617917
Spondin-1	Q9HCB6	colorectal	combined	1	0	0.948125	0.865398	1.03876	0.252796	0.617924
NEIL1	Q96FI4	colorectal	combined	1	0	1.0559	0.961881	1.15911	0.252971	0.618035
MPP5	Q8N3R9	colorectal	combined	1	0	0.950551	0.871391	1.0369	0.252989	0.618035
STA5B	P51692	colorectal	combined	1	0	1.03996	0.972387	1.11223	0.252997	0.618035
PolyUbiquitin K48	P0CG47	colorectal	combined	1	0	1.05705	0.96111	1.16256	0.253101	0.618035
SETD2	Q9BYW2	colorectal	combined	1	0	0.95045	0.871113	1.03701	0.253148	0.618104
DPH7	Q9BTV6	colorectal	combined	1	0	1.05528	0.962252	1.15729	0.253161	0.618104
F171B:ECD	Q6P995	colorectal	combined	1	0	0.947677	0.864193	1.03922	0.253361	0.618235
DNER:CD	Q8NFT8	colorectal	combined	1	0	0.951628	0.874004	1.03615	0.253423	0.618295
SPAT5	Q8NB90	colorectal	combined	1	0	0.951137	0.872773	1.03654	0.253477	0.61837
LRC20	Q8TCA0	colorectal	combined	1	0	0.957352	0.888345	1.03172	0.253506	0.618414
MLP3B	Q9GZQ8	colorectal	combined	1	0	1.06882	0.953437	1.19816	0.253509	0.618414
DJB11	Q9UBS4	colorectal	combined	1	0	0.943354	0.853492	1.04268	0.253569	0.618466
SYJ2B	P57105	colorectal	combined	1	0	0.952398	0.875902	1.03557	0.253586	0.618466
F110A	Q9BQ89	colorectal	combined	1	0	1.0406	0.971845	1.11422	0.253822	0.618727
OCRL	Q01968	colorectal	combined	1	0	1.03774	0.973719	1.10598	0.254171	0.619092
RSPO4	Q2I0M5	colorectal	combined	1	0	0.948243	0.86545	1.03896	0.254236	0.619162
K1143	Q96AT1	colorectal	combined	1	0	1.04153	0.971137	1.11704	0.254402	0.619335
CRBL2	O60519	colorectal	combined	1	0	0.949905	0.869549	1.03769	0.254444	0.619405
PDE4A	P27815	colorectal	combined	1	0	0.941852	0.849627	1.04409	0.254533	0.619501
FABP	P05413	colorectal	combined	1	0	1.04309	0.970059	1.12162	0.25465	0.619642
TRIL:CD	Q7L0X0	colorectal	combined	1	0	1.03872	0.972975	1.10892	0.254789	0.619776
UBA7	P41226	colorectal	combined	1	0	0.932983	0.827963	1.05132	0.254906	0.61993
TUFT1	Q9NNX1	colorectal	combined	1	0	0.954853	0.881854	1.03389	0.254908	0.61993
NPL	Q9BXD5	colorectal	combined	1	0	0.955705	0.883988	1.03324	0.254967	0.619949
GA733-1 protein	P09758	colorectal	combined	1	0	0.948143	0.86506	1.03921	0.255091	0.620107
PLSI	Q14651	colorectal	combined	1	0	0.950873	0.871849	1.03706	0.255149	0.620111
Rab-7	P51149	colorectal	combined	1	0	0.931997	0.825501	1.05223	0.255302	0.620181
PTN9	P43378	colorectal	combined	1	0	0.95089	0.871866	1.03708	0.255303	0.620181
SH3G2	Q99962	colorectal	combined	1	0	0.932021	0.825543	1.05223	0.255374	0.620252
ASB-13	Q8WXK3	colorectal	combined	1	0	1.04414	0.969232	1.12483	0.255469	0.62037
MIP-5	Q16663	colorectal	combined	1	0	1.04467	0.968838	1.12643	0.255725	0.620605
TS	P04818	colorectal	combined	1	0	0.951558	0.873461	1.03664	0.255767	0.620646
BMPER	Q8N8U9	colorectal	combined	1	0	1.04495	0.968638	1.12727	0.255803	0.620646
GPV	P40197	colorectal	combined	1	0	0.940391	0.845808	1.04555	0.255805	0.620646
Apo-TC II	P20062	colorectal	combined	1	0	0.958231	0.890222	1.03144	0.255992	0.620808
p27Kip1	P46527	colorectal	combined	1	0	0.956659	0.886218	1.0327	0.256198	0.620867
IF4G1	Q04637	colorectal	combined	1	0	0.927538	0.814558	1.05619	0.256351	0.620959
CLC4D	Q8WXI8	colorectal	combined	1	0	1.04272	0.970004	1.12088	0.25671	0.621368
Integrin aVb6	P06756	colorectal	combined	1	0	1.04103	0.971047	1.11605	0.257448	0.62228
RNZ1	Q9H777	colorectal	combined	1	0	0.958241	0.890036	1.03167	0.257521	0.62238
CCNB2	O95067	colorectal	combined	1	0	1.04419	0.968861	1.12537	0.257686	0.622449
ASB9	Q96DX5	colorectal	combined	1	0	1.05233	0.963365	1.14952	0.257708	0.622449
Kallistatin	P29622	colorectal	combined	1	0	0.955888	0.884039	1.03358	0.257798	0.622449
XXLT1	Q8NBI6	colorectal	combined	1	0	0.947547	0.863099	1.04026	0.257948	0.62257
SCO2	O43819	colorectal	combined	1	0	0.946854	0.861362	1.04083	0.258022	0.622596
PRS8	P62195	colorectal	combined	1	0	0.942487	0.850503	1.04442	0.258273	0.622838
ROA0	Q13151	colorectal	combined	1	0	0.938264	0.840076	1.04793	0.258522	0.62294
Transgelin-2	P37802	colorectal	combined	1	0	0.931102	0.82265	1.05385	0.258546	0.62294
MEP1A	Q16819	colorectal	combined	1	0	0.956703	0.885981	1.03307	0.25863	0.622969
I-TAC	O14625	colorectal	combined	1	0	1.04101	0.970875	1.11621	0.258728	0.623019
DUS23	Q9BVJ7	colorectal	combined	1	0	1.03775	0.973116	1.10667	0.258763	0.623063
NAL10	Q86W26	colorectal	combined	1	0	0.955156	0.882049	1.03432	0.258764	0.623063
TWF2	Q6IBS0	colorectal	combined	1	0	0.926102	0.810565	1.05811	0.258817	0.623086
PA2G4	Q9UQ80	colorectal	combined	1	0	0.935858	0.834124	1.05	0.258893	0.623145
DJC30	Q96LL9	colorectal	combined	1	0	1.04766	0.966253	1.13593	0.259249	0.623524
ZCD1	Q9NZ45	colorectal	combined	1	0	1.04079	0.970937	1.11567	0.259347	0.623569
IRPL1	Q9NZN1	colorectal	combined	1	0	1.04222	0.969953	1.11986	0.259393	0.623601
GLP1R:ECD	P43220	colorectal	combined	1	0	0.956917	0.886407	1.03304	0.259456	0.623663
PLUNC	Q9NP55	colorectal	combined	1	0	1.04573	0.967527	1.13026	0.259498	0.623674
DIRA1	O95057	colorectal	combined	1	0	0.946179	0.859408	1.04171	0.259626	0.623783
Neuropilin-2	O60462	colorectal	combined	1	0	0.950368	0.869848	1.03834	0.259741	0.623803
CD83	Q01151	colorectal	combined	1	0	1.04562	0.96756	1.12998	0.25978	0.623803
S100A14	Q9HCY8	colorectal	combined	1	0	0.941635	0.848104	1.04548	0.259875	0.62382
UBL5	Q9BZL1	colorectal	combined	1	0	1.05569	0.960702	1.16008	0.259911	0.623849
IMB1	Q14974	colorectal	combined	1	0	0.929529	0.818491	1.05563	0.260213	0.624068
APC7	Q9UJX3	colorectal	combined	1	0	1.03938	0.971774	1.11168	0.260359	0.624237
CD8A	P01732	colorectal	combined	1	0	1.04629	0.967	1.13208	0.260421	0.624291
UBP46/WDR48 Complex	P62068	colorectal	combined	1	0	1.05753	0.95935	1.16576	0.260507	0.62441
TMM85	Q5J8M3	colorectal	combined	1	0	0.949036	0.866382	1.03958	0.260536	0.624452
EVG1	Q9BZE7	colorectal	combined	1	0	0.955435	0.882489	1.03441	0.260573	0.624485
NAGK	Q9UJ70	colorectal	combined	1	0	0.948181	0.864237	1.04028	0.260576	0.624485
BMP-8	P34820	colorectal	combined	1	0	1.04178	0.970069	1.11879	0.260653	0.624505
megalin	P98164	colorectal	combined	1	0	1.03846	0.972367	1.10904	0.260701	0.624505
CRIS2	P16562	colorectal	combined	1	0	0.9525	0.875051	1.0368	0.260729	0.624505
MCP-4	Q99616	colorectal	combined	1	0	1.04153	0.970226	1.11807	0.26076	0.624545
Azurocidin	P20160	colorectal	combined	1	0	1.04341	0.968919	1.12362	0.260831	0.624638
RIPK2	O43353	colorectal	combined	1	0	1.03877	0.972125	1.10999	0.260852	0.624647
WNT5A	P41221	colorectal	combined	1	0	1.04586	0.967164	1.13095	0.261267	0.625168
ARFG2	Q8N6H7	colorectal	combined	1	0	0.935658	0.833131	1.0508	0.261385	0.625256
CPLX1	O14810	colorectal	combined	1	0	1.045	0.967728	1.12845	0.261416	0.625268
p53	P04637	colorectal	combined	1	0	1.04187	0.969891	1.11919	0.26145	0.62528
Oxidized PARK7	Q99497	colorectal	combined	1	0	1.04311	0.968999	1.12288	0.261684	0.625616
GRPE1	Q9HAV7	colorectal	combined	1	0	1.06112	0.956692	1.17695	0.261699	0.625631
SYWC	P23381	colorectal	combined	1	0	0.955394	0.882216	1.03464	0.261712	0.625644
DB136	Q30KP8	colorectal	combined	1	0	0.959708	0.893184	1.03119	0.261826	0.625767
HECW1	Q76N89	colorectal	combined	1	0	1.04956	0.964517	1.1421	0.261874	0.625791
NR4A1	P22736	colorectal	combined	1	0	1.04301	0.968979	1.12269	0.262272	0.626152
B3GT2	O43825	colorectal	combined	1	0	1.03762	0.972738	1.10684	0.262284	0.626168
PPR3B	Q86XI6	colorectal	combined	1	0	0.955675	0.882818	1.03454	0.262466	0.626257
TM154	Q6P9G4	colorectal	combined	1	0	1.04861	0.965067	1.13938	0.262491	0.626282
PLCG2	P16885	colorectal	combined	1	0	0.933531	0.827675	1.05292	0.262665	0.626503
CEA16	Q2WEN9	colorectal	combined	1	0	0.947988	0.863376	1.04089	0.262814	0.626608
KCAB2	Q13303	colorectal	combined	1	0	1.0468	0.966255	1.13407	0.262847	0.626651
AUHM	Q13825	colorectal	combined	1	0	0.954964	0.880941	1.03521	0.262952	0.626781
CPLX2	Q6PUV4	colorectal	combined	1	0	0.948102	0.863621	1.04085	0.263058	0.626843
F19A4	Q96LR4	colorectal	combined	1	0	1.0399	0.971018	1.11366	0.263205	0.626947
Apo F	Q13790	colorectal	combined	1	0	0.954835	0.880573	1.03536	0.263226	0.626965
JPH1	Q9HDC5	colorectal	combined	1	0	0.950861	0.870517	1.03862	0.263276	0.627006
ISL1	P61371	colorectal	combined	1	0	0.956159	0.883931	1.03429	0.263276	0.627006
DTX3L	Q8TDB6	colorectal	combined	1	0	0.937954	0.838374	1.04936	0.263317	0.62707
MT21C	Q5VZV1	colorectal	combined	1	0	0.941488	0.847065	1.04644	0.263494	0.62707
ARL4D	P49703	colorectal	combined	1	0	0.96001	0.893727	1.03121	0.263552	0.627171
UBE1	P22314	colorectal	combined	1	0	0.932455	0.824858	1.05409	0.263595	0.627224
ABC3G	Q9HC16	colorectal	combined	1	0	0.931445	0.822397	1.05495	0.263607	0.627224
STAC	Q99469	colorectal	combined	1	0	0.957327	0.886805	1.03346	0.263984	0.627384
C99L2	Q8TCZ2	colorectal	combined	1	0	1.03496	0.974389	1.09929	0.264109	0.627435
LPLC1	Q8TDL5	colorectal	combined	1	0	1.04652	0.966246	1.13347	0.264119	0.627435
PKB gamma	Q9Y243	colorectal	combined	1	0	0.932613	0.825131	1.0541	0.264128	0.627435
Protein phophatase 2Ca	P35813	colorectal	combined	1	0	0.944209	0.853705	1.04431	0.264132	0.627435
CALY	Q9NYX4	colorectal	combined	1	0	0.950997	0.870721	1.03867	0.264136	0.627435
ODO2	P36957	colorectal	combined	1	0	0.94381	0.852694	1.04466	0.264228	0.627531
CHM4A	Q9BY43	colorectal	combined	1	0	1.07061	0.949748	1.20686	0.264257	0.627531
SPA9	Q86WD7	colorectal	combined	1	0	0.950032	0.868259	1.03951	0.264327	0.627601
b-Catenin	P35222	colorectal	combined	1	0	0.952481	0.874432	1.0375	0.264382	0.627647
MEOX2	P50222	colorectal	combined	1	0	1.04395	0.967987	1.12587	0.26449	0.627647
ATP4B	P51164	colorectal	combined	1	0	1.05226	0.962185	1.15077	0.264552	0.627647
RAD51	Q06609	colorectal	combined	1	0	1.04359	0.968221	1.12483	0.2646	0.627681
ELA1	Q9UNI1	colorectal	combined	1	0	1.04839	0.964829	1.13919	0.264799	0.627953
PTPS	Q03393	colorectal	combined	1	0	1.04372	0.968096	1.12525	0.264843	0.628012
GEMI6	Q8WXD5	colorectal	combined	1	0	1.03639	0.973279	1.10359	0.264855	0.628031
LRC59	Q96AG4	colorectal	combined	1	0	0.936082	0.833467	1.05133	0.264862	0.628036
Lamin-B2	Q03252	colorectal	combined	1	0	1.05	0.963651	1.1441	0.265126	0.628195
cIAP-1	Q13490	colorectal	combined	1	0	0.954855	0.880336	1.03568	0.265161	0.628244
Aldo-keto reductase 1C1	Q04828	colorectal	combined	1	0	1.03583	0.973627	1.10201	0.265219	0.628311
OSMR	Q99650	colorectal	combined	1	0	1.03282	0.975781	1.09319	0.265252	0.628311
SCF sR	P10721	colorectal	combined	1	0	0.954648	0.87979	1.03587	0.265283	0.628311
NFAC4	Q14934	colorectal	combined	1	0	0.940202	0.843531	1.04795	0.265338	0.628363
CPNS1	P04632	colorectal	combined	1	0	0.932445	0.824446	1.05459	0.265422	0.628464
IL-6 sRa	P08887	colorectal	combined	1	0	0.957773	0.887731	1.03334	0.265496	0.628521
PCD10:CD	Q9P2E7	colorectal	combined	1	0	0.958777	0.890299	1.03252	0.265519	0.628522
IL-13 Ra1	P78552	colorectal	combined	1	0	1.04624	0.966202	1.1329	0.265622	0.628591
HVEM	Q92956	colorectal	combined	1	0	1.03519	0.974009	1.10022	0.265816	0.628652
IL-19	Q9UHD0	colorectal	combined	1	0	0.954683	0.879783	1.03596	0.265925	0.628796
KLF4	O43474	colorectal	combined	1	0	1.03945	0.970949	1.11278	0.265981	0.628868
GFRa-1	P56159	colorectal	combined	1	0	1.05016	0.96336	1.14478	0.266181	0.629036
G6PD	P11413	colorectal	combined	1	0	0.931636	0.82229	1.05552	0.266274	0.629043
ABI3	Q9P2A4	colorectal	combined	1	0	0.943841	0.852378	1.04512	0.266396	0.629055
Calcyphosin	Q13938	colorectal	combined	1	0	0.954031	0.87803	1.03661	0.266552	0.62907
EHD1	Q9H4M9	colorectal	combined	1	0	0.931788	0.822594	1.05548	0.266593	0.629113
PA1	Q9BTK6	colorectal	combined	1	0	0.93219	0.823522	1.0552	0.266842	0.629271
CETN3	O15182	colorectal	combined	1	0	1.04466	0.967121	1.12841	0.266851	0.629271
IL-11	P20809	colorectal	combined	1	0	1.03539	0.973706	1.10099	0.267092	0.629559
SCAM5	Q8TAC9	colorectal	combined	1	0	1.03934	0.970867	1.11265	0.267127	0.629594
TAGL3	Q9UI15	colorectal	combined	1	0	1.03786	0.971919	1.10827	0.267215	0.629738
FNTA	P49354	colorectal	combined	1	0	0.957525	0.886815	1.03387	0.267466	0.629937
FAK2:FAT	Q14289	colorectal	combined	1	0	1.04626	0.965882	1.13332	0.267514	0.629997
DUS6	Q16828	colorectal	combined	1	0	1.04217	0.968777	1.12112	0.267608	0.63011
RM14	Q6P1L8	colorectal	combined	1	0	1.04262	0.968404	1.12252	0.267961	0.630395
PPAC	P24666	colorectal	combined	1	0	1.0487	0.964043	1.14079	0.268184	0.630612
STYX	Q8WUJ0	colorectal	combined	1	0	1.03636	0.972847	1.10402	0.268359	0.630666
HHIP	Q96QV1	colorectal	combined	1	0	0.952596	0.874064	1.03818	0.268591	0.630821
OGT1	O15294	colorectal	combined	1	0	0.950127	0.867763	1.04031	0.268806	0.630885
Secretin	P09683	colorectal	combined	1	0	0.947894	0.862094	1.04223	0.268965	0.631082
DJC27	Q9NZQ0	colorectal	combined	1	0	0.957035	0.885315	1.03457	0.269178	0.631201
LCNL1	Q6ZST4	colorectal	combined	1	0	0.958466	0.888991	1.03337	0.269184	0.631201
HGS	O14964	colorectal	combined	1	0	0.935418	0.830924	1.05305	0.269314	0.631257
CHSTE	Q8NCH0	colorectal	combined	1	0	0.943936	0.852028	1.04576	0.269634	0.631574
LRFN2	Q9ULH4	colorectal	combined	1	0	0.953326	0.87573	1.0378	0.269822	0.631634
BMP-3b	P55107	colorectal	combined	1	0	1.04051	0.969625	1.11659	0.269954	0.631779
T2EB	P29084	colorectal	combined	1	0	1.04736	0.96469	1.13711	0.27002	0.631828
LRP11	Q86VZ4	colorectal	combined	1	0	1.05247	0.961002	1.15265	0.270259	0.631982
TRPT1	Q86TN4	colorectal	combined	1	0	0.956277	0.883168	1.03544	0.27057	0.632195
UBP30	Q70CQ3	colorectal	combined	1	0	1.03368	0.97449	1.09646	0.270891	0.632337
IRAK4	Q9NWZ3	colorectal	combined	1	0	0.949948	0.866959	1.04088	0.270934	0.632384
CR3L1	Q96BA8	colorectal	combined	1	0	1.03858	0.970862	1.11102	0.271173	0.632516
TRAIL R2	O14763	colorectal	combined	1	0	1.04006	0.969782	1.11542	0.271186	0.632516
NKG2E:ECD	Q07444	colorectal	combined	1	0	1.0358	0.972876	1.10279	0.271354	0.632653
RTN1	Q16799	colorectal	combined	1	0	1.04489	0.966179	1.13002	0.271786	0.633187
3HAO	P46952	colorectal	combined	1	0	1.04339	0.967238	1.12554	0.271995	0.633394
TITIN	Q8WZ42	colorectal	combined	1	0	0.952159	0.872411	1.0392	0.272011	0.633394
TIMP-4	Q99727	colorectal	combined	1	0	1.04698	0.96463	1.13637	0.272016	0.633394
Cardiotrophin-1	Q16619	colorectal	combined	1	0	1.04032	0.969435	1.1164	0.272259	0.633693
RAC2	P15153	colorectal	combined	1	0	0.932083	0.822085	1.0568	0.272318	0.633766
NET4	Q9HB63	colorectal	combined	1	0	1.04897	0.963136	1.14245	0.272386	0.633781
ASH1L	Q9NR48	colorectal	combined	1	0	0.95232	0.872736	1.03916	0.27255	0.633824
Serpin B9	P50453	colorectal	combined	1	0	0.931157	0.819743	1.05771	0.272637	0.633879
NMT2	O60551	colorectal	combined	1	0	0.941127	0.844431	1.0489	0.27267	0.633923
NSF	P46459	colorectal	combined	1	0	1.055	0.958712	1.16095	0.272885	0.634162
fibulin 1	P23142	colorectal	combined	1	0	0.952943	0.874221	1.03875	0.273222	0.634388
RPB11	P52435	colorectal	combined	1	0	1.04129	0.968584	1.11945	0.273255	0.634388
BMI-1	P35226	colorectal	combined	1	0	0.951212	0.869788	1.04026	0.273297	0.634392
VAMP3	Q15836	colorectal	combined	1	0	1.04182	0.968172	1.12107	0.273406	0.634467
GNT2C	Q8N0V5	colorectal	combined	1	0	0.941217	0.844499	1.04901	0.273484	0.634572
CLM2	Q496F6	colorectal	combined	1	0	1.04134	0.968503	1.11964	0.273578	0.634653
ATL1	Q8N6G6	colorectal	combined	1	0	0.945556	0.855364	1.04526	0.273727	0.634701
TMC5A	Q8N6Q1	colorectal	combined	1	0	0.954503	0.87811	1.03754	0.273932	0.634937
Cadherin-11:ECD	P55287	colorectal	combined	1	0	0.957467	0.885698	1.03505	0.274252	0.635275
SNAG	Q99747	colorectal	combined	1	0	0.939046	0.838881	1.05117	0.274475	0.635484
DNJB6	O75190	colorectal	combined	1	0	0.94475	0.85317	1.04616	0.2746	0.635586
NADK	O95544	colorectal	combined	1	0	1.04255	0.967457	1.12347	0.2746	0.635586
ADAM12	O43184	colorectal	combined	1	0	1.04575	0.965034	1.13322	0.275034	0.635953
p53 R175H	P04637	colorectal	combined	1	0	1.03515	0.97288	1.1014	0.275118	0.636078
amyloid precursor protein	P05067	colorectal	combined	1	0	0.946128	0.85653	1.0451	0.275291	0.636306
NOMO2	Q5JPE7	colorectal	combined	1	0	1.04653	0.964417	1.13564	0.275299	0.636312
FGF-8B	P55075	colorectal	combined	1	0	1.03982	0.969368	1.11539	0.275345	0.636343
GLRX2	Q9NS18	colorectal	combined	1	0	0.952144	0.871821	1.03987	0.275459	0.636398
TLDC2	A0PJX2	colorectal	combined	1	0	0.945284	0.8543	1.04596	0.275818	0.636524
CRIM1:CD	Q9NZV1	colorectal	combined	1	0	1.04577	0.964896	1.13341	0.275828	0.636537
K2C5	P13647	colorectal	combined	1	0	0.954461	0.877711	1.03792	0.275837	0.636545
F150B	Q6UX46	colorectal	combined	1	0	1.05694	0.956716	1.16766	0.275956	0.636659
C1TC	P11586	colorectal	combined	1	0	1.05372	0.95894	1.15786	0.27656	0.637237
VAT1	Q99536	colorectal	combined	1	0	1.05543	0.95768	1.16316	0.276621	0.637313
SMOC1	Q9H4F8	colorectal	combined	1	0	0.951582	0.870182	1.0406	0.276698	0.637412
Carbonic Anhydrase VA	P35218	colorectal	combined	1	0	1.0359	0.972103	1.10389	0.276796	0.637512
PCDG1	Q9Y5H4	colorectal	combined	1	0	1.04402	0.966014	1.12832	0.27694	0.637581
DB125	Q8N687	colorectal	combined	1	0	0.957188	0.884584	1.03575	0.276947	0.637581
UPP1	Q16831	colorectal	combined	1	0	1.04826	0.962841	1.14125	0.277143	0.637755
Alpha-1-syntrophin	Q13424	colorectal	combined	1	0	0.9321	0.820996	1.05824	0.277557	0.638097
F175B	Q15018	colorectal	combined	1	0	1.04115	0.968048	1.11976	0.277633	0.638154
TNFSF18	Q9UNG2	colorectal	combined	1	0	1.04036	0.968625	1.11742	0.277697	0.63822
GCSH	P23434	colorectal	combined	1	0	0.959945	0.891641	1.03348	0.277716	0.638224
SHAN1	Q9Y566	colorectal	combined	1	0	1.03917	0.969514	1.11384	0.277728	0.638224
Glycogen phosphorylase	P11216	colorectal	combined	1	0	0.937247	0.833714	1.05364	0.277865	0.638256
DCC1	Q9BVC3	colorectal	combined	1	0	1.04181	0.967509	1.12181	0.277945	0.638376
KI16B	Q96L93	colorectal	combined	1	0	1.0424	0.967058	1.12361	0.277997	0.638457
CD5L	O43866	colorectal	combined	1	0	0.958053	0.886676	1.03518	0.278019	0.638479
NALP4	Q96MN2	colorectal	combined	1	0	1.03647	0.971482	1.10581	0.27826	0.63877
P5I13	Q8NBR0	colorectal	combined	1	0	1.04938	0.961797	1.14495	0.27836	0.638839
KS6B1	P23443	colorectal	combined	1	0	0.944431	0.851676	1.04729	0.278386	0.638872
NENF	Q9UMX5	colorectal	combined	1	0	0.958776	0.888498	1.03461	0.278421	0.638909
UDB15	P54855	colorectal	combined	1	0	1.04337	0.966264	1.12662	0.278453	0.638962
Apo C-I	P02654	colorectal	combined	1	0	0.955428	0.879796	1.03756	0.278531	0.63906
ASF1A	Q9Y294	colorectal	combined	1	0	1.03643	0.97147	1.10574	0.278571	0.63906
DNPEP	Q9ULA0	colorectal	combined	1	0	1.0355	0.972156	1.10297	0.278761	0.639119
MINP1	Q9UNW1	colorectal	combined	1	0	0.960355	0.892498	1.03337	0.279272	0.639646
UB2L3/ PolyUbiquitin K48	P0CG47	colorectal	combined	1	0	0.943621	0.849455	1.04823	0.279303	0.639678
FABP9	Q0Z7S8	colorectal	combined	1	0	1.0361	0.971611	1.10487	0.279412	0.639796
TOPK	Q96KB5	colorectal	combined	1	0	1.04199	0.967146	1.12262	0.279451	0.639796
PCDGA	Q9Y5H3	colorectal	combined	1	0	1.04641	0.963798	1.1361	0.279617	0.639817
MTCP1	P56278	colorectal	combined	1	0	1.03597	0.971685	1.1045	0.279634	0.639817
NKG2A	P26715	colorectal	combined	1	0	0.956835	0.883275	1.03652	0.279643	0.639817
Caspase-2	P42575	colorectal	combined	1	0	0.938909	0.837509	1.05259	0.279678	0.639853
Prolylcarboxypeptidase	P42785	colorectal	combined	1	0	1.04536	0.964574	1.13291	0.279689	0.639868
Cystatin M	Q15828	colorectal	combined	1	0	1.04883	0.961955	1.14355	0.279832	0.639933
DOK2	O60496	colorectal	combined	1	0	0.938645	0.836812	1.05287	0.279845	0.63994
DCBD1	Q8N8Z6	colorectal	combined	1	0	0.960504	0.892786	1.03336	0.280013	0.64004
ALCAM	Q13740	colorectal	combined	1	0	0.946661	0.857031	1.04567	0.280102	0.64004
CKAP2	Q8WWK9	colorectal	combined	1	0	1.04632	0.963781	1.13593	0.280119	0.64004
ZFP91	Q96JP5	colorectal	combined	1	0	1.03593	0.971641	1.10447	0.280212	0.640143
HSDL2	Q6YN16	colorectal	combined	1	0	1.04512	0.964673	1.13226	0.280216	0.640143
OSM	P13725	colorectal	combined	1	0	1.04262	0.966548	1.12468	0.28025	0.640165
BAP18	Q8IXM2	colorectal	combined	1	0	0.93802	0.835142	1.05357	0.280359	0.640253
PPIL2	Q13356	colorectal	combined	1	0	1.03646	0.9712	1.10611	0.280459	0.640392
KIF23	Q02241	colorectal	combined	1	0	0.949671	0.864646	1.04306	0.280559	0.640461
I-309	P22362	colorectal	combined	1	0	1.03763	0.970244	1.10969	0.280957	0.640811
CA198	Q9H425	colorectal	combined	1	0	0.955948	0.880753	1.03756	0.281121	0.640949
PK3C3	Q8NEB9	colorectal	combined	1	0	0.957558	0.884938	1.03614	0.281132	0.640949
CBPA2	P48052	colorectal	combined	1	0	1.03666	0.970934	1.10684	0.281319	0.641145
MSS4	P47224	colorectal	combined	1	0	1.03986	0.968475	1.1165	0.281413	0.641215
IL-1 sRII	P27930	colorectal	combined	1	0	1.04544	0.964219	1.13351	0.281501	0.641361
KLC3	Q6P597	colorectal	combined	1	0	0.947518	0.858902	1.04528	0.281904	0.641665
RAC1	P63000	colorectal	combined	1	0	0.931765	0.819184	1.05982	0.282062	0.64177
INSRR	P14616	colorectal	combined	1	0	0.959374	0.889546	1.03468	0.282078	0.64177
CR054	Q8IYD9	colorectal	combined	1	0	0.951704	0.86962	1.04154	0.282087	0.641778
KLOTHO	Q9UEF7	colorectal	combined	1	0	0.955334	0.878986	1.03831	0.282266	0.64198
ASH2L	Q9UBL3	colorectal	combined	1	0	1.0325	0.974008	1.09451	0.282399	0.642052
Collagen a1(VI)	P12109	colorectal	combined	1	0	1.04307	0.965836	1.12648	0.282671	0.642302
RAB17	Q9H0T7	colorectal	combined	1	0	1.04254	0.966196	1.12491	0.282972	0.642618
Vinexin b	O60504	colorectal	combined	1	0	1.04542	0.963957	1.13377	0.283206	0.642734
CD27	P26842	colorectal	combined	1	0	1.04286	0.965912	1.12593	0.283241	0.642734
PHYIP	Q92561	colorectal	combined	1	0	0.95779	0.88524	1.03629	0.283242	0.642734
HECA2:CD	A8MVW5	colorectal	combined	1	0	0.960876	0.89332	1.03354	0.283275	0.642747
Nidogen	P14543	colorectal	combined	1	0	1.04815	0.961841	1.14221	0.28345	0.643004
S6A16	Q9GZN6	colorectal	combined	1	0	0.957998	0.885735	1.03616	0.283562	0.643071
PHLP	Q13371	colorectal	combined	1	0	0.960364	0.891909	1.03407	0.283745	0.643352
OSBL9	Q96SU4	colorectal	combined	1	0	0.959336	0.889211	1.03499	0.283758	0.643352
SEM4A	Q9H3S1	colorectal	combined	1	0	0.954839	0.877454	1.03905	0.28388	0.643524
PPM1M	Q96MI6	colorectal	combined	1	0	0.950708	0.866751	1.0428	0.283911	0.643524
CNTN3	Q9P232	colorectal	combined	1	0	1.04795	0.961908	1.14168	0.283966	0.643606
INP5E	Q9NRR6	colorectal	combined	1	0	1.03981	0.968138	1.11679	0.284024	0.643614
Desmoglein-3	P32926	colorectal	combined	1	0	1.03811	0.969454	1.11162	0.284027	0.643614
USB1	Q9BQ65	colorectal	combined	1	0	0.957314	0.883843	1.03689	0.28428	0.643826
METAP1	P53582	colorectal	combined	1	0	0.930954	0.816637	1.06127	0.284484	0.644038
UBL7	Q96S82	colorectal	combined	1	0	0.939459	0.837824	1.05342	0.285046	0.644638
Hat1	O14929	colorectal	combined	1	0	0.953851	0.874694	1.04017	0.285112	0.644736
PDPK1	O15530	colorectal	combined	1	0	0.93594	0.828899	1.0568	0.285351	0.644916
EGFL6	Q8IUX8	colorectal	combined	1	0	0.957917	0.885225	1.03658	0.28564	0.645106
Pancreatic alpha-amylase	P04746	colorectal	combined	1	0	0.956791	0.882271	1.03761	0.285676	0.645106
F134B	Q9H6L5	colorectal	combined	1	0	1.0381	0.969212	1.11189	0.285799	0.645147
SH3G3	Q99963	colorectal	combined	1	0	0.935471	0.827625	1.05737	0.285811	0.645147
Thyroxine-Binding Globulin	P05543	colorectal	combined	1	0	1.06347	0.949788	1.19076	0.286044	0.645394
Carbonic Anhydrase XII	O43570	colorectal	combined	1	0	0.940763	0.840921	1.05246	0.286078	0.645394
TNNT3	P45378	colorectal	combined	1	0	1.04286	0.965461	1.12646	0.286162	0.645464
GNAI3	P08754	colorectal	combined	1	0	1.04482	0.963937	1.1325	0.286168	0.645464
BT2A2	Q8WVV5	colorectal	combined	1	0	0.950634	0.866071	1.04345	0.286841	0.64613
MO2R1:ECD	Q8TD46	colorectal	combined	1	0	1.03867	0.968575	1.11385	0.28717	0.646363
CV015	Q8WYQ4	colorectal	combined	1	0	0.954644	0.876387	1.03989	0.287489	0.646622
UBA6	A0AVT1	colorectal	combined	1	0	0.934925	0.825882	1.05836	0.287573	0.646735
PCDB2	Q9Y5E7	colorectal	combined	1	0	1.04179	0.966075	1.12344	0.287588	0.646758
DJC12	Q9UKB3	colorectal	combined	1	0	1.03731	0.969582	1.10978	0.287615	0.646786
ADDB	P35612	colorectal	combined	1	0	0.940537	0.840035	1.05306	0.287671	0.646791
MER	Q12866	colorectal	combined	1	0	0.957144	0.882892	1.03764	0.287715	0.646838
TCP11	Q8WWU5	colorectal	combined	1	0	0.957761	0.884491	1.0371	0.287849	0.646974
AL1B1	P30837	colorectal	combined	1	0	1.04473	0.96372	1.13255	0.28797	0.647099
Carbonic Anhydrase X	Q9NS85	colorectal	combined	1	0	1.04252	0.965442	1.12576	0.287975	0.647099
BEND6	Q5SZJ8	colorectal	combined	1	0	1.03745	0.969421	1.11026	0.287991	0.64711
Gastrin-releasing peptide	P07492	colorectal	combined	1	0	0.946396	0.854918	1.04766	0.288125	0.64727
IL-1b	P01584	colorectal	combined	1	0	1.03571	0.970776	1.10499	0.288177	0.647355
C1QT4	Q9BXJ3	colorectal	combined	1	0	0.953631	0.8736	1.04099	0.288407	0.647581
BAFF Receptor	Q96RJ3	colorectal	combined	1	0	1.05343	0.956866	1.15974	0.288643	0.647836
SCUB3	Q8IX30	colorectal	combined	1	0	0.950507	0.865392	1.04399	0.288919	0.648281
COL	P04118	colorectal	combined	1	0	1.03721	0.969485	1.10967	0.288937	0.648312
ATP23	Q9Y6H3	colorectal	combined	1	0	0.951032	0.866714	1.04355	0.289164	0.648514
NAG	P54802	colorectal	combined	1	0	0.956553	0.881086	1.03848	0.289425	0.648727
GLSK	O94925	colorectal	combined	1	0	0.945644	0.852738	1.04867	0.289493	0.648765
SENP2	Q9HC62	colorectal	combined	1	0	0.955066	0.877174	1.03987	0.28952	0.648787
ELL3	Q9HB65	colorectal	combined	1	0	0.952194	0.869663	1.04256	0.289606	0.648833
TTC17:TPR3	Q96AE7	colorectal	combined	1	0	0.950954	0.866407	1.04375	0.289782	0.649047
RBM23	Q86U06	colorectal	combined	1	0	1.0439	0.964072	1.13033	0.289838	0.64909
GSTM5-5	P46439	colorectal	combined	1	0	1.04129	0.96612	1.12232	0.289868	0.649091
Eotaxin	P51671	colorectal	combined	1	0	1.0469	0.961708	1.13964	0.289885	0.649099
GON2	O43555	colorectal	combined	1	0	0.956928	0.881984	1.03824	0.290014	0.649215
PSD10	O75832	colorectal	combined	1	0	0.944937	0.850818	1.04947	0.290056	0.649245
CXA1	P17302	colorectal	combined	1	0	0.95931	0.888248	1.03606	0.290109	0.649255
Cystatin-S	P01036	colorectal	combined	1	0	0.955256	0.877567	1.03982	0.290205	0.649255
ARGI1	P05089	colorectal	combined	1	0	0.957648	0.883847	1.03761	0.290229	0.649263
UBP5	P45974	colorectal	combined	1	0	1.04322	0.964459	1.12842	0.290743	0.649471
CPNE1:C2, 1 and 2	Q99829	colorectal	combined	1	0	1.05291	0.956854	1.1586	0.290832	0.649615
PITM3	Q9BZ71	colorectal	combined	1	0	1.03205	0.973331	1.09432	0.291169	0.649867
SMAD4	Q13485	colorectal	combined	1	0	0.954788	0.876184	1.04044	0.291199	0.649867
ADAM7	Q9H2U9	colorectal	combined	1	0	0.956447	0.880541	1.0389	0.291206	0.649867
SLAF6	Q96DU3	colorectal	combined	1	0	0.958893	0.886943	1.03668	0.291524	0.650082
CHIP	Q9UNE7	colorectal	combined	1	0	0.952944	0.871305	1.04223	0.291537	0.650082
TTC1	Q99614	colorectal	combined	1	0	0.937689	0.831977	1.05683	0.291785	0.650192
ATLA3	Q6DD88	colorectal	combined	1	0	0.959662	0.888919	1.03603	0.291943	0.6503
LRFN4	Q6PJG9	colorectal	combined	1	0	0.951119	0.866413	1.04411	0.292315	0.650763
HMGR	P04035	colorectal	combined	1	0	1.04155	0.965532	1.12356	0.292409	0.650873
IFN-a/b R1	P17181	colorectal	combined	1	0	0.945842	0.852692	1.04917	0.292526	0.65102
NP1L1	P55209	colorectal	combined	1	0	0.938429	0.833696	1.05632	0.292565	0.651023
DCP1B	Q8IZD4	colorectal	combined	1	0	0.953883	0.873592	1.04155	0.292598	0.651023
RASM	O14807	colorectal	combined	1	0	1.0403	0.966478	1.11976	0.292777	0.651135
Fractalkine/CX3CL-1	P78423	colorectal	combined	1	0	1.04312	0.964213	1.12849	0.292825	0.651193
KLHL3	Q9UH77	colorectal	combined	1	0	0.925683	0.801628	1.06894	0.292842	0.651193
XPO5	Q9HAV4	colorectal	combined	1	0	1.03723	0.968926	1.11035	0.292916	0.651293
CG069	Q9H7B7	colorectal	combined	1	0	1.03541	0.970373	1.10481	0.293096	0.651432
CLC2D	Q9UHP7	colorectal	combined	1	0	1.04019	0.966512	1.11949	0.293146	0.651441
LAMP1	P11279	colorectal	combined	1	0	0.952244	0.869202	1.04322	0.293211	0.651462
Transgelin-2	P37802	colorectal	combined	1	0	0.931974	0.817243	1.06281	0.293216	0.651463
COMD6	Q7Z4G1	colorectal	combined	1	0	0.962892	0.897305	1.03327	0.293448	0.651664
PAPS1	O43252	colorectal	combined	1	0	0.946396	0.853938	1.04886	0.293533	0.651831
paraoxonase 1	P27169	colorectal	combined	1	0	0.952306	0.869245	1.0433	0.293933	0.652104
PAK4	O96013	colorectal	combined	1	0	0.937161	0.830154	1.05796	0.294118	0.65223
ApoL-II	Q9BQE5	colorectal	combined	1	0	1.04048	0.966101	1.12059	0.29433	0.652377
NRP1	O14786	colorectal	combined	1	0	0.960975	0.892075	1.0352	0.29433	0.652377
ZN334	Q9HCZ1	colorectal	combined	1	0	0.955192	0.876749	1.04065	0.2944	0.652387
MPI	P34949	colorectal	combined	1	0	1.06348	0.947847	1.19321	0.294666	0.652442
KIRR1	Q96J84	colorectal	combined	1	0	0.933128	0.819813	1.06211	0.294731	0.652453
SHOX	O15266	colorectal	combined	1	0	1.04735	0.960524	1.14201	0.294765	0.652478
SYTL1	Q8IYJ3	colorectal	combined	1	0	1.03157	0.973275	1.09336	0.294978	0.65264
NMT1	P30419	colorectal	combined	1	0	0.935878	0.826711	1.05946	0.294998	0.652654
DRG1	Q9Y295	colorectal	combined	1	0	0.936329	0.827848	1.05903	0.295039	0.652655
ECOP	Q96AW1	colorectal	combined	1	0	0.949917	0.862792	1.04584	0.295196	0.652778
TRAIL R2:Death	O14763	colorectal	combined	1	0	0.960845	0.891605	1.03546	0.295225	0.652778
FMR1	Q06787	colorectal	combined	1	0	0.943774	0.84681	1.05184	0.295458	0.653027
DDX6	P26196	colorectal	combined	1	0	0.936925	0.829223	1.05862	0.295699	0.653209
KCTD6	Q8NC69	colorectal	combined	1	0	0.955155	0.87642	1.04096	0.295882	0.653421
kallikrein 15	Q9H2R5	colorectal	combined	1	0	0.954924	0.875805	1.04119	0.295911	0.653427
PFD2	Q9UHV9	colorectal	combined	1	0	1.04509	0.96213	1.13521	0.295961	0.653473
CLM9	Q6UXG3	colorectal	combined	1	0	0.95579	0.878053	1.04041	0.296152	0.653713
FUT9	Q9Y231	colorectal	combined	1	0	1.03463	0.970603	1.10288	0.296246	0.653748
MYPC1	Q00872	colorectal	combined	1	0	1.04055	0.965752	1.12114	0.29631	0.653764
OLIG1	Q8TAK6	colorectal	combined	1	0	1.04656	0.960867	1.13989	0.29645	0.653832
Ck-b-8-1	P55773	colorectal	combined	1	0	1.04958	0.958427	1.14941	0.296507	0.653904
PAP1	Q06141	colorectal	combined	1	0	1.04143	0.96497	1.12395	0.296743	0.654068
LOXL3	P58215	colorectal	combined	1	0	0.953025	0.870658	1.04319	0.296835	0.654122
DDHD2	O94830	colorectal	combined	1	0	1.03895	0.96698	1.11627	0.296846	0.654122
SMRC1	Q92922	colorectal	combined	1	0	0.956614	0.880125	1.03975	0.29686	0.654122
IFNA4	P05014	colorectal	combined	1	0	0.959249	0.887117	1.03725	0.296901	0.654158
FA49B	Q9NUQ9	colorectal	combined	1	0	1.05236	0.956109	1.1583	0.297023	0.65416
TMEDA	P49755	colorectal	combined	1	0	0.956776	0.880524	1.03963	0.297066	0.654198
ROBO4	Q8WZ75	colorectal	combined	1	0	0.956982	0.881044	1.03946	0.297226	0.654295
FGF22	Q9HCT0	colorectal	combined	1	0	1.04069	0.965499	1.12174	0.297242	0.654295
PMEPA	Q969W9	colorectal	combined	1	0	0.9577	0.882895	1.03884	0.29761	0.654626
RANB3	Q9H6Z4	colorectal	combined	1	0	0.941307	0.840029	1.0548	0.297668	0.654682
RL30	P62888	colorectal	combined	1	0	1.05294	0.955476	1.16034	0.29793	0.654957
F177A	Q8N128	colorectal	combined	1	0	0.959006	0.886301	1.03768	0.298073	0.655167
filamin A:CH1	P21333	colorectal	combined	1	0	0.941366	0.840067	1.05488	0.298243	0.655206
TEAD3	Q99594	colorectal	combined	1	0	0.9521	0.867979	1.04437	0.29833	0.655306
ANGL3	Q9Y5C1	colorectal	combined	1	0	1.05165	0.956339	1.15646	0.29883	0.65554
PWP2B	Q6NUJ5	colorectal	combined	1	0	0.962682	0.89603	1.03429	0.298842	0.65554
GBRAP	O95166	colorectal	combined	1	0	1.05049	0.95724	1.15283	0.298992	0.655564
EPO-R	P19235	colorectal	combined	1	0	1.03972	0.966009	1.11906	0.299153	0.65568
DOCK9	Q9BZ29	colorectal	combined	1	0	1.02976	0.974293	1.08838	0.299248	0.655692
HYPK	Q9NX55	colorectal	combined	1	0	1.03709	0.968166	1.11093	0.299269	0.655692
DLK1:CD	P80370	colorectal	combined	1	0	0.951045	0.865041	1.0456	0.299304	0.655692
HS3SA	Q9Y663	colorectal	combined	1	0	0.952497	0.868851	1.0442	0.299368	0.655692
GPR26	Q8NDV2	colorectal	combined	1	0	1.03779	0.96757	1.1131	0.299427	0.655733
RCAS1	O00559	colorectal	combined	1	0	0.960369	0.889726	1.03662	0.299581	0.65578
Neuropilin-2	O60462	colorectal	combined	1	0	0.949664	0.861365	1.04702	0.29962	0.65578
Trefoil factor 2	Q03403	colorectal	combined	1	0	0.955797	0.877445	1.04114	0.300201	0.656344
IGFBP-5	P24593	colorectal	combined	1	0	1.04359	0.962662	1.13132	0.300217	0.656368
LRFN3	Q9BTN0	colorectal	combined	1	0	0.964148	0.899788	1.03311	0.300298	0.656448
CU059	P57076	colorectal	combined	1	0	1.03664	0.968376	1.10972	0.300481	0.656665
Integrin aVb1	P05556	colorectal	combined	1	0	1.03732	0.967811	1.11181	0.300515	0.656675
KIRR2	Q6UWL6	colorectal	combined	1	0	0.963283	0.897423	1.03398	0.30054	0.656682
MMP-14	P50281	colorectal	combined	1	0	1.03853	0.966786	1.11561	0.300592	0.656728
SEM6C	Q9H3T2	colorectal	combined	1	0	0.951932	0.867152	1.045	0.300635	0.656734
LIPP	P16233	colorectal	combined	1	0	0.960709	0.890488	1.03647	0.300641	0.656736
PRTG	Q2VWP7	colorectal	combined	1	0	0.957823	0.882757	1.03927	0.30073	0.656848
PSG4	Q00888	colorectal	combined	1	0	0.95691	0.880241	1.04026	0.301283	0.657396
GPNMB:ECD	Q14956	colorectal	combined	1	0	0.954498	0.873825	1.04262	0.301313	0.657396
F1712	A8MVW0	colorectal	combined	1	0	1.04175	0.963986	1.12578	0.301477	0.657493
A2ML1	A8K2U0	colorectal	combined	1	0	0.953629	0.871491	1.04351	0.301504	0.657493
IL-18 Rb	O95256	colorectal	combined	1	0	0.957251	0.881111	1.03997	0.301535	0.657516
GLCE	O94923	colorectal	combined	1	0	0.960407	0.889515	1.03695	0.301802	0.657738
TM11A	Q6ZMR5	colorectal	combined	1	0	0.940136	0.836178	1.05702	0.301839	0.657782
Agrin	O00468	colorectal	combined	1	0	1.04239	0.963386	1.12788	0.301875	0.6578
LMO4	P61968	colorectal	combined	1	0	1.03795	0.967085	1.11401	0.301898	0.6578
NID2	Q14112	colorectal	combined	1	0	0.956327	0.878573	1.04096	0.302032	0.657898
HECD3	Q5T447	colorectal	combined	1	0	1.03799	0.967013	1.11417	0.302184	0.658124
Activated Protein C	P04070	colorectal	combined	1	0	0.957427	0.881468	1.03993	0.302272	0.658186
SNX8	Q9Y5X2	colorectal	combined	1	0	0.942612	0.842488	1.05463	0.302293	0.658186
HNP-3	P59666	colorectal	combined	1	0	1.04321	0.962638	1.13053	0.302314	0.65819
RHG30	Q7Z6I6	colorectal	combined	1	0	0.958605	0.88455	1.03886	0.302736	0.658586
EI2BA	Q14232	colorectal	combined	1	0	0.944532	0.84739	1.05281	0.30274	0.658586
a-Synuclein	P37840	colorectal	combined	1	0	1.05606	0.951979	1.17152	0.302846	0.658647
IGSF8	Q969P0	colorectal	combined	1	0	0.949461	0.860252	1.04792	0.302928	0.658699
BSP	P21815	colorectal	combined	1	0	0.960605	0.889885	1.03695	0.302959	0.6587
PKB beta	P31751	colorectal	combined	1	0	1.0427	0.962926	1.12907	0.303188	0.658873
DMRTD	Q8IXT2	colorectal	combined	1	0	1.04052	0.964732	1.12227	0.303262	0.65892
RHOG	P84095	colorectal	combined	1	0	1.04065	0.964606	1.12268	0.303417	0.659006
AMP1D	Q6UB28	colorectal	combined	1	0	1.03576	0.968705	1.10746	0.303513	0.659125
LIPR2	P54317	colorectal	combined	1	0	0.961223	0.891421	1.03649	0.303858	0.659484
ADH6	P28332	colorectal	combined	1	0	1.06731	0.942669	1.20842	0.303902	0.659553
CNGA2	Q16280	colorectal	combined	1	0	0.954792	0.874189	1.04283	0.303927	0.659559
LRRT1	Q86UE6	colorectal	combined	1	0	0.952964	0.86929	1.04469	0.304184	0.659852
Troponin T	P45379	colorectal	combined	1	0	1.03315	0.970805	1.09951	0.304415	0.66008
PCDGC	O60330	colorectal	combined	1	0	1.03472	0.969447	1.10439	0.304595	0.660142
HSPB3	Q12988	colorectal	combined	1	0	1.03786	0.966763	1.11418	0.304729	0.660222
Glypican 1	P35052	colorectal	combined	1	0	0.960363	0.888971	1.03749	0.30481	0.660222
CMC4	P56277	colorectal	combined	1	0	0.94927	0.859376	1.04857	0.305059	0.660388
Plasminogen	P00747	colorectal	combined	1	0	1.04354	0.961906	1.1321	0.305141	0.660437
CTHR1	Q96CG8	colorectal	combined	1	0	0.95596	0.877106	1.0419	0.305178	0.660476
CC103	Q8IW40	colorectal	combined	1	0	0.954683	0.873666	1.04321	0.30537	0.660651
MYSM1	Q5VVJ2	colorectal	combined	1	0	1.03476	0.969301	1.10463	0.305482	0.660715
MAT1	P51948	colorectal	combined	1	0	0.959748	0.887208	1.03822	0.305552	0.660762
BL1S6	Q9UL45	colorectal	combined	1	0	0.957986	0.88245	1.03999	0.305701	0.660848
MRP6	O95255	colorectal	combined	1	0	0.931321	0.812711	1.06724	0.305982	0.661072
SBSN	Q6UWP8	colorectal	combined	1	0	1.03502	0.968978	1.10556	0.306224	0.661285
CD1A	P06126	colorectal	combined	1	0	1.04024	0.964505	1.12192	0.306357	0.661466
RM38	Q96DV4	colorectal	combined	1	0	0.951752	0.865657	1.04641	0.306675	0.661716
IP16:HIN 1	Q16666	colorectal	combined	1	0	1.04643	0.959217	1.14156	0.306721	0.66174
CAV3	P56539	colorectal	combined	1	0	0.946231	0.851072	1.05203	0.306771	0.66174
HRG	P04196	colorectal	combined	1	0	1.04089	0.963881	1.12406	0.306805	0.661761
KMO	O15229	colorectal	combined	1	0	0.961024	0.890448	1.03719	0.306976	0.66197
MIMIT	Q8N183	colorectal	combined	1	0	0.938331	0.830461	1.06021	0.306982	0.661973
UCMA	Q8WVF2	colorectal	combined	1	0	0.960702	0.889564	1.03753	0.30707	0.661991
GLRX3	O76003	colorectal	combined	1	0	0.942626	0.841575	1.05581	0.307123	0.66202
SHD	Q96IW2	colorectal	combined	1	0	1.03285	0.970616	1.09908	0.308009	0.662982
TRI62	Q9BVG3	colorectal	combined	1	0	0.96309	0.895891	1.03533	0.308136	0.662998
ghrelin	Q9UBU3	colorectal	combined	1	0	0.948772	0.85751	1.04975	0.308155	0.663019
CD8A	P01732	colorectal	combined	1	0	1.04322	0.961663	1.1317	0.308293	0.663105
WDR26	Q9H7D7	colorectal	combined	1	0	0.957674	0.881204	1.04078	0.308411	0.663105
CLIC4	Q9Y696	colorectal	combined	1	0	0.933153	0.816825	1.06605	0.308463	0.663105
PKHB1	Q9UF11	colorectal	combined	1	0	1.0407	0.963719	1.12382	0.308958	0.663524
FKB14	Q9NWM8	colorectal	combined	1	0	0.948218	0.855853	1.05055	0.309221	0.66383
Tropomyosin 2	P07951	colorectal	combined	1	0	1.04056	0.963778	1.12346	0.309337	0.663929
IL-7	P13232	colorectal	combined	1	0	0.946465	0.851201	1.05239	0.309373	0.663943
QORX	Q53FA7	colorectal	combined	1	0	1.05485	0.951606	1.1693	0.309585	0.664248
IL-17E	Q9H293	colorectal	combined	1	0	0.959036	0.88467	1.03965	0.309797	0.664363
PDGF-CC	Q9NRA1	colorectal	combined	1	0	0.959988	0.887231	1.03871	0.309889	0.664455
OA synthetase	Q15646	colorectal	combined	1	0	0.961427	0.891132	1.03727	0.30989	0.664455
NXPH3	O95157	colorectal	combined	1	0	1.04197	0.962475	1.12803	0.309924	0.664473
ZN275	Q9NSD4	colorectal	combined	1	0	1.03312	0.970053	1.10029	0.31064	0.66533
DLX4	Q92988	colorectal	combined	1	0	0.940938	0.83639	1.05855	0.311039	0.66574
OXSM	Q9NWU1	colorectal	combined	1	0	0.947197	0.852789	1.05206	0.31122	0.665764
PSPC1	Q8WXF1	colorectal	combined	1	0	1.03982	0.964132	1.12144	0.311248	0.66577
CDCP1	Q9H5V8	colorectal	combined	1	0	1.04414	0.960386	1.13519	0.311325	0.665835
WISP-1	O95388	colorectal	combined	1	0	0.96276	0.894538	1.03618	0.311498	0.66599
CD5:CD	P06127	colorectal	combined	1	0	0.953569	0.869665	1.04557	0.311677	0.666091
RALA	P11233	colorectal	combined	1	0	0.950836	0.862311	1.04845	0.311973	0.66642
Cadherin-8	P55286	colorectal	combined	1	0	1.04153	0.962481	1.12708	0.312279	0.666633
GIMD1	P0DJR0	colorectal	combined	1	0	1.03547	0.967773	1.1079	0.312312	0.666639
PROF4	Q8NHR9	colorectal	combined	1	0	1.03861	0.965024	1.1178	0.312317	0.666639
SOST	Q9BQB4	colorectal	combined	1	0	0.966165	0.903714	1.03293	0.312674	0.667072
HAI-1	O43278	colorectal	combined	1	0	1.04325	0.960844	1.13272	0.313199	0.667422
LAIR1	Q6GTX8	colorectal	combined	1	0	0.964112	0.897993	1.0351	0.313327	0.667552
GNMT	Q14749	colorectal	combined	1	0	0.963175	0.895393	1.03609	0.313572	0.667708
RPAB2	P61218	colorectal	combined	1	0	0.963402	0.896001	1.03587	0.31368	0.667762
NOTC2	Q04721	colorectal	combined	1	0	0.958297	0.882086	1.04109	0.313692	0.667767
FLRT3:CD	Q9NZU0	colorectal	combined	1	0	0.966053	0.90326	1.03321	0.313851	0.667964
DECR2	Q9NUI1	colorectal	combined	1	0	0.95143	0.863556	1.04825	0.313935	0.668018
AGO3	Q9H9G7	colorectal	combined	1	0	1.04613	0.958213	1.14211	0.313988	0.668071
EZH2	Q15910	colorectal	combined	1	0	1.0322	0.970409	1.09793	0.314268	0.668333
MYCT1	Q8N699	colorectal	combined	1	0	0.965123	0.900613	1.03425	0.314535	0.668645
Alpha-amylase 2B	P19961	colorectal	combined	1	0	0.956074	0.875932	1.04355	0.314574	0.668707
CLC2L	P0C7M8	colorectal	combined	1	0	0.966533	0.904483	1.03284	0.314643	0.66878
Caspase-10:region 1	Q92851	colorectal	combined	1	0	1.03928	0.964084	1.12035	0.314655	0.668785
GSTA4	O15217	colorectal	combined	1	0	1.03831	0.964935	1.11726	0.314733	0.668856
TOM1	O60784	colorectal	combined	1	0	1.03582	0.967108	1.10942	0.314891	0.668963
SH3L1	O75368	colorectal	combined	1	0	1.0479	0.956474	1.14806	0.315143	0.669183
NDP kinase B	P22392	colorectal	combined	1	0	0.939221	0.830988	1.06155	0.315487	0.669449
XRP2	O75695	colorectal	combined	1	0	1.039	0.964147	1.11966	0.315939	0.66958
TIA1	P31483	colorectal	combined	1	0	0.937339	0.825981	1.06371	0.315952	0.669588
annexin I	P04083	colorectal	combined	1	0	1.04845	0.955817	1.15006	0.316098	0.669673
SF01	Q15637	colorectal	combined	1	0	1.03954	0.963634	1.12142	0.316154	0.669673
TGF-b3	P10600	colorectal	combined	1	0	1.03203	0.97032	1.09767	0.316228	0.669725
TCAL2	Q9H3H9	colorectal	combined	1	0	1.03923	0.963835	1.12052	0.316659	0.670162
SEPT3	Q9UH03	colorectal	combined	1	0	1.03657	0.966181	1.11209	0.316796	0.670311
SKIL	P12757	colorectal	combined	1	0	0.941282	0.836113	1.05968	0.31681	0.670312
Frizzled-5	Q13467	colorectal	combined	1	0	0.945547	0.847333	1.05514	0.31699	0.670523
IL-13	P35225	colorectal	combined	1	0	1.03426	0.968169	1.10487	0.317372	0.67094
TPT1L	Q56UQ5	colorectal	combined	1	0	1.03026	0.971767	1.09228	0.317482	0.67101
PTN7	P35236	colorectal	combined	1	0	1.03228	0.96993	1.09863	0.317588	0.67101
TM2D1	Q9BX74	colorectal	combined	1	0	1.03548	0.967042	1.10876	0.317634	0.67101
TSSK2	Q96PF2	colorectal	combined	1	0	0.958504	0.88205	1.04158	0.317645	0.67101
HYAL4	Q2M3T9	colorectal	combined	1	0	0.955577	0.87409	1.04466	0.317703	0.671048
CLIC4	Q9Y696	colorectal	combined	1	0	0.934398	0.817896	1.06749	0.317957	0.671312
TAP26	Q9P031	colorectal	combined	1	0	0.963524	0.895747	1.03643	0.318045	0.671419
SUN3	Q8TAQ9	colorectal	combined	1	0	0.956729	0.877075	1.04362	0.318579	0.672055
CLC4C	Q8WTT0	colorectal	combined	1	0	0.961122	0.889041	1.03905	0.318793	0.672296
prostatic binding protein	P30086	colorectal	combined	1	0	1.05768	0.947226	1.18101	0.319016	0.672429
CDX1	P47902	colorectal	combined	1	0	1.03965	0.963103	1.12228	0.319017	0.672429
CDHR1	Q96JP9	colorectal	combined	1	0	0.959227	0.883766	1.04113	0.319371	0.672733
kallikrein 9	Q9UKQ9	colorectal	combined	1	0	0.963302	0.894953	1.03687	0.319391	0.672733
P3C2A	O00443	colorectal	combined	1	0	1.03879	0.963793	1.11963	0.319536	0.672889
TF	P13726	colorectal	combined	1	0	0.959912	0.885572	1.04049	0.319824	0.673101
BICD1	Q96G01	colorectal	combined	1	0	1.03692	0.965424	1.11372	0.319898	0.673163
CRLD2	Q9H0B8	colorectal	combined	1	0	1.04744	0.956009	1.14761	0.319948	0.673164
SPR1	Q15743	colorectal	combined	1	0	1.03819	0.96422	1.11783	0.320328	0.673456
UTS2B	Q765I0	colorectal	combined	1	0	0.957149	0.877912	1.04354	0.320543	0.673655
VDR	P11473	colorectal	combined	1	0	1.02866	0.972873	1.08766	0.32055	0.67366
PGM5	Q15124	colorectal	combined	1	0	0.959289	0.883746	1.04129	0.320628	0.67373
PSG3	Q16557	colorectal	combined	1	0	1.03857	0.963796	1.11915	0.320841	0.673964
CAD13	P55290	colorectal	combined	1	0	0.959678	0.884779	1.04092	0.320851	0.673965
IL-10	P22301	colorectal	combined	1	0	1.03553	0.966528	1.10946	0.321051	0.674226
SF3B6	Q9Y3B4	colorectal	combined	1	0	1.03441	0.967525	1.10591	0.321236	0.674337
TTC17:TPR2	Q96AE7	colorectal	combined	1	0	0.956993	0.877371	1.04384	0.321265	0.674337
5NT1A	Q9BXI3	colorectal	combined	1	0	1.04036	0.962103	1.12499	0.321347	0.674408
ADA32	Q8TC27	colorectal	combined	1	0	0.957468	0.878654	1.04335	0.321355	0.674408
RGS18	Q9NS28	colorectal	combined	1	0	0.948015	0.853078	1.05352	0.321394	0.674408
NTF-2	P61970	colorectal	combined	1	0	1.03839	0.963849	1.11869	0.321625	0.674584
TMED4	Q7Z7H5	colorectal	combined	1	0	0.955672	0.873682	1.04536	0.321823	0.674788
JOS1	Q15040	colorectal	combined	1	0	0.94858	0.854409	1.05313	0.322394	0.675477
LTK	P29376	colorectal	combined	1	0	0.950049	0.85834	1.05156	0.322502	0.675604
GTPBA	A4D1E9	colorectal	combined	1	0	1.03608	0.965806	1.11146	0.322641	0.675827
granzyme A	P12544	colorectal	combined	1	0	0.957786	0.8793	1.04328	0.322787	0.675894
CC107	Q8WV48	colorectal	combined	1	0	1.04046	0.961782	1.12558	0.322817	0.675921
AIPL1	Q9NZN9	colorectal	combined	1	0	1.03597	0.965861	1.11117	0.322934	0.676081
GID8	Q9NWU2	colorectal	combined	1	0	1.03415	0.96745	1.10545	0.323576	0.676562
RAB2A	P61019	colorectal	combined	1	0	0.951475	0.861983	1.05026	0.323651	0.676605
ADA15:CD	Q13444	colorectal	combined	1	0	1.03346	0.968068	1.10327	0.323722	0.67665
PML	P29590	colorectal	combined	1	0	1.03856	0.963372	1.11962	0.323743	0.676654
MK11	Q15759	colorectal	combined	1	0	1.03835	0.963548	1.11895	0.323891	0.676772
IKBD	Q8NI38	colorectal	combined	1	0	1.03334	0.968143	1.10294	0.323955	0.676772
DYR	P00374	colorectal	combined	1	0	1.03838	0.9635	1.11908	0.324004	0.67684
RABE1	Q15276	colorectal	combined	1	0	0.93855	0.827403	1.06463	0.324053	0.676855
FCRL4:ECD	Q96PJ5	colorectal	combined	1	0	0.96015	0.885559	1.04102	0.32434	0.676932
RM28	Q13084	colorectal	combined	1	0	0.948052	0.852548	1.05425	0.324762	0.677075
GRM4	Q14833	colorectal	combined	1	0	0.963017	0.893414	1.03804	0.324861	0.677143
RBM40	Q96LT9	colorectal	combined	1	0	0.957103	0.877095	1.04441	0.324925	0.677143
FZD2	Q14332	colorectal	combined	1	0	0.95738	0.877835	1.04413	0.32505	0.677231
PSMG2	Q969U7	colorectal	combined	1	0	1.03398	0.967394	1.10515	0.325159	0.677383
PLBL1	Q6P4A8	colorectal	combined	1	0	1.03779	0.963851	1.1174	0.325299	0.677476
STAT	P02808	colorectal	combined	1	0	0.962247	0.89115	1.03902	0.325771	0.677898
IL3RB:CD	P32927	colorectal	combined	1	0	1.03248	0.96869	1.10046	0.325976	0.678081
TF2L1	Q9NZI6	colorectal	combined	1	0	0.940054	0.83096	1.06347	0.326003	0.678097
EDA	Q92838	colorectal	combined	1	0	0.964428	0.897152	1.03675	0.326227	0.678405
FGF7	P21781	colorectal	combined	1	0	0.953099	0.865864	1.04912	0.326684	0.678837
IGF-I sR	P08069	colorectal	combined	1	0	0.950924	0.859871	1.05162	0.327138	0.679147
FUT2	Q10981	colorectal	combined	1	0	1.0353	0.965843	1.10975	0.327536	0.679313
CK049	Q9H6J7	colorectal	combined	1	0	0.966055	0.901514	1.03522	0.327636	0.679397
WFDC1	Q9HC57	colorectal	combined	1	0	1.03929	0.962084	1.12269	0.327815	0.679596
F102B	Q5T8I3	colorectal	combined	1	0	0.961971	0.890083	1.03966	0.327882	0.679673
RO52	P19474	colorectal	combined	1	0	0.956067	0.873765	1.04612	0.327971	0.679695
GHDC	Q8N2G8	colorectal	combined	1	0	0.963169	0.893398	1.03839	0.328014	0.679713
Platelet proteoglycan	P10124	colorectal	combined	1	0	0.948915	0.854177	1.05416	0.328513	0.680254
CBS	P35520	colorectal	combined	1	0	0.961017	0.887337	1.04081	0.328554	0.680293
IVD	P26440	colorectal	combined	1	0	0.941672	0.834671	1.06239	0.328792	0.680506
Apo L1	O14791	colorectal	combined	1	0	1.03806	0.96307	1.11889	0.328875	0.680572
ULA1/ UBA3	Q13564	colorectal	combined	1	0	1.06336	0.939985	1.20293	0.328887	0.680575
NRIP3	Q9NQ35	colorectal	combined	1	0	1.03794	0.963165	1.11852	0.329007	0.68066
CEBPB	P17676	colorectal	combined	1	0	1.03699	0.964042	1.11545	0.329105	0.680796
SQSTM	Q13501	colorectal	combined	1	0	1.03847	0.962636	1.12027	0.329231	0.68092
KLRB1	Q12918	colorectal	combined	1	0	0.960714	0.886386	1.04127	0.329297	0.680962
GCH1	P30793	colorectal	combined	1	0	1.03271	0.967991	1.10176	0.329684	0.681196
ZNF41	P51814	colorectal	combined	1	0	0.958814	0.881063	1.04343	0.329688	0.681196
KCD15	Q96SI1	colorectal	combined	1	0	1.03556	0.965291	1.11095	0.329718	0.681199
P210L	Q5VU65	colorectal	combined	1	0	1.03477	0.966027	1.10841	0.329777	0.681239
ARHGG	Q5VV41	colorectal	combined	1	0	1.03926	0.961783	1.12297	0.329973	0.681433
DEAF1	O75398	colorectal	combined	1	0	1.04784	0.953776	1.15117	0.330184	0.68161
MAOX	P48163	colorectal	combined	1	0	1.03984	0.961168	1.12495	0.330426	0.681766
RTKN	Q9BST9	colorectal	combined	1	0	0.961679	0.888852	1.04047	0.330797	0.682009
MBNL1	Q9NR56	colorectal	combined	1	0	0.940354	0.83073	1.06444	0.330827	0.682023
BNP-32	P16860	colorectal	combined	1	0	0.953642	0.866621	1.0494	0.330914	0.682155
PKC-D	Q05655	colorectal	combined	1	0	0.950971	0.85926	1.05247	0.331261	0.682581
TMM25	Q86YD3	colorectal	combined	1	0	1.03455	0.966028	1.10792	0.331349	0.682621
MOS1	Q5TGZ0	colorectal	combined	1	0	1.03964	0.961185	1.1245	0.331505	0.682723
MIP-5	Q16663	colorectal	combined	1	0	1.04155	0.959373	1.13077	0.3316	0.682764
RU2B	P08579	colorectal	combined	1	0	1.05055	0.950989	1.16054	0.331671	0.682833
sPLA(2)-XII	Q9BZM1	colorectal	combined	1	0	1.05148	0.950129	1.16364	0.331707	0.682875
NPFF	O15130	colorectal	combined	1	0	1.04192	0.958991	1.13202	0.331838	0.682989
MA1B1	Q9UKM7	colorectal	combined	1	0	1.03571	0.96485	1.11177	0.331885	0.683015
ASC-1 complex subunit p100	Q9H1I8	colorectal	combined	1	0	1.03973	0.960987	1.12493	0.332229	0.68328
TRI27	P14373	colorectal	combined	1	0	0.9593	0.881989	1.04339	0.332431	0.683511
EF-1-alpha-1	P68104	colorectal	combined	1	0	0.956406	0.873936	1.04666	0.332643	0.683733
YJEN3	A6XGL0	colorectal	combined	1	0	1.03183	0.968439	1.09936	0.332765	0.683736
BASI	P35613	colorectal	combined	1	0	0.956717	0.874756	1.04636	0.332891	0.683841
LRIT2	A6NDA9	colorectal	combined	1	0	0.960433	0.884988	1.04231	0.333445	0.684445
GPC2	Q8N158	colorectal	combined	1	0	0.954815	0.869383	1.04864	0.333638	0.68467
ARM10	Q8N2F6	colorectal	combined	1	0	1.03573	0.96457	1.11215	0.333678	0.684696
IL-1F9	Q9NZH8	colorectal	combined	1	0	1.03293	0.967245	1.10308	0.333769	0.684816
PRP6:region 1	O94906	colorectal	combined	1	0	0.960886	0.88618	1.04189	0.333931	0.684958
TREM2	Q9NZC2	colorectal	combined	1	0	1.04257	0.958029	1.13456	0.333957	0.684966
VP26A	O75436	colorectal	combined	1	0	0.943141	0.837527	1.06207	0.334001	0.68497
GSC2	O15499	colorectal	combined	1	0	0.962749	0.891333	1.03989	0.334368	0.685252
CNDP1	Q96KN2	colorectal	combined	1	0	0.962889	0.891692	1.03977	0.334597	0.685473
ITCH	Q96J02	colorectal	combined	1	0	0.96349	0.89338	1.0391	0.334605	0.685473
HIP1R	O75146	colorectal	combined	1	0	0.961419	0.887548	1.04144	0.334762	0.685667
HIF-1a	Q16665	colorectal	combined	1	0	1.03579	0.964361	1.11251	0.334779	0.685678
MET24	Q5JXM2	colorectal	combined	1	0	1.03619	0.963961	1.11383	0.334878	0.685778
PDGFD	Q9GZP0	colorectal	combined	1	0	0.954177	0.867403	1.04963	0.334937	0.685785
PAPP-A	Q13219	colorectal	combined	1	0	0.961749	0.888437	1.04111	0.335012	0.68584
TERF1	P54274	colorectal	combined	1	0	1.03278	0.967177	1.10283	0.335422	0.686171
OSTM1	Q86WC4	colorectal	combined	1	0	1.03735	0.962748	1.11774	0.335532	0.686184
CHAC1	Q9BUX1	colorectal	combined	1	0	0.959327	0.881578	1.04393	0.335598	0.68626
NPM1	P06748	colorectal	combined	1	0	0.965648	0.899315	1.03687	0.33568	0.686318
RB11A	P62491	colorectal	combined	1	0	0.941418	0.832545	1.06453	0.33569	0.686328
FCRLB	Q6BAA4	colorectal	combined	1	0	0.956252	0.872974	1.04747	0.335924	0.686513
CNN2	Q99439	colorectal	combined	1	0	0.946341	0.845719	1.05894	0.336267	0.686661
IL-18 BPa	O95998	colorectal	combined	1	0	1.0457	0.954593	1.1455	0.33666	0.686916
sICAM-5	Q9UMF0	colorectal	combined	1	0	0.96099	0.886059	1.04226	0.336711	0.686916
EGFLA	Q63HQ2	colorectal	combined	1	0	0.959127	0.880846	1.04437	0.336718	0.686916
SP-B	P07988	colorectal	combined	1	0	1.03477	0.965022	1.10956	0.337055	0.687349
5'-Nucleotidase	P21589	colorectal	combined	1	0	0.957139	0.875248	1.04669	0.337074	0.687374
Chymase	P23946	colorectal	combined	1	0	1.04047	0.959477	1.12831	0.337295	0.687562
TMUB2	Q71RG4	colorectal	combined	1	0	0.957976	0.877536	1.04579	0.337347	0.687584
SCRB1	Q8WTV0	colorectal	combined	1	0	0.961892	0.888476	1.04137	0.337489	0.687709
MMP-13	P45452	colorectal	combined	1	0	0.960032	0.883215	1.04353	0.337763	0.687941
CRTC3	Q6UUV7	colorectal	combined	1	0	1.03212	0.967512	1.10103	0.337812	0.688017
BT3A3	O00478	colorectal	combined	1	0	0.95844	0.878749	1.04536	0.337861	0.688052
CS018	Q8NEA5	colorectal	combined	1	0	0.960384	0.884183	1.04315	0.337877	0.688052
Collagen II	P02458	colorectal	combined	1	0	0.964136	0.894735	1.03892	0.337945	0.688052
HSP 70		colorectal	combined	1	0	1.03553	0.964159	1.11218	0.337965	0.688052
GREM1	O60565	colorectal	combined	1	0	1.03319	0.966431	1.10455	0.338057	0.688122
GGA3	Q9NZ52	colorectal	combined	1	0	0.941537	0.832237	1.06519	0.338642	0.68876
TBCA	O75347	colorectal	combined	1	0	1.03747	0.962164	1.11867	0.338698	0.68879
RAGP1	P46060	colorectal	combined	1	0	0.955386	0.870109	1.04902	0.338699	0.68879
NAB2	Q15742	colorectal	combined	1	0	0.956025	0.871873	1.0483	0.338767	0.688839
EG-VEGF	P58294	colorectal	combined	1	0	1.03308	0.966443	1.1043	0.338779	0.688839
NTAN1	Q96AB6	colorectal	combined	1	0	1.03867	0.960973	1.12266	0.338828	0.688873
ATF5	Q9Y2D1	colorectal	combined	1	0	1.03699	0.962565	1.11718	0.339107	0.689094
Sperm-associated antigen 11	Q08648	colorectal	combined	1	0	1.03648	0.963037	1.11552	0.339319	0.68927
IKB-alpha	P25963	colorectal	combined	1	0	0.96159	0.887324	1.04207	0.339548	0.689436
ADAT2	Q7Z6V5	colorectal	combined	1	0	0.964004	0.894136	1.03933	0.33957	0.689436
SHPS1	P78324	colorectal	combined	1	0	0.964777	0.896325	1.03846	0.339585	0.689436
CDKA2	O75956	colorectal	combined	1	0	0.955401	0.870001	1.04919	0.339594	0.689437
PIMT	P22061	colorectal	combined	1	0	0.965828	0.899305	1.03727	0.339617	0.689446
ARC1B	O15143	colorectal	combined	1	0	0.943205	0.836508	1.06351	0.339755	0.689587
EKI1	Q9HBU6	colorectal	combined	1	0	0.963363	0.892276	1.04011	0.339912	0.689692
TAXB1	Q86VP1	colorectal	combined	1	0	1.0413	0.958142	1.13168	0.340577	0.690227
CRLF1	O75462	colorectal	combined	1	0	0.959842	0.882243	1.04427	0.340638	0.69023
DHB14	Q9BPX1	colorectal	combined	1	0	1.03599	0.963319	1.11414	0.340682	0.690254
CPTP	Q5TA50	colorectal	combined	1	0	1.0368	0.962507	1.11682	0.340784	0.69029
B7-H1	Q9NZQ7	colorectal	combined	1	0	1.03708	0.962213	1.11778	0.34087	0.690364
UB2G2	P60604	colorectal	combined	1	0	1.03878	0.960542	1.12339	0.340925	0.690402
ARMEL	Q49AH0	colorectal	combined	1	0	0.964297	0.894761	1.03924	0.341061	0.690481
NHEJ1	Q9H9Q4	colorectal	combined	1	0	1.04139	0.957957	1.1321	0.341144	0.690481
TATD1	Q6P1N9	colorectal	combined	1	0	1.05233	0.947376	1.16892	0.341328	0.690611
C1q	P02745	colorectal	combined	1	0	0.966917	0.902168	1.03631	0.341451	0.690694
HS12A	O43301	colorectal	combined	1	0	1.03951	0.959733	1.12592	0.341537	0.690785
SIA8A	Q92185	colorectal	combined	1	0	1.02995	0.969162	1.09454	0.341754	0.691047
SIRT2	Q8IXJ6	colorectal	combined	1	0	1.03528	0.963859	1.11199	0.341776	0.691055
DUS15	Q9H1R2	colorectal	combined	1	0	0.963313	0.891866	1.04048	0.341794	0.691055
MUSC	O60682	colorectal	combined	1	0	0.950249	0.855337	1.05569	0.341855	0.691105
GRM2B	Q96HH9	colorectal	combined	1	0	0.962224	0.888748	1.04177	0.342027	0.691156
TKN4	Q86UU9	colorectal	combined	1	0	1.03382	0.965253	1.10727	0.342119	0.691217
YIPF6	Q96EC8	colorectal	combined	1	0	0.96441	0.894904	1.03931	0.342335	0.691461
cSHMT	P34896	colorectal	combined	1	0	1.04952	0.949859	1.15964	0.342381	0.691466
CABP2	Q9NPB3	colorectal	combined	1	0	1.03468	0.964365	1.11012	0.342409	0.691484
LRP10	Q7Z4F1	colorectal	combined	1	0	1.04296	0.956191	1.1376	0.342576	0.691521
NET1	O95631	colorectal	combined	1	0	0.960831	0.884697	1.04352	0.342809	0.691738
DcR3	O95407	colorectal	combined	1	0	0.959682	0.881439	1.04487	0.342916	0.691908
PLD3	Q8IV08	colorectal	combined	1	0	0.950865	0.856818	1.05523	0.343036	0.692029
PCDC2	Q9Y5I4	colorectal	combined	1	0	0.946893	0.845887	1.05996	0.343043	0.692033
Hexosaminidase A	P06865	colorectal	combined	1	0	1.03042	0.968509	1.0963	0.343166	0.692154
HEPH	Q9BQS7	colorectal	combined	1	0	0.964121	0.89396	1.03979	0.343216	0.692177
TSP3	P49746	colorectal	combined	1	0	0.962527	0.889426	1.04164	0.343271	0.692192
Glutathione S-transferase Pi	P09211	colorectal	combined	1	0	0.951729	0.859152	1.05428	0.343351	0.69228
NMI	Q13287	colorectal	combined	1	0	0.950097	0.854559	1.05632	0.343773	0.692617
MOL1A	Q7L9L4	colorectal	combined	1	0	0.938688	0.823441	1.07007	0.343789	0.692617
PDE7A	Q13946	colorectal	combined	1	0	1.02972	0.969137	1.09408	0.343849	0.692667
TR:ECD	P02786	colorectal	combined	1	0	0.959433	0.880581	1.04534	0.343916	0.692722
Pseudocholinesterase	P06276	colorectal	combined	1	0	1.04026	0.958546	1.12893	0.344358	0.693017
CATO	P43234	colorectal	combined	1	0	0.957534	0.875168	1.04765	0.344363	0.693017
RMD3	Q96TC7	colorectal	combined	1	0	0.967258	0.902747	1.03638	0.344501	0.693035
SPEC1	Q5M775	colorectal	combined	1	0	1.03302	0.965731	1.10499	0.344516	0.693035
ERCC1	P07992	colorectal	combined	1	0	0.964155	0.893869	1.03997	0.344545	0.693035
ZN174	Q15697	colorectal	combined	1	0	0.960051	0.882186	1.04479	0.344821	0.693249
S31D4	Q6ZUB0	colorectal	combined	1	0	1.03171	0.966997	1.10075	0.344907	0.69334
SIG14	Q08ET2	colorectal	combined	1	0	1.03988	0.958805	1.1278	0.345079	0.69354
STAR5	Q9NSY2	colorectal	combined	1	0	0.963082	0.890679	1.04137	0.345504	0.693858
KCNF1	Q9H3M0	colorectal	combined	1	0	1.03405	0.964558	1.10855	0.34552	0.693865
GFPT1	Q06210	colorectal	combined	1	0	1.04764	0.951065	1.15402	0.345608	0.693933
GIIE	Q9NZK7	colorectal	combined	1	0	0.963519	0.891901	1.04089	0.345653	0.693933
TSR3	Q9UJK0	colorectal	combined	1	0	1.03353	0.965059	1.10686	0.345677	0.693933
SIA7D	Q9H4F1	colorectal	combined	1	0	0.962966	0.890315	1.04154	0.345724	0.694003
REG3G	Q6UW15	colorectal	combined	1	0	1.03605	0.962506	1.11522	0.345812	0.694064
F171B:CD	Q6P995	colorectal	combined	1	0	0.950195	0.854429	1.05669	0.345909	0.694064
SOM2	P01242	colorectal	combined	1	0	0.955255	0.868426	1.05077	0.346456	0.69455
GLP3L	Q9H4A5	colorectal	combined	1	0	0.948022	0.848314	1.05945	0.346487	0.694567
RAMP3	O60896	colorectal	combined	1	0	1.03586	0.962571	1.11473	0.346675	0.694704
kallikrein 10	O43240	colorectal	combined	1	0	0.960783	0.883968	1.04427	0.346694	0.694704
BMP15	O95972	colorectal	combined	1	0	0.964237	0.89379	1.04024	0.346789	0.694818
UBE4A	Q14139	colorectal	combined	1	0	0.963308	0.891112	1.04135	0.346951	0.694818
RIPL2	Q969X0	colorectal	combined	1	0	0.946347	0.843526	1.0617	0.347363	0.694999
HEXI1	O94992	colorectal	combined	1	0	0.961617	0.886235	1.04341	0.347372	0.694999
NPL4	Q8TAT6	colorectal	combined	1	0	0.941515	0.830286	1.06765	0.347467	0.695018
K-ras	P01116	colorectal	combined	1	0	1.04378	0.954519	1.14138	0.347522	0.695032
SULT 1E	P49888	colorectal	combined	1	0	0.958743	0.878058	1.04684	0.347555	0.695053
L10K	Q9UNZ5	colorectal	combined	1	0	0.960635	0.8834	1.04462	0.347673	0.69506
RAB7B	Q96AH8	colorectal	combined	1	0	0.963814	0.892403	1.04094	0.348036	0.695215
CLC4K	Q9UJ71	colorectal	combined	1	0	0.959016	0.87874	1.04663	0.348124	0.695257
SPIT3	P49223	colorectal	combined	1	0	1.04778	0.950437	1.15509	0.348157	0.695277
CCM2	Q9BSQ5	colorectal	combined	1	0	0.951927	0.858812	1.05514	0.348221	0.695337
RAB8B	Q92930	colorectal	combined	1	0	0.94083	0.828156	1.06883	0.348677	0.695748
C7	P10643	colorectal	combined	1	0	1.03944	0.958652	1.12704	0.348732	0.695756
SH2B3	Q9UQQ2	colorectal	combined	1	0	1.03298	0.965182	1.10554	0.348873	0.695852
PCNA	P12004	colorectal	combined	1	0	0.955235	0.867947	1.0513	0.348901	0.695896
CMTR1	Q8N1G2	colorectal	combined	1	0	0.962362	0.888126	1.0428	0.34893	0.695912
ITI heavy chain H1	P19827	colorectal	combined	1	0	1.03997	0.958082	1.12886	0.348941	0.695912
OLR1	P78380	colorectal	combined	1	0	1.03608	0.961995	1.11588	0.349059	0.696034
EPN4	Q14677	colorectal	combined	1	0	0.945758	0.84151	1.06292	0.34932	0.696179
MED4	Q9NPJ6	colorectal	combined	1	0	1.03491	0.96315	1.11201	0.349352	0.696216
PIWL1	Q96J94	colorectal	combined	1	0	1.03314	0.964898	1.10621	0.34974	0.696522
BET1L	Q9NYM9	colorectal	combined	1	0	0.960896	0.883815	1.0447	0.349802	0.696579
CPSF5	O43809	colorectal	combined	1	0	1.0513	0.94662	1.16756	0.34985	0.696636
FK506 binding protein 1A	P62942	colorectal	combined	1	0	0.961091	0.884326	1.04452	0.350096	0.696798
IL-4 sR	P24394	colorectal	combined	1	0	0.960455	0.882514	1.04528	0.350105	0.696798
THOC1	Q96FV9	colorectal	combined	1	0	0.963034	0.889868	1.04222	0.350142	0.696803
MPZL1	O95297	colorectal	combined	1	0	0.960226	0.881766	1.04567	0.350719	0.697356
BL1S2	Q6QNY1	colorectal	combined	1	0	0.961551	0.88546	1.04418	0.351275	0.697858
ULBP-2	Q9BZM5	colorectal	combined	1	0	0.957294	0.873336	1.04932	0.35137	0.697972
IRF4	Q15306	colorectal	combined	1	0	1.03551	0.96224	1.11435	0.351395	0.697972
AL3B1	P43353	colorectal	combined	1	0	1.03763	0.960062	1.12147	0.351403	0.697972
PDZ11	Q5EBL8	colorectal	combined	1	0	0.966346	0.899208	1.0385	0.351453	0.698011
PLS3	Q9NRY6	colorectal	combined	1	0	1.02962	0.968285	1.09483	0.351621	0.698185
IRF1	P10914	colorectal	combined	1	0	1.03265	0.965092	1.10493	0.352051	0.698536
VAMP4	O75379	colorectal	combined	1	0	0.953326	0.862024	1.0543	0.352078	0.698536
IL-22	Q9GZX6	colorectal	combined	1	0	0.965445	0.896469	1.03973	0.352462	0.698796
CD2	P06729	colorectal	combined	1	0	0.955432	0.867841	1.05186	0.352719	0.698899
CMIP	Q8IY22	colorectal	combined	1	0	0.94508	0.838933	1.06466	0.352754	0.698921
OTU7B	Q6GQQ9	colorectal	combined	1	0	0.957734	0.874349	1.04907	0.352782	0.698921
REPS2	Q8NFH8	colorectal	combined	1	0	0.959404	0.879068	1.04708	0.352976	0.699113
PDE5A	O76074	colorectal	combined	1	0	0.945714	0.840628	1.06394	0.353031	0.699135
PRPS2	P11908	colorectal	combined	1	0	0.960302	0.881616	1.04601	0.353062	0.699135
b2-Microglobulin	P61769	colorectal	combined	1	0	0.961403	0.884761	1.04468	0.353073	0.699135
F172A	Q8WUF8	colorectal	combined	1	0	1.03664	0.96081	1.11845	0.35317	0.699245
LCE3B	Q5TA77	colorectal	combined	1	0	1.03393	0.963591	1.10941	0.353273	0.699344
HM20A	Q9NP66	colorectal	combined	1	0	0.963258	0.890052	1.04248	0.353276	0.699344
CYLD	Q9NQC7	colorectal	combined	1	0	0.952786	0.86029	1.05523	0.353278	0.699344
DLDH	P09622	colorectal	combined	1	0	0.958073	0.875173	1.04882	0.353622	0.699646
HSPB6	O14558	colorectal	combined	1	0	1.0505	0.946622	1.16578	0.353714	0.699761
PDGFRA	P16234	colorectal	combined	1	0	0.962709	0.888388	1.04325	0.353873	0.699904
PEX5	P50542	colorectal	combined	1	0	1.03614	0.96113	1.117	0.354492	0.700557
BMF	Q96LC9	colorectal	combined	1	0	0.963633	0.890948	1.04225	0.354547	0.700639
UBD	O15205	colorectal	combined	1	0	0.965204	0.89547	1.04037	0.354644	0.700686
Spastin:MIT	Q9UBP0	colorectal	combined	1	0	0.941001	0.827221	1.07043	0.355045	0.700911
PTPRN	Q16849	colorectal	combined	1	0	0.964868	0.894437	1.04084	0.355076	0.700911
CSTN2	Q9H4D0	colorectal	combined	1	0	0.960179	0.880921	1.04657	0.355245	0.701034
Properdin	P27918	colorectal	combined	1	0	0.967832	0.903014	1.0373	0.355247	0.701034
TIM8A	O60220	colorectal	combined	1	0	0.956283	0.869812	1.05135	0.355275	0.701059
M2-PK	P14618	colorectal	combined	1	0	0.942954	0.832426	1.06816	0.355794	0.701609
COX5A	P20674	colorectal	combined	1	0	0.942583	0.83137	1.06867	0.355951	0.701719
CRADD	P78560	colorectal	combined	1	0	1.04312	0.953667	1.14096	0.356088	0.70175
TMIG2	Q96BF3	colorectal	combined	1	0	0.966468	0.89893	1.03908	0.356124	0.701774
HOGA1	Q86XE5	colorectal	combined	1	0	1.03196	0.965228	1.1033	0.356362	0.701975
FABP2	P12104	colorectal	combined	1	0	1.03774	0.959147	1.12278	0.356538	0.702011
CAP 1	Q01518	colorectal	combined	1	0	0.954915	0.865706	1.05332	0.356576	0.702011
S100A16	Q96FQ6	colorectal	combined	1	0	1.0382	0.958642	1.12436	0.356747	0.702043
NRAC	Q8N912	colorectal	combined	1	0	1.03052	0.966621	1.09865	0.357285	0.702435
Alpha enolase	P06733	colorectal	combined	1	0	1.05815	0.938127	1.19353	0.357473	0.702653
SNX7	Q9UNH6	colorectal	combined	1	0	1.03564	0.961192	1.11585	0.357552	0.702697
SYNC	O43776	colorectal	combined	1	0	0.94435	0.835901	1.06687	0.357591	0.702729
PACAP-38	P18509	colorectal	combined	1	0	0.962424	0.887005	1.04426	0.357625	0.702729
ITBP2	Q9UKP3	colorectal	combined	1	0	0.950934	0.854247	1.05856	0.357762	0.702805
FGRL1	Q8N441	colorectal	combined	1	0	1.03431	0.962546	1.11142	0.357843	0.702906
Lymphotactin	P47992	colorectal	combined	1	0	0.961005	0.882869	1.04606	0.35794	0.70303
CBR1	P16152	colorectal	combined	1	0	1.03381	0.963051	1.10977	0.357995	0.703058
HHEX	Q03014	colorectal	combined	1	0	1.03239	0.964547	1.105	0.358038	0.703058
TCP4	P53999	colorectal	combined	1	0	1.04109	0.955422	1.13443	0.358058	0.703058
SCAR5	Q6ZMJ2	colorectal	combined	1	0	0.961398	0.883978	1.0456	0.358078	0.703058
C1QC	P02747	colorectal	combined	1	0	0.965851	0.896853	1.04016	0.358198	0.7031
DDX46	Q7L014	colorectal	combined	1	0	1.0342	0.962578	1.11116	0.358403	0.703218
RABP2	P29373	colorectal	combined	1	0	1.04125	0.955167	1.1351	0.358528	0.703348
eIF-5A-1	P63241	colorectal	combined	1	0	1.05881	0.937152	1.19627	0.358794	0.703529
EPHA8	P29322	colorectal	combined	1	0	1.03391	0.96282	1.11024	0.358893	0.703529
SPT20	Q8TB22	colorectal	combined	1	0	1.03322	0.963478	1.10801	0.359382	0.703793
MBNL2	Q5VZF2	colorectal	combined	1	0	0.944539	0.835985	1.06719	0.359667	0.704097
HXA11	P31270	colorectal	combined	1	0	1.03905	0.957251	1.12783	0.359858	0.704293
CD39	P49961	colorectal	combined	1	0	1.04193	0.954199	1.13774	0.360023	0.70439
Galectin-7	P47929	colorectal	combined	1	0	1.02878	0.968081	1.09329	0.360473	0.70472
CRIM1:ECD	Q9NZV1	colorectal	combined	1	0	0.962454	0.88663	1.04476	0.360698	0.704886
LDOC1	O95751	colorectal	combined	1	0	0.96349	0.889594	1.04352	0.360965	0.705128
PMGE	P07738	colorectal	combined	1	0	1.041	0.955003	1.13475	0.361025	0.705226
VATC1	P21283	colorectal	combined	1	0	1.05837	0.937004	1.19545	0.36132	0.705606
EFS	O43281	colorectal	combined	1	0	0.96382	0.890482	1.0432	0.361439	0.705746
ENOX2	Q16206	colorectal	combined	1	0	0.966919	0.899462	1.03944	0.361918	0.705871
SYAC	P49588	colorectal	combined	1	0	0.945153	0.837204	1.06702	0.361981	0.7059
EIF1B	O60739	colorectal	combined	1	0	0.945683	0.838682	1.06634	0.361986	0.7059
ASM3A	Q92484	colorectal	combined	1	0	0.964726	0.893026	1.04218	0.362086	0.70598
PGM2	Q96G03	colorectal	combined	1	0	1.03162	0.964809	1.10305	0.362163	0.706061
CNOT1	A5YKK6	colorectal	combined	1	0	0.94933	0.848877	1.06167	0.362169	0.706061
CD40 ligand, soluble	P29965	colorectal	combined	1	0	1.03324	0.962977	1.10863	0.362792	0.706438
PPM1G	O15355	colorectal	combined	1	0	1.03588	0.960139	1.11759	0.362868	0.706438
MANS4	A6NHS7	colorectal	combined	1	0	0.968024	0.902561	1.03823	0.362989	0.706438
DAZP1	Q96EP5	colorectal	combined	1	0	1.03638	0.959563	1.11934	0.363147	0.706438
Integrin a5b1	P05556	colorectal	combined	1	0	1.03216	0.964087	1.10505	0.363148	0.706438
LIMD1	Q9UGP4	colorectal	combined	1	0	0.947109	0.842422	1.06481	0.363208	0.706461
DC-SIGN	Q9NNX6	colorectal	combined	1	0	0.963327	0.888781	1.04413	0.363242	0.706516
CHSTC	Q9NRB3	colorectal	combined	1	0	1.03754	0.958256	1.12339	0.363515	0.706836
Gro-b	P19875	colorectal	combined	1	0	0.961213	0.882584	1.04685	0.363602	0.706855
DNM3L	Q9UJW3	colorectal	combined	1	0	0.970264	0.909083	1.03556	0.363674	0.706855
ENPP3	O14638	colorectal	combined	1	0	1.03677	0.959021	1.12082	0.363917	0.706963
GMFG	O60234	colorectal	combined	1	0	0.951912	0.855803	1.05882	0.364127	0.707013
CMTD1	Q86VU5	colorectal	combined	1	0	0.965204	0.894107	1.04196	0.364311	0.707121
SLAF7	Q9NQ25	colorectal	combined	1	0	1.03489	0.960963	1.1145	0.364464	0.70719
Profilin II	P35080	colorectal	combined	1	0	1.02986	0.966411	1.09747	0.364505	0.707215
IR	P06213	colorectal	combined	1	0	0.961589	0.88353	1.04655	0.364539	0.707215
IFN-b	P01574	colorectal	combined	1	0	0.956129	0.867748	1.05351	0.364639	0.707237
EFNB2:ECD	P52799	colorectal	combined	1	0	0.959224	0.876638	1.04959	0.364777	0.707306
MXI1	P50539	colorectal	combined	1	0	0.961533	0.883329	1.04666	0.364786	0.707312
RBP56	Q92804	colorectal	combined	1	0	1.04034	0.955041	1.13326	0.364897	0.707434
UB2V1	Q13404	colorectal	combined	1	0	1.05577	0.938809	1.1873	0.364993	0.707518
PIN1	Q13526	colorectal	combined	1	0	1.03288	0.963029	1.10779	0.365218	0.707777
EMC1	Q8N766	colorectal	combined	1	0	1.03457	0.961184	1.11356	0.365283	0.707813
Dynorphin A (1-17)	P01213	colorectal	combined	1	0	1.04115	0.954081	1.13618	0.365432	0.708028
BAP1	Q92560	colorectal	combined	1	0	0.95454	0.863023	1.05576	0.36559	0.70813
PP2A, subunit B	Q06190	colorectal	combined	1	0	1.0342	0.961541	1.11235	0.3656	0.70813
RND1	Q92730	colorectal	combined	1	0	1.03182	0.964086	1.10431	0.365913	0.70841
SCAR3:region 2	Q6AZY7	colorectal	combined	1	0	1.0255	0.970997	1.08306	0.366185	0.708704
HOME2	Q9NSB8	colorectal	combined	1	0	0.952546	0.857185	1.05852	0.366349	0.708884
STAT6	P42226	colorectal	combined	1	0	0.945524	0.837306	1.06773	0.366393	0.708898
UB2Q1	Q7Z7E8	colorectal	combined	1	0	1.03603	0.959433	1.11875	0.366397	0.708898
FRIH	P02794	colorectal	combined	1	0	0.966551	0.897754	1.04062	0.366493	0.708968
ML12B	O14950	colorectal	combined	1	0	0.953162	0.858907	1.05776	0.366551	0.708979
AR2BP	Q9Y2Y0	colorectal	combined	1	0	0.957321	0.870825	1.05241	0.366677	0.709089
KLRF1	Q9NZS2	colorectal	combined	1	0	1.03017	0.965776	1.09886	0.366764	0.709175
DOCK2	Q92608	colorectal	combined	1	0	0.961641	0.883327	1.0469	0.366793	0.70919
EphB6	O15197	colorectal	combined	1	0	0.962901	0.886978	1.04532	0.366974	0.709306
MARE1	Q15691	colorectal	combined	1	0	0.941961	0.827213	1.07263	0.366982	0.70931
NOE2	O95897	colorectal	combined	1	0	1.03805	0.957092	1.12587	0.367347	0.709504
RB11B	Q15907	colorectal	combined	1	0	0.940599	0.823338	1.07456	0.367364	0.709509
PDLI3	Q53GG5	colorectal	combined	1	0	1.03745	0.957695	1.12386	0.367644	0.709621
ZN566	Q969W8	colorectal	combined	1	0	0.966781	0.898258	1.04053	0.367748	0.709706
HIRP3	Q9BW71	colorectal	combined	1	0	1.035	0.960343	1.11547	0.367767	0.709732
PERL	P22079	colorectal	combined	1	0	1.03507	0.960261	1.1157	0.367858	0.709856
CLYBL	Q8N0X4	colorectal	combined	1	0	1.04198	0.952755	1.13956	0.367945	0.709873
RTP4	Q96DX8	colorectal	combined	1	0	0.949218	0.847394	1.06328	0.368022	0.709873
SIAT2	Q96JF0	colorectal	combined	1	0	0.963899	0.889734	1.04425	0.368069	0.709895
EFC4B	Q9BSW2	colorectal	combined	1	0	0.957444	0.870927	1.05256	0.368137	0.709942
MRT4	Q9UKD2	colorectal	combined	1	0	1.0425	0.952053	1.14155	0.368699	0.710329
PCDGM	Q9Y5F6	colorectal	combined	1	0	0.969273	0.905496	1.03754	0.368803	0.710357
p21-ARC	O15145	colorectal	combined	1	0	0.945375	0.836334	1.06863	0.368995	0.710377
ZN696	Q9H7X3	colorectal	combined	1	0	1.05027	0.943661	1.16892	0.369122	0.710503
ACTN4	O43707	colorectal	combined	1	0	0.965549	0.894368	1.0424	0.369573	0.71078
CYTD	P28325	colorectal	combined	1	0	0.962645	0.885812	1.04614	0.369682	0.710892
PgR	P06401	colorectal	combined	1	0	1.04454	0.949664	1.14889	0.369775	0.710899
Fragile histidine triad protein	P49789	colorectal	combined	1	0	0.955699	0.865581	1.0552	0.369889	0.711009
DB110	Q30KQ9	colorectal	combined	1	0	0.957654	0.871224	1.05266	0.369937	0.711061
DPCD	Q9BVM2	colorectal	combined	1	0	1.03977	0.95477	1.13234	0.37011	0.711241
GCNT4	Q9P109	colorectal	combined	1	0	1.0362	0.958647	1.12003	0.37026	0.711365
TPC2A	P0DI81	colorectal	combined	1	0	0.943974	0.832104	1.07088	0.370328	0.711426
PKD2:CD 4	Q13563	colorectal	combined	1	0	0.963363	0.887809	1.04535	0.370411	0.711426
RCN3	Q96D15	colorectal	combined	1	0	0.958511	0.873623	1.05165	0.370462	0.711426
annexin VI	P08133	colorectal	combined	1	0	0.955112	0.863752	1.05613	0.370629	0.711462
HBD-2	O15263	colorectal	combined	1	0	1.03755	0.957092	1.12478	0.370727	0.711529
PIHD2	Q8WWB5	colorectal	combined	1	0	0.962964	0.886586	1.04592	0.370745	0.711541
TNFAIP3	P21580	colorectal	combined	1	0	0.954074	0.860705	1.05757	0.370944	0.71174
ACBD7	Q8N6N7	colorectal	combined	1	0	1.03147	0.963777	1.10392	0.370959	0.711747
LRC25:ECD	Q8N386	colorectal	combined	1	0	1.03629	0.958377	1.12053	0.371392	0.712121
CTRL	P40313	colorectal	combined	1	0	1.03608	0.958597	1.11982	0.371469	0.712217
CEBPE	Q15744	colorectal	combined	1	0	1.03416	0.960715	1.11322	0.371512	0.712258
Securin	O95997	colorectal	combined	1	0	0.962855	0.886138	1.04622	0.371588	0.712272
ACYP1	P07311	colorectal	combined	1	0	1.04582	0.947918	1.15383	0.37165	0.712299
TSH	P01215	colorectal	combined	1	0	1.03502	0.959739	1.1162	0.371685	0.712304
SORC3	Q9UPU3	colorectal	combined	1	0	0.960375	0.878837	1.04948	0.371779	0.712372
REG1B	P48304	colorectal	combined	1	0	0.964886	0.892035	1.04369	0.372166	0.712646
DGKB	Q9Y6T7	colorectal	combined	1	0	1.03259	0.962352	1.10795	0.37224	0.712704
TBCEL	Q5QJ74	colorectal	combined	1	0	1.04446	0.949191	1.14929	0.372717	0.713069
HNF4A	P41235	colorectal	combined	1	0	0.961391	0.881623	1.04838	0.372956	0.713168
CM35H	Q9UGN4	colorectal	combined	1	0	1.03799	0.956234	1.12673	0.373057	0.713255
CHIN	P15882	colorectal	combined	1	0	0.962566	0.885056	1.04686	0.373079	0.713268
ANR40	Q6AI12	colorectal	combined	1	0	1.03886	0.95525	1.12979	0.37318	0.713365
Desmoglein-2	Q14126	colorectal	combined	1	0	0.962187	0.883889	1.04742	0.373406	0.713506
VWC2L	B2RUY7	colorectal	combined	1	0	1.02736	0.968073	1.09028	0.37342	0.713506
BAG5	Q9UL15	colorectal	combined	1	0	1.03517	0.959246	1.1171	0.37379	0.71383
UB2Q1	Q7Z7E8	colorectal	combined	1	0	0.950692	0.850431	1.06277	0.373859	0.713839
ISGF3	Q00978	colorectal	combined	1	0	0.962658	0.885177	1.04692	0.374036	0.713957
IF4A1	P60842	colorectal	combined	1	0	1.05313	0.939528	1.18047	0.37405	0.713957
SLAF7	Q9NQ25	colorectal	combined	1	0	0.967203	0.898626	1.04101	0.37414	0.714098
ADM2	Q7Z4H4	colorectal	combined	1	0	0.961129	0.880658	1.04895	0.374178	0.714149
IL-18 Rb	O95256	colorectal	combined	1	0	1.02941	0.965652	1.09737	0.374281	0.714168
TADA3	O75528	colorectal	combined	1	0	1.03615	0.958078	1.12057	0.374313	0.714214
ZNF18	P17022	colorectal	combined	1	0	1.03125	0.963551	1.10371	0.374413	0.714333
SPYA	P21549	colorectal	combined	1	0	1.03483	0.959518	1.11606	0.374471	0.714342
Radixin	P35241	colorectal	combined	1	0	1.05095	0.941769	1.17279	0.374556	0.714465
DUS2L	Q9NX74	colorectal	combined	1	0	1.03416	0.960253	1.11377	0.374573	0.714477
Antithrombin III	P01008	colorectal	combined	1	0	0.96261	0.884929	1.04711	0.374733	0.71466
Lefty-A	O00292	colorectal	combined	1	0	1.04095	0.952658	1.13742	0.374841	0.714721
DC1L1	Q9Y6G9	colorectal	combined	1	0	1.03476	0.959539	1.11589	0.374849	0.714721
RAB38	P57729	colorectal	combined	1	0	1.03475	0.95954	1.11585	0.374954	0.714806
3BP5	O60239	colorectal	combined	1	0	1.03263	0.96192	1.10854	0.37496	0.714806
MEOX1	P50221	colorectal	combined	1	0	0.960878	0.879711	1.04953	0.375468	0.71509
IDD	P98153	colorectal	combined	1	0	0.965552	0.893467	1.04345	0.375882	0.715281
GRID1	Q9ULK0	colorectal	combined	1	0	0.96179	0.882321	1.04842	0.375937	0.7153
MMP-10	P09238	colorectal	combined	1	0	0.964977	0.891747	1.04422	0.375957	0.7153
IFN-g R1	P15260	colorectal	combined	1	0	0.943353	0.829101	1.07335	0.375978	0.715311
Histidyl-tRNA synthetase-related	Q8TEA8	colorectal	combined	1	0	0.945703	0.835744	1.07013	0.376036	0.715321
RHOQ	P17081	colorectal	combined	1	0	1.05112	0.941254	1.17381	0.376098	0.715387
ENOX1	Q8TC92	colorectal	combined	1	0	1.03474	0.959364	1.11603	0.376218	0.715432
KSYK:Protein Kinase	P43405	colorectal	combined	1	0	0.951616	0.852446	1.06232	0.377108	0.716119
IMPA3	Q9NX62	colorectal	combined	1	0	0.958053	0.871102	1.05368	0.377379	0.716366
DKK2	Q9UBU2	colorectal	combined	1	0	0.957342	0.868996	1.05467	0.377518	0.716511
VAP-1	Q16853	colorectal	combined	1	0	0.963783	0.887922	1.04613	0.377833	0.716815
GSK-3 beta	P49841	colorectal	combined	1	0	0.944903	0.833076	1.07174	0.377844	0.716815
POTEM	A6NI47	colorectal	combined	1	0	0.965471	0.892881	1.04396	0.378248	0.717017
SYIC	P41252	colorectal	combined	1	0	1.03518	0.958545	1.11794	0.378307	0.717017
ISK8	P0C7L1	colorectal	combined	1	0	0.967104	0.897717	1.04185	0.378555	0.717072
phosphoglycerate kinase 1	P00558	colorectal	combined	1	0	0.953499	0.857581	1.06015	0.378719	0.717144
FGR	P09769	colorectal	combined	1	0	0.958805	0.873073	1.05295	0.378724	0.717144
IFN16	P05015	colorectal	combined	1	0	1.03391	0.959911	1.11362	0.378777	0.717201
IGDC3:CD	Q8IVU1	colorectal	combined	1	0	1.03972	0.953332	1.13394	0.378781	0.717201
CDA	P32320	colorectal	combined	1	0	1.03481	0.958863	1.11677	0.378956	0.717362
FGF-20	Q9NP95	colorectal	combined	1	0	0.966958	0.897211	1.04213	0.379046	0.717362
LDHC	P07864	colorectal	combined	1	0	0.963751	0.887631	1.0464	0.379099	0.717413
LRP4	O75096	colorectal	combined	1	0	0.96437	0.889432	1.04562	0.379369	0.717654
SAHH2	O43865	colorectal	combined	1	0	0.944548	0.831678	1.07274	0.379613	0.717883
ACOX1	Q15067	colorectal	combined	1	0	0.947952	0.841374	1.06803	0.379732	0.718027
DRGX	A6NNA5	colorectal	combined	1	0	1.02991	0.964328	1.09994	0.380027	0.718252
TECT2	Q96GX1	colorectal	combined	1	0	1.03236	0.961464	1.10849	0.380272	0.718561
DHB8	Q92506	colorectal	combined	1	0	1.03365	0.959863	1.11311	0.381101	0.719295
NETO1	Q8TDF5	colorectal	combined	1	0	1.03477	0.958563	1.11704	0.381169	0.719394
PKHO2	Q8TD55	colorectal	combined	1	0	0.958629	0.872128	1.05371	0.381212	0.719405
ANM1	Q99873	colorectal	combined	1	0	1.03814	0.954688	1.12889	0.381344	0.719485
FREM2	Q5SZK8	colorectal	combined	1	0	1.03407	0.95933	1.11464	0.381411	0.719545
Eotaxin-3	Q9Y258	colorectal	combined	1	0	0.965122	0.891296	1.04506	0.381913	0.719895
Alkaline phosphatase, intestine	P09923	colorectal	combined	1	0	0.966148	0.894325	1.04374	0.382233	0.720163
Haptoglobin, Mixed Type	P00738	colorectal	combined	1	0	1.03906	0.953477	1.13234	0.382258	0.72017
LCTL	Q6UWM7	colorectal	combined	1	0	1.03502	0.958098	1.11812	0.382335	0.720213
G3ST1	Q99999	colorectal	combined	1	0	1.03471	0.958451	1.11703	0.382404	0.720253
ACO13	Q9NPJ3	colorectal	combined	1	0	0.948432	0.842159	1.06812	0.382561	0.720253
ELL	P55199	colorectal	combined	1	0	1.03107	0.962626	1.10438	0.382637	0.720257
3HIDH	P31937	colorectal	combined	1	0	0.964136	0.888218	1.04654	0.382763	0.720351
RN122	Q9H9V4	colorectal	combined	1	0	1.03361	0.959652	1.11328	0.382783	0.720379
ES8L2	Q9H6S3	colorectal	combined	1	0	1.04073	0.951484	1.13834	0.382802	0.720382
PSA3	P25788	colorectal	combined	1	0	0.961495	0.880279	1.0502	0.38318	0.720752
SH3G2	Q99962	colorectal	combined	1	0	0.947183	0.838358	1.07014	0.383535	0.721065
UBP14	P54578	colorectal	combined	1	0	1.04595	0.945404	1.15719	0.383633	0.721186
HAAH	Q12797	colorectal	combined	1	0	1.03866	0.95369	1.13121	0.383698	0.721218
THAP2	Q9H0W7	colorectal	combined	1	0	0.965287	0.89147	1.04522	0.384074	0.721627
THTPA	Q9BU02	colorectal	combined	1	0	0.96484	0.890113	1.04584	0.384178	0.721641
IGFBP-6	P24592	colorectal	combined	1	0	0.961014	0.878669	1.05108	0.384276	0.721707
IL-1F8	Q9NZH7	colorectal	combined	1	0	0.965487	0.89203	1.04499	0.384339	0.721728
SO5A1	Q9H2Y9	colorectal	combined	1	0	0.965776	0.8929	1.0446	0.384347	0.721728
TLN2	Q9Y4G6	colorectal	combined	1	0	0.946052	0.83485	1.07206	0.384706	0.722035
OSBP1	P22059	colorectal	combined	1	0	0.946871	0.837206	1.0709	0.384711	0.722035
FAM3C	Q92520	colorectal	combined	1	0	0.966145	0.893857	1.04428	0.385385	0.722636
Growth hormone-releasing factor	P01286	colorectal	combined	1	0	0.964015	0.887448	1.04719	0.385427	0.722642
NECA3	Q96P71	colorectal	combined	1	0	0.967746	0.898686	1.04211	0.385428	0.722642
ZRAN1	Q9UGI0	colorectal	combined	1	0	1.0373	0.954882	1.12684	0.385931	0.722838
RNF41	Q9H4P4	colorectal	combined	1	0	0.967388	0.897528	1.04268	0.385951	0.722838
MAPK14	Q16539	colorectal	combined	1	0	0.945565	0.833152	1.07315	0.386066	0.72291
VTI1A	Q96AJ9	colorectal	combined	1	0	0.963208	0.884925	1.04842	0.386079	0.722925
BOLA3	Q53S33	colorectal	combined	1	0	1.05333	0.936493	1.18475	0.386394	0.723221
MER	Q12866	colorectal	combined	1	0	1.03147	0.961594	1.10642	0.386637	0.723335
PANK1	Q8TE04	colorectal	combined	1	0	1.02955	0.963824	1.09976	0.386885	0.723467
TAK1-TAB1	O43318	colorectal	combined	1	0	0.963257	0.884915	1.04854	0.387082	0.723715
Galectin-3	P17931	colorectal	combined	1	0	0.962461	0.882523	1.04964	0.387117	0.723725
THS7A:TSP type-1 domain 6	Q9UPZ6	colorectal	combined	1	0	1.03173	0.9611	1.10755	0.387938	0.724514
MIP-1a	P10147	colorectal	combined	1	0	0.962437	0.882316	1.04983	0.387946	0.724514
MAGE-6	P43360	colorectal	combined	1	0	1.02811	0.965402	1.09489	0.387961	0.724514
IL-15 Ra	Q13261	colorectal	combined	1	0	1.03249	0.960141	1.11029	0.388362	0.724818
lacritin	Q9GZZ8	colorectal	combined	1	0	1.03432	0.957976	1.11675	0.388375	0.724832
PCDGD	Q9Y5G3	colorectal	combined	1	0	0.964728	0.889134	1.04675	0.388396	0.724855
CK049	Q9H6J7	colorectal	combined	1	0	0.965011	0.889983	1.04636	0.388422	0.724866
Nectin-like protein 2	Q9BY67	colorectal	combined	1	0	0.959042	0.872075	1.05468	0.38855	0.724866
FOXL2	P58012	colorectal	combined	1	0	0.964793	0.889299	1.04669	0.388593	0.724866
PELI2	Q9HAT8	colorectal	combined	1	0	0.963894	0.886577	1.04795	0.388679	0.724866
BAP31	P51572	colorectal	combined	1	0	1.03055	0.962396	1.10353	0.388703	0.724875
CSH	P0DML2	colorectal	combined	1	0	1.03347	0.958855	1.11389	0.389199	0.725218
granzyme A	P12544	colorectal	combined	1	0	1.02971	0.963311	1.10069	0.389271	0.725301
MMP-7	P09237	colorectal	combined	1	0	0.964984	0.889735	1.0466	0.389519	0.725429
LRP5	O75197	colorectal	combined	1	0	1.02974	0.963225	1.10086	0.389641	0.725434
FSHB	P01225	colorectal	combined	1	0	1.03228	0.960199	1.10976	0.389696	0.725434
PDE6D	O43924	colorectal	combined	1	0	0.966643	0.894732	1.04433	0.38971	0.725434
GPC5	P78333	colorectal	combined	1	0	1.03585	0.955937	1.12245	0.389831	0.725547
KLRG2:C-term	A4D1S0	colorectal	combined	1	0	0.967435	0.897016	1.04338	0.390562	0.72631
CREM	Q03060	colorectal	combined	1	0	0.960968	0.87748	1.0524	0.390572	0.72631
SPT22	Q8NHS9	colorectal	combined	1	0	0.954526	0.858314	1.06152	0.39059	0.726334
MIP-3a	P78556	colorectal	combined	1	0	0.966669	0.894578	1.04457	0.391296	0.726783
L-plastin	P13796	colorectal	combined	1	0	0.966911	0.89528	1.04427	0.391525	0.726915
CXD2	Q9UKL4	colorectal	combined	1	0	1.03337	0.958612	1.11397	0.391556	0.726915
BMP-6	P22004	colorectal	combined	1	0	1.03825	0.952802	1.13136	0.391674	0.726978
CAST1	Q8WTX7	colorectal	combined	1	0	1.02691	0.966336	1.09129	0.391957	0.7272
LTOR3	Q9UHA4	colorectal	combined	1	0	1.02777	0.965272	1.09431	0.392178	0.72748
Carbonic anhydrase 6	P23280	colorectal	combined	1	0	0.965541	0.891016	1.0463	0.392205	0.727519
VSIG4	Q9Y279	colorectal	combined	1	0	1.03684	0.954366	1.12644	0.392301	0.727589
MGT5A	Q09328	colorectal	combined	1	0	0.961569	0.878955	1.05195	0.392541	0.727791
CATIP	Q7Z7H3	colorectal	combined	1	0	1.02951	0.963104	1.1005	0.392604	0.727856
Cadherin E	P12830	colorectal	combined	1	0	1.03152	0.960666	1.10761	0.392671	0.727893
AIF1	P55008	colorectal	combined	1	0	1.04246	0.947633	1.14677	0.392806	0.72802
Prothrombin	P00734	colorectal	combined	1	0	1.03518	0.956252	1.12063	0.392816	0.728027
CK068	Q9H3H3	colorectal	combined	1	0	0.946282	0.83364	1.07414	0.393172	0.728385
RCD1	Q92600	colorectal	combined	1	0	0.948013	0.838674	1.07161	0.393185	0.728385
NADH-cytochrome b5 reductase	P00387	colorectal	combined	1	0	0.965514	0.890785	1.04651	0.393188	0.728385
VP9D1	Q9Y2B5	colorectal	combined	1	0	1.03244	0.959481	1.11094	0.393264	0.728444
SG1D1	O95968	colorectal	combined	1	0	1.03232	0.959605	1.11054	0.393404	0.728532
B4GT7	Q9UBV7	colorectal	combined	1	0	0.960994	0.877074	1.05294	0.393427	0.728564
KAT5	Q92993	colorectal	combined	1	0	0.952609	0.851998	1.0651	0.39393	0.728931
LSHR	P22888	colorectal	combined	1	0	1.03291	0.958806	1.11274	0.393943	0.728938
ISK7	P58062	colorectal	combined	1	0	0.961051	0.877158	1.05297	0.393948	0.728938
PI42B	P78356	colorectal	combined	1	0	0.950683	0.846137	1.06815	0.394853	0.729512
SYDC	P14868	colorectal	combined	1	0	0.949454	0.842511	1.06997	0.394934	0.729575
SYCC	P49589	colorectal	combined	1	0	1.05154	0.936535	1.18067	0.395081	0.72961
CNTF	P26441	colorectal	combined	1	0	1.02938	0.962925	1.10042	0.395092	0.729621
FOLR3	P41439	colorectal	combined	1	0	1.03638	0.954419	1.12539	0.395245	0.729705
TECK	O15444	colorectal	combined	1	0	1.03062	0.961394	1.10482	0.395259	0.729717
B3GLT	Q6Y288	colorectal	combined	1	0	0.95974	0.872983	1.05512	0.395294	0.729742
Ubiquitin	P62979	colorectal	combined	1	0	0.959229	0.871413	1.0559	0.395493	0.729848
TATD3	Q17R31	colorectal	combined	1	0	1.0477	0.940848	1.16668	0.395897	0.730108
CAZA1	P52907	colorectal	combined	1	0	0.954478	0.857101	1.06292	0.396113	0.730172
RN128:region 2	Q8TEB7	colorectal	combined	1	0	0.966776	0.894169	1.04528	0.396308	0.73034
IL-35	P29459	colorectal	combined	1	0	1.03539	0.955444	1.12202	0.396311	0.73034
FA24B	Q8N5W8	colorectal	combined	1	0	0.966199	0.892362	1.04615	0.396574	0.730474
EBP	Q15125	colorectal	combined	1	0	1.03393	0.95713	1.11689	0.39682	0.730593
NUDT3	O95989	colorectal	combined	1	0	0.965506	0.890161	1.04723	0.397125	0.730672
FANCL	Q9NW38	colorectal	combined	1	0	0.961845	0.878998	1.0525	0.397265	0.730713
PSP	P05451	colorectal	combined	1	0	0.967662	0.896725	1.04421	0.397417	0.73079
NSF1C	Q9UNZ2	colorectal	combined	1	0	0.948421	0.838884	1.07226	0.397699	0.730877
VAC14	Q08AM6	colorectal	combined	1	0	1.03291	0.958233	1.11341	0.397703	0.730877
NPM2	Q86SE8	colorectal	combined	1	0	0.963159	0.882901	1.05071	0.397787	0.730877
MGN2	Q96A72	colorectal	combined	1	0	0.965248	0.889256	1.04773	0.397876	0.730922
MITF	O75030	colorectal	combined	1	0	0.957382	0.865425	1.05911	0.397934	0.730937
GAS7	O60861	colorectal	combined	1	0	0.970999	0.906937	1.03959	0.398058	0.730959
IRF1	P10914	colorectal	combined	1	0	0.965573	0.890218	1.04731	0.398096	0.730995
ITM2B	Q9Y287	colorectal	combined	1	0	0.966285	0.892391	1.0463	0.39814	0.731003
ACOT8	O14734	colorectal	combined	1	0	0.961757	0.878582	1.05281	0.398144	0.731003
ISOC1	Q96CN7	colorectal	combined	1	0	1.04629	0.942002	1.16213	0.398277	0.731115
UNC5B	Q8IZJ1	colorectal	combined	1	0	0.960772	0.875548	1.05429	0.39844	0.731226
Carboxypeptidase B1	P15086	colorectal	combined	1	0	1.03249	0.958628	1.11203	0.398552	0.731272
DYLT3	P51808	colorectal	combined	1	0	1.03052	0.960995	1.10507	0.398926	0.731587
SCAD	P16219	colorectal	combined	1	0	1.03308	0.957832	1.11425	0.398959	0.731614
KDSR	Q06136	colorectal	combined	1	0	1.03079	0.960629	1.10609	0.399092	0.731708
CBLN1	P23435	colorectal	combined	1	0	0.966985	0.894296	1.04558	0.399769	0.732276
IL-12	P29459	colorectal	combined	1	0	0.963491	0.883574	1.05064	0.399871	0.732365
kallikrein 13	Q9UKR3	colorectal	combined	1	0	1.03796	0.951682	1.13205	0.40011	0.732558
HCDH	Q16836	colorectal	combined	1	0	0.949277	0.840879	1.07165	0.400114	0.732558
CAV2	P51636	colorectal	combined	1	0	1.03353	0.957102	1.11606	0.40015	0.732558
T132C:ECD	Q8N3T6	colorectal	combined	1	0	0.965273	0.88897	1.04812	0.400209	0.732585
C1T9A	P0C862	colorectal	combined	1	0	1.03292	0.957812	1.11392	0.400371	0.732701
IMPA2	O14732	colorectal	combined	1	0	1.03428	0.956135	1.11881	0.400413	0.732738
DLC8	P63167	colorectal	combined	1	0	0.968778	0.899724	1.04313	0.400507	0.732801
HCAR2	Q8TDS4	colorectal	combined	1	0	1.03141	0.959644	1.10855	0.40061	0.732867
Testican-1	Q08629	colorectal	combined	1	0	0.96917	0.900903	1.04261	0.400737	0.73297
DKK1	O94907	colorectal	combined	1	0	0.959356	0.870858	1.05685	0.400757	0.732979
FJX1	Q86VR8	colorectal	combined	1	0	0.970778	0.905836	1.04038	0.401189	0.733266
FGF-8F	P55075	colorectal	combined	1	0	0.968475	0.898666	1.04371	0.401356	0.733404
EPHA6	Q9UF33	colorectal	combined	1	0	0.958997	0.869653	1.05752	0.401418	0.733419
DNJB8	Q8NHS0	colorectal	combined	1	0	1.05244	0.933998	1.1859	0.401448	0.733419
RUVB1	Q9Y265	colorectal	combined	1	0	1.03012	0.961119	1.10408	0.401524	0.733468
PTPRR	Q15256	colorectal	combined	1	0	0.967789	0.8965	1.04475	0.401662	0.733553
RMD1	Q96DB5	colorectal	combined	1	0	0.956675	0.862596	1.06101	0.401688	0.733553
CYTF	O76096	colorectal	combined	1	0	1.03152	0.959357	1.1091	0.401691	0.733553
fibulin 5	Q9UBX5	colorectal	combined	1	0	1.03507	0.954948	1.12191	0.401745	0.733553
NKp44	O95944	colorectal	combined	1	0	1.03864	0.950539	1.1349	0.401873	0.733553
DR6	O75509	colorectal	combined	1	0	0.961722	0.87783	1.05363	0.401957	0.733553
MEP1A	Q16819	colorectal	combined	1	0	1.04256	0.945718	1.14932	0.402076	0.733609
Tenascin		colorectal	combined	1	0	1.03198	0.958707	1.11086	0.402171	0.733729
PAPL	Q6ZNF0	colorectal	combined	1	0	1.0328	0.957617	1.11389	0.402616	0.734101
EFNB2:CD	P52799	colorectal	combined	1	0	0.963079	0.881849	1.05179	0.402719	0.734153
TMEM9:ECD	Q9P0T7	colorectal	combined	1	0	0.965948	0.890646	1.04762	0.402804	0.734153
LIPR2	P54317	colorectal	combined	1	0	0.968832	0.899565	1.04343	0.402806	0.734153
TBCE	Q15813	colorectal	combined	1	0	0.948582	0.838184	1.07352	0.403058	0.734248
MGMT	P16455	colorectal	combined	1	0	0.954197	0.854865	1.06507	0.403186	0.734314
IL-5 Ra	Q01344	colorectal	combined	1	0	1.03243	0.957987	1.11266	0.40321	0.734314
ARHG1	Q92888	colorectal	combined	1	0	0.95536	0.858326	1.06336	0.403327	0.734441
LYSM3	Q7Z3D4	colorectal	combined	1	0	1.03653	0.952854	1.12756	0.403455	0.734532
TRAIL R4	Q9UBN6	colorectal	combined	1	0	1.02988	0.96113	1.10354	0.403612	0.734629
FDSCP	Q8NFU4	colorectal	combined	1	0	0.968146	0.897291	1.0446	0.403828	0.734701
PL8L1	A1L4L8	colorectal	combined	1	0	1.03414	0.955665	1.11906	0.404419	0.735188
HSF1	Q00613	colorectal	combined	1	0	1.0353	0.95421	1.12329	0.404467	0.735188
ITM2C:N-term	Q9NQX7	colorectal	combined	1	0	0.968757	0.899096	1.04382	0.404469	0.735188
CA185	Q5T7R7	colorectal	combined	1	0	0.96794	0.896492	1.04508	0.404919	0.735424
STK16	O75716	colorectal	combined	1	0	1.03031	0.960381	1.10533	0.40505	0.73555
TMM70	Q9BUB7	colorectal	combined	1	0	0.967758	0.895879	1.0454	0.405237	0.735635
NRSN1	Q8IZ57	colorectal	combined	1	0	1.03239	0.957671	1.11294	0.40561	0.735964
CIRBP	Q14011	colorectal	combined	1	0	0.949371	0.839945	1.07305	0.405674	0.736041
TMOD1	P28289	colorectal	combined	1	0	1.03688	0.952032	1.12929	0.405727	0.736076
CPT1B	Q92523	colorectal	combined	1	0	0.966505	0.89187	1.04739	0.406059	0.736392
TCAL3	Q969E4	colorectal	combined	1	0	1.0318	0.958332	1.11091	0.406147	0.736437
VAT1L	Q9HCJ6	colorectal	combined	1	0	0.968148	0.896934	1.04502	0.406308	0.736501
HNRLL	Q8WVV9	colorectal	combined	1	0	1.03072	0.959678	1.10701	0.406329	0.736501
CYTIP	O60759	colorectal	combined	1	0	0.96534	0.888215	1.04916	0.406352	0.736501
MUSK	O15146	colorectal	combined	1	0	1.03479	0.954456	1.12189	0.406841	0.73684
VPS4A	Q9UN37	colorectal	combined	1	0	0.947474	0.834024	1.07636	0.406999	0.736936
Cytochrome b5	P00167	colorectal	combined	1	0	0.970144	0.903052	1.04222	0.407128	0.737028
2A5A	Q15172	colorectal	combined	1	0	0.948993	0.8385	1.07405	0.407144	0.737028
GIMA7	Q8NHV1	colorectal	combined	1	0	1.03663	0.952092	1.12867	0.407206	0.737032
Siglec-3	P20138	colorectal	combined	1	0	0.967922	0.896096	1.0455	0.407225	0.737032
CD30 Ligand	P32971	colorectal	combined	1	0	1.02911	0.961506	1.10146	0.407877	0.737325
STK24	Q9Y6E0	colorectal	combined	1	0	0.951645	0.846219	1.07021	0.408037	0.737397
LDB2	O43679	colorectal	combined	1	0	0.967369	0.894249	1.04647	0.408057	0.737397
RNF25	Q96BH1	colorectal	combined	1	0	0.957971	0.865283	1.06059	0.40823	0.737626
LPHN3	Q9HAR2	colorectal	combined	1	0	0.96553	0.888496	1.04924	0.408307	0.737669
CA080	Q96BJ3	colorectal	combined	1	0	1.04614	0.940049	1.16421	0.408347	0.737711
Chitotriosidase-1	Q13231	colorectal	combined	1	0	0.968671	0.898267	1.04459	0.408368	0.737717
Midkine	P21741	colorectal	combined	1	0	1.02779	0.963078	1.09685	0.408713	0.737931
ClpP endopeptidase	Q16740	colorectal	combined	1	0	0.969118	0.899603	1.04401	0.408805	0.737982
NDRG4	Q9ULP0	colorectal	combined	1	0	1.02737	0.963498	1.09547	0.409679	0.73854
IL-6 sRa	P08887	colorectal	combined	1	0	0.968909	0.8988	1.04449	0.409823	0.738695
TXD12	O95881	colorectal	combined	1	0	0.947088	0.832201	1.07784	0.409981	0.738841
HNRH1	P31943	colorectal	combined	1	0	1.02751	0.963243	1.09607	0.410166	0.739021
LIPN	Q5VXI9	colorectal	combined	1	0	0.964093	0.883644	1.05187	0.41076	0.739388
SRCA	Q86TD4	colorectal	combined	1	0	1.03443	0.954252	1.12134	0.410879	0.739468
M4K3	Q8IVH8	colorectal	combined	1	0	0.964852	0.885979	1.05075	0.410903	0.739468
AMPB	Q9H4A4	colorectal	combined	1	0	0.963047	0.880343	1.05352	0.411131	0.739728
TM1L2	Q6ZVM7	colorectal	combined	1	0	1.02959	0.960417	1.10375	0.41117	0.739757
TIMD3	Q8TDQ0	colorectal	combined	1	0	1.03434	0.954301	1.1211	0.411257	0.739784
XPF	Q92889	colorectal	combined	1	0	0.962087	0.877354	1.055	0.411267	0.739784
TRIM3	O75382	colorectal	combined	1	0	0.950657	0.842522	1.07267	0.411456	0.739861
CHSTA	O43529	colorectal	combined	1	0	0.958135	0.865115	1.06116	0.411787	0.740073
BCL7A	Q4VC05	colorectal	combined	1	0	0.961531	0.875528	1.05598	0.411888	0.740177
MYOM3	Q5VTT5	colorectal	combined	1	0	1.03177	0.95749	1.11182	0.41196	0.740177
LPPL	Q05315	colorectal	combined	1	0	0.967906	0.895315	1.04638	0.412156	0.740267
MGP	P08493	colorectal	combined	1	0	0.96143	0.875149	1.05622	0.412272	0.740309
Septin-5	Q99719	colorectal	combined	1	0	1.0305	0.959085	1.10723	0.412278	0.740309
HBAZ	P02008	colorectal	combined	1	0	1.02646	0.964331	1.0926	0.412291	0.740309
GLTP	Q9NZD2	colorectal	combined	1	0	0.965651	0.888241	1.04981	0.412292	0.740309
FGF-5	P12034	colorectal	combined	1	0	1.03307	0.955734	1.11666	0.412496	0.740373
RAB21	Q9UL25	colorectal	combined	1	0	0.951391	0.844482	1.07183	0.412599	0.740391
TIM-1	Q96D42	colorectal	combined	1	0	1.03251	0.95639	1.11469	0.412911	0.740642
SYSM	Q9NP81	colorectal	combined	1	0	0.950202	0.840797	1.07384	0.413096	0.740755
LAP2B	P42167	colorectal	combined	1	0	1.03824	0.948923	1.13595	0.413582	0.741161
TNR6B	Q9UPQ9	colorectal	combined	1	0	1.03754	0.949789	1.13339	0.413734	0.741244
TEC	P42680	colorectal	combined	1	0	0.952184	0.846569	1.07098	0.414025	0.741515
ZFN2B	Q8WV99	colorectal	combined	1	0	0.967969	0.895228	1.04662	0.414059	0.741515
PP14A	Q96A00	colorectal	combined	1	0	1.04341	0.942173	1.15552	0.414484	0.74174
HDHD3	Q9BSH5	colorectal	combined	1	0	1.0359	0.951725	1.12753	0.414654	0.741854
TTL	Q8NG68	colorectal	combined	1	0	0.959166	0.867626	1.06036	0.415264	0.742289
suPAR	Q03405	colorectal	combined	1	0	1.03832	0.948499	1.13666	0.415278	0.742293
Aldose reductase	P15121	colorectal	combined	1	0	1.0475	0.936793	1.17128	0.415508	0.742461
GUC1A	P43080	colorectal	combined	1	0	1.02545	0.965253	1.08939	0.415569	0.742495
PF-4	P02776	colorectal	combined	1	0	0.957818	0.863389	1.06257	0.415737	0.742686
MYZAP	P0CAP1	colorectal	combined	1	0	1.03162	0.957101	1.11195	0.415748	0.742687
UB2D3/ PolyUbiquitin K48	P0CG47	colorectal	combined	1	0	0.952688	0.847715	1.07066	0.415812	0.7427
BCCIP	Q9P287	colorectal	combined	1	0	1.02932	0.96011	1.10351	0.415835	0.742718
JAG1:CD	P78504	colorectal	combined	1	0	0.966106	0.88907	1.04982	0.416054	0.742818
TSLP	Q969D9	colorectal	combined	1	0	1.02509	0.965627	1.08821	0.416375	0.743173
FAM3D	Q96BQ1	colorectal	combined	1	0	1.03184	0.956714	1.11286	0.41643	0.743184
SSB	Q04837	colorectal	combined	1	0	1.03545	0.951965	1.12627	0.416635	0.743278
DUSP13	Q6B8I1	colorectal	combined	1	0	0.965762	0.887887	1.05047	0.416695	0.743281
DLL1	O00548	colorectal	combined	1	0	0.96916	0.898587	1.04528	0.416763	0.74334
DnaJ homolog	Q96DA6	colorectal	combined	1	0	1.03075	0.958092	1.10891	0.416763	0.74334
PSB3	P49720	colorectal	combined	1	0	1.03401	0.953811	1.12096	0.416819	0.7434
OLFL3	Q9NRN5	colorectal	combined	1	0	1.03498	0.952536	1.12455	0.41694	0.743521
UBP2	O75604	colorectal	combined	1	0	0.968378	0.896078	1.04651	0.416992	0.743554
ZFY27:CD region 2	Q5T4F4	colorectal	combined	1	0	0.959887	0.869488	1.05969	0.417237	0.743743
Attractin	O75882	colorectal	combined	1	0	0.968032	0.89495	1.04708	0.417239	0.743743
Testican-2	Q92563	colorectal	combined	1	0	1.03553	0.951764	1.12666	0.41725	0.743743
IFNA7	P01567	colorectal	combined	1	0	0.967615	0.893604	1.04776	0.417427	0.743822
SH21B	O14796	colorectal	combined	1	0	1.02718	0.962707	1.09596	0.417509	0.743871
UBXN4:CD 2	Q92575	colorectal	combined	1	0	1.02805	0.961512	1.0992	0.417735	0.744003
IDH	O75874	colorectal	combined	1	0	0.950177	0.839651	1.07525	0.417934	0.744137
SDCB2	Q9H190	colorectal	combined	1	0	1.03623	0.95073	1.12942	0.417938	0.744137
HBD-4	Q8WTQ1	colorectal	combined	1	0	1.04585	0.938307	1.16573	0.418051	0.744229
LY66C	O95867	colorectal	combined	1	0	1.04146	0.943926	1.14907	0.418102	0.744271
BRD1	O95696	colorectal	combined	1	0	0.965219	0.88594	1.05159	0.418198	0.744343
XRCC1	P18887	colorectal	combined	1	0	1.03229	0.955832	1.11487	0.418249	0.744354
RXFP1	Q9HBX9	colorectal	combined	1	0	1.02863	0.960627	1.10144	0.4186	0.744619
LDH-H 1	P07195	colorectal	combined	1	0	0.953007	0.848081	1.07092	0.418659	0.744679
FKBP7	Q9Y680	colorectal	combined	1	0	0.955533	0.85578	1.06691	0.41875	0.744764
RHPN2	Q8IUC4	colorectal	combined	1	0	1.02902	0.960072	1.10292	0.418851	0.7448
MAEA	Q7L5Y9	colorectal	combined	1	0	0.969989	0.900831	1.04446	0.419434	0.745157
RSPO2	Q6UXX9	colorectal	combined	1	0	1.03079	0.9576	1.10958	0.419619	0.745248
Integrin a5b1	P05556	colorectal	combined	1	0	1.02679	0.962903	1.09492	0.4199	0.74531
Parathyroid Hormone1-34	P01270	colorectal	combined	1	0	0.960341	0.870392	1.05959	0.419961	0.745311
TMG4	Q9BZD6	colorectal	combined	1	0	0.967773	0.893716	1.04797	0.419965	0.745311
UBP19	O94966	colorectal	combined	1	0	1.04083	0.944327	1.1472	0.42016	0.745507
PFD3	P61758	colorectal	combined	1	0	1.0403	0.944985	1.14522	0.420371	0.745691
PLA2R	Q13018	colorectal	combined	1	0	0.966026	0.888103	1.05079	0.420531	0.74577
ARP19	P56211	colorectal	combined	1	0	0.962766	0.877715	1.05606	0.421332	0.746257
NET1	O95631	colorectal	combined	1	0	1.02596	0.963804	1.09213	0.421517	0.746281
KSYK:SH2, 1 and 2	P43405	colorectal	combined	1	0	0.955906	0.856354	1.06703	0.421577	0.746307
TBX5	Q99593	colorectal	combined	1	0	1.02933	0.959229	1.10455	0.421835	0.746471
Autophagy protein 5	Q9H1Y0	colorectal	combined	1	0	0.961422	0.873413	1.0583	0.42188	0.7465
CO9A3	Q14050	colorectal	combined	1	0	0.963883	0.881126	1.05441	0.421885	0.7465
MGAT1	P26572	colorectal	combined	1	0	1.03245	0.955039	1.11613	0.421953	0.746513
CA063	Q9BUV0	colorectal	combined	1	0	0.957946	0.862524	1.06392	0.422251	0.746674
H2A3	Q7L7L0	colorectal	combined	1	0	1.03866	0.946759	1.13947	0.422298	0.746718
CEA20	Q6UY09	colorectal	combined	1	0	1.03164	0.956016	1.11326	0.422546	0.746803
MGDP1	Q86V88	colorectal	combined	1	0	0.951089	0.841387	1.07509	0.422559	0.746805
HMX3	A6NHT5	colorectal	combined	1	0	0.951712	0.843282	1.07408	0.422587	0.746822
BAIP2	Q9UQB8	colorectal	combined	1	0	1.03189	0.955672	1.11419	0.422631	0.746848
Oligophrenin-1	O60890	colorectal	combined	1	0	0.953763	0.849524	1.07079	0.422745	0.746898
DLRB1	Q9NP97	colorectal	combined	1	0	0.955106	0.853607	1.06867	0.422964	0.746981
TRBP2	Q15633	colorectal	combined	1	0	1.03586	0.950269	1.12917	0.423273	0.74717
MRAP	Q8TCY5	colorectal	combined	1	0	0.967157	0.891241	1.04954	0.423319	0.747222
CLCA	P09496	colorectal	combined	1	0	1.0417	0.94249	1.15136	0.423657	0.747344
PSP-94	P08118	colorectal	combined	1	0	1.03237	0.954818	1.11622	0.423955	0.747417
EXTL2	Q9UBQ6	colorectal	combined	1	0	1.02767	0.961122	1.09882	0.42428	0.747513
EPHA3	P29320	colorectal	combined	1	0	1.03052	0.957239	1.10941	0.424411	0.747563
Gastric intrinsic factor	P27352	colorectal	combined	1	0	1.03183	0.955475	1.11428	0.424435	0.747577
IFN-a/b R1	P17181	colorectal	combined	1	0	1.03197	0.955249	1.11486	0.42462	0.747764
PHP14	Q9NRX4	colorectal	combined	1	0	1.03833	0.946686	1.13885	0.424957	0.748018
Laminin gamma-2	Q13753	colorectal	combined	1	0	1.03536	0.950643	1.12763	0.424971	0.748018
PMGT1	Q8WZA1	colorectal	combined	1	0	0.968733	0.895996	1.04738	0.425074	0.748107
IL-2	P60568	colorectal	combined	1	0	1.03114	0.956297	1.11184	0.425099	0.748115
Activin B	P09529	colorectal	combined	1	0	0.965965	0.887165	1.05176	0.425128	0.748138
UBE2N	P61088	colorectal	combined	1	0	1.04587	0.936707	1.16776	0.425191	0.748169
IL-6	P05231	colorectal	combined	1	0	0.968265	0.894479	1.04814	0.42521	0.748192
IMDH2	P12268	colorectal	combined	1	0	0.965381	0.885251	1.05277	0.425507	0.74844
ARHGP	Q86VW2	colorectal	combined	1	0	1.02853	0.959634	1.10238	0.426461	0.749223
NNMT	P40261	colorectal	combined	1	0	1.02699	0.961749	1.09665	0.426486	0.749223
AGGF1	Q8N302	colorectal	combined	1	0	0.974299	0.913701	1.03892	0.426788	0.749442
B4GT1	P15291	colorectal	combined	1	0	1.03569	0.949876	1.12925	0.426825	0.749479
SPINT2	O43291	colorectal	combined	1	0	0.966178	0.887548	1.05177	0.426943	0.749591
ZN329	Q86UD4	colorectal	combined	1	0	1.02703	0.96158	1.09693	0.427313	0.749873
UB2D1/ PolyUbiquitin K48	P0CG47	colorectal	combined	1	0	0.955898	0.855135	1.06853	0.427419	0.749905
KS6A1	Q15418	colorectal	combined	1	0	0.969499	0.898089	1.04659	0.427491	0.749969
MBD4	O95243	colorectal	combined	1	0	1.02721	0.961293	1.09766	0.427525	0.74998
MDM2	Q00987	colorectal	combined	1	0	1.027	0.961551	1.0969	0.427829	0.750209
ST4A1	Q9BR01	colorectal	combined	1	0	0.966736	0.889114	1.05113	0.428254	0.750579
LIMD2	Q9BT23	colorectal	combined	1	0	1.03979	0.943952	1.14535	0.429056	0.751199
IL-7	P13232	colorectal	combined	1	0	1.03093	0.955952	1.11179	0.429116	0.751199
CD44	P16070	colorectal	combined	1	0	0.971512	0.90434	1.04367	0.429177	0.751199
KI2L4	Q99706	colorectal	combined	1	0	0.967792	0.892332	1.04963	0.429282	0.751199
DHB7:ECD	P56937	colorectal	combined	1	0	0.958973	0.864323	1.06399	0.429455	0.7513
FCRL6	Q6DN72	colorectal	combined	1	0	1.0288	0.958816	1.10389	0.429594	0.751361
SPEF1	Q9Y4P9	colorectal	combined	1	0	0.965927	0.886304	1.0527	0.429631	0.751372
PRR15	Q8IV56	colorectal	combined	1	0	0.964343	0.881193	1.05534	0.429996	0.751491
NR5A2	O00482	colorectal	combined	1	0	0.966761	0.888902	1.05144	0.430067	0.751508
SKP2	Q13309	colorectal	combined	1	0	0.971721	0.904828	1.04356	0.430514	0.751968
CL076	Q8N812	colorectal	combined	1	0	1.02797	0.959809	1.10098	0.430612	0.752007
RDH10	Q8IZV5	colorectal	combined	1	0	1.02971	0.957397	1.10748	0.430698	0.752054
SPOP	O43791	colorectal	combined	1	0	1.02844	0.95914	1.10275	0.430733	0.752073
L-dopachrome tautomerase	P40126	colorectal	combined	1	0	0.969725	0.898322	1.0468	0.430811	0.752149
MRI	Q9BWK5	colorectal	combined	1	0	1.02298	0.966735	1.08251	0.430976	0.752176
TNMD	Q9H2S6	colorectal	combined	1	0	1.03056	0.956126	1.11079	0.431271	0.752266
RER1	O15258	colorectal	combined	1	0	1.04456	0.937075	1.16437	0.431353	0.752275
VRK1	Q99986	colorectal	combined	1	0	1.02868	0.958633	1.10385	0.431918	0.752657
UBP10	Q14694	colorectal	combined	1	0	0.962141	0.873845	1.05936	0.431959	0.752657
BMP-3b	P55107	colorectal	combined	1	0	1.02953	0.957394	1.1071	0.432317	0.752754
PGRC2	O15173	colorectal	combined	1	0	1.03201	0.953946	1.11646	0.432376	0.752754
TFIP8	O95379	colorectal	combined	1	0	0.953802	0.84754	1.07339	0.432551	0.75289
IGF-I	P05019	colorectal	combined	1	0	1.03507	0.949662	1.12816	0.432763	0.752909
MACD1	Q9BQ69	colorectal	combined	1	0	1.02852	0.958709	1.10342	0.432918	0.752983
THS7A:TSP type-1 domain 17	Q9UPZ6	colorectal	combined	1	0	0.972436	0.906816	1.0428	0.432952	0.752991
BSSP4	Q9GZN4	colorectal	combined	1	0	1.03435	0.950585	1.1255	0.433122	0.75314
BRAK	O95715	colorectal	combined	1	0	0.96548	0.884264	1.05416	0.433287	0.753257
ZN774	Q6NX45	colorectal	combined	1	0	1.02632	0.96173	1.09525	0.433416	0.753365
CDK8/cyclin C	P24863	colorectal	combined	1	0	1.03494	0.949695	1.12784	0.433561	0.753429
EF1D	P29692	colorectal	combined	1	0	0.953786	0.847215	1.07376	0.4338	0.753706
AP1G2	O75843	colorectal	combined	1	0	0.954206	0.848491	1.07309	0.433953	0.753891
ANX11	P50995	colorectal	combined	1	0	0.952814	0.844156	1.07546	0.433973	0.753914
kallikrein 5	Q9Y337	colorectal	combined	1	0	0.958943	0.863311	1.06517	0.434127	0.754094
SIG15	Q6ZMC9	colorectal	combined	1	0	1.03095	0.955057	1.11287	0.434627	0.754582
SIGIRR	Q6IA17	colorectal	combined	1	0	1.03	0.956332	1.10933	0.435022	0.754869
FUT5	Q11128	colorectal	combined	1	0	1.03229	0.953122	1.11803	0.435061	0.754896
SSRB	P43308	colorectal	combined	1	0	1.02595	0.961992	1.09417	0.435296	0.755032
H2A1A	Q96QV6	colorectal	combined	1	0	1.03673	0.946909	1.13507	0.435316	0.755032
FABP6	P51161	colorectal	combined	1	0	0.964703	0.881377	1.05591	0.435576	0.755097
Prostatic acid phosphatase	P15309	colorectal	combined	1	0	0.965956	0.885302	1.05396	0.436205	0.755647
LMOD1	P29536	colorectal	combined	1	0	0.963048	0.875939	1.05882	0.436332	0.75568
ROP1B	Q9BZX4	colorectal	combined	1	0	1.02556	0.962387	1.09288	0.436527	0.755812
NSE	P09104	colorectal	combined	1	0	0.959203	0.863552	1.06545	0.437073	0.756254
AMNLS	Q9BXJ7	colorectal	combined	1	0	1.02886	0.957607	1.10542	0.437138	0.756268
PCBP3	P57721	colorectal	combined	1	0	0.961362	0.870258	1.062	0.437918	0.756637
IGBP1	P78318	colorectal	combined	1	0	1.04519	0.934734	1.16871	0.437962	0.756674
NEC2	P16519	colorectal	combined	1	0	0.964856	0.881442	1.05616	0.438047	0.756723
CBPN	P15169	colorectal	combined	1	0	1.02694	0.960199	1.09833	0.438089	0.756771
ANR63	C9JTQ0	colorectal	combined	1	0	1.02864	0.957754	1.10477	0.438281	0.756889
CPNE6	O95741	colorectal	combined	1	0	1.02623	0.961124	1.09574	0.438814	0.757238
PAXI1	Q6ZW49	colorectal	combined	1	0	1.02809	0.95842	1.10283	0.439063	0.757471
OPG	O00300	colorectal	combined	1	0	1.03902	0.942936	1.1449	0.439406	0.75777
IP16:HIN 2	Q16666	colorectal	combined	1	0	1.03554	0.947794	1.1314	0.439524	0.757838
OBP2A	Q9NY56	colorectal	combined	1	0	0.966448	0.886333	1.05381	0.439544	0.757862
PSMA	Q04609	colorectal	combined	1	0	1.02943	0.956418	1.10801	0.439702	0.75795
CD68	P34810	colorectal	combined	1	0	0.96341	0.876458	1.05899	0.439891	0.758
TXD11:N-term	Q6PKC3	colorectal	combined	1	0	1.02949	0.956298	1.10828	0.439915	0.758004
DB121	Q5J5C9	colorectal	combined	1	0	0.967398	0.889294	1.05236	0.440285	0.758267
Natriuretic Peptide C-Type	P23582	colorectal	combined	1	0	0.962267	0.872689	1.06104	0.440396	0.758311
DHRS9	Q9BPW9	colorectal	combined	1	0	1.03783	0.944389	1.14051	0.440499	0.758374
BAMBI:CD	Q13145	colorectal	combined	1	0	1.02916	0.956671	1.10713	0.440572	0.75843
CaCC	A8K7I4	colorectal	combined	1	0	0.969677	0.896674	1.04862	0.440667	0.758548
ADAM-8	P78325	colorectal	combined	1	0	0.969076	0.894672	1.04967	0.440892	0.758747
GL8D1	Q68CQ7	colorectal	combined	1	0	0.965275	0.88229	1.05607	0.440957	0.758753
HS105	Q92598	colorectal	combined	1	0	1.03312	0.950907	1.12245	0.441193	0.758928
MutY homolog	Q9UIF7	colorectal	combined	1	0	0.972089	0.904466	1.04477	0.441602	0.759221
PSMD6	Q15008	colorectal	combined	1	0	1.03364	0.950062	1.12457	0.44183	0.759264
PC4L1	A6NKN8	colorectal	combined	1	0	0.963364	0.87593	1.05953	0.441973	0.759353
PCBP2	Q15366	colorectal	combined	1	0	0.95461	0.847998	1.07463	0.442015	0.759384
SLIT1	O75093	colorectal	combined	1	0	0.970177	0.898072	1.04807	0.44226	0.759553
UBP1	O94782	colorectal	combined	1	0	0.965615	0.883163	1.05577	0.442282	0.759561
SRCH	P23327	colorectal	combined	1	0	1.03062	0.954292	1.11306	0.442319	0.759577
TGF-b1	P01137	colorectal	combined	1	0	0.967114	0.888007	1.05327	0.442481	0.75963
gpIIbIIIa	P05106	colorectal	combined	1	0	1.04395	0.935395	1.16511	0.4426	0.759739
Lefty-A	O00292	colorectal	combined	1	0	1.03809	0.9436	1.14204	0.44266	0.759784
MICA	Q29983	colorectal	combined	1	0	0.968847	0.893626	1.0504	0.442776	0.759863
Osteopontin	P10451	colorectal	combined	1	0	1.02877	0.956774	1.10618	0.443552	0.760309
HBG2	P69892	colorectal	combined	1	0	1.03598	0.946367	1.13408	0.443797	0.760347
ANGL1:C-term	O95841	colorectal	combined	1	0	0.969468	0.895495	1.04955	0.443852	0.760347
RM55	Q7Z7F7	colorectal	combined	1	0	1.03077	0.953808	1.11395	0.443963	0.760352
PLACL	Q86WS3	colorectal	combined	1	0	0.966842	0.886873	1.05402	0.443969	0.760352
DPEP1	P16444	colorectal	combined	1	0	0.97056	0.899003	1.04781	0.444428	0.760723
URM1	Q9BTM9	colorectal	combined	1	0	0.972552	0.905564	1.0445	0.444656	0.760907
TGF-b1	P01137	colorectal	combined	1	0	1.03256	0.951019	1.12108	0.445259	0.761277
IL1FA	Q8WWZ1	colorectal	combined	1	0	0.971944	0.903454	1.04563	0.445295	0.761286
TP	P19971	colorectal	combined	1	0	0.950848	0.835267	1.08242	0.445938	0.761785
PCLI1	Q7Z2X4	colorectal	combined	1	0	1.04029	0.939782	1.15156	0.446075	0.761923
KXDL1	Q9BQD3	colorectal	combined	1	0	0.968099	0.890634	1.0523	0.446115	0.761953
SCFD1	Q8WVM8	colorectal	combined	1	0	0.966955	0.886807	1.05435	0.446537	0.762275
EFNB1	P98172	colorectal	combined	1	0	0.9697	0.895825	1.04967	0.446633	0.762336
VILL	O15195	colorectal	combined	1	0	0.969115	0.893839	1.05073	0.446988	0.762602
DAPK1	P53355	colorectal	combined	1	0	0.964691	0.879315	1.05836	0.447058	0.762613
OX40 Ligand	P23510	colorectal	combined	1	0	1.02843	0.956728	1.1055	0.447125	0.762635
COMD1	Q8N668	colorectal	combined	1	0	0.971493	0.901632	1.04677	0.447521	0.762953
AVEN	Q9NQS1	colorectal	combined	1	0	1.03855	0.941951	1.14505	0.447634	0.763071
JAML1	Q86YT9	colorectal	combined	1	0	1.02986	0.9545	1.11116	0.447954	0.763341
RNF13	O43567	colorectal	combined	1	0	1.03129	0.952387	1.11673	0.448028	0.763409
PRDX4	Q13162	colorectal	combined	1	0	0.970602	0.898585	1.04839	0.448102	0.763448
Calcineurin	P63098	colorectal	combined	1	0	0.955263	0.848701	1.0752	0.448199	0.763516
SUSD1	Q6UWL2	colorectal	combined	1	0	0.971233	0.90063	1.04737	0.448436	0.763726
PTH2	Q9Y3E5	colorectal	combined	1	0	0.965285	0.880965	1.05767	0.448681	0.763852
CLGN	O14967	colorectal	combined	1	0	1.02984	0.954332	1.11133	0.449131	0.7642
CSRP2	Q16527	colorectal	combined	1	0	1.02667	0.95895	1.09918	0.4496	0.764726
CFA36	Q96G28	colorectal	combined	1	0	1.04066	0.938494	1.15395	0.449667	0.764732
SPI1	P17947	colorectal	combined	1	0	1.03803	0.94227	1.14353	0.449739	0.764753
SUMF1	Q8NBK3	colorectal	combined	1	0	1.03294	0.949619	1.12356	0.45012	0.764973
RFC4	P35249	colorectal	combined	1	0	1.02423	0.962505	1.08992	0.45026	0.765124
F16P2	O00757	colorectal	combined	1	0	1.02759	0.957488	1.10283	0.45028	0.765124
RM52	Q86TS9	colorectal	combined	1	0	0.972533	0.904684	1.04547	0.450359	0.765125
Lipocalin 2	P80188	colorectal	combined	1	0	0.969826	0.895649	1.05015	0.450428	0.765143
IL-21	Q9HBE4	colorectal	combined	1	0	0.970292	0.897198	1.04934	0.450429	0.765143
TSR2	Q969E8	colorectal	combined	1	0	0.968087	0.889844	1.05321	0.450671	0.765279
F19A3	Q7Z5A8	colorectal	combined	1	0	0.970722	0.898579	1.04866	0.450754	0.765306
ERMIN	Q8TAM6	colorectal	combined	1	0	1.02836	0.956275	1.10587	0.45077	0.765306
CART	Q16568	colorectal	combined	1	0	0.967222	0.886954	1.05475	0.450871	0.765429
CHST3	Q7LGC8	colorectal	combined	1	0	0.963993	0.876212	1.06057	0.451565	0.765972
EHBP1	Q8NDI1	colorectal	combined	1	0	1.03171	0.951169	1.11906	0.451637	0.766024
THAS	P24557	colorectal	combined	1	0	0.972399	0.904035	1.04593	0.451726	0.766075
MO2R2	Q6Q8B3	colorectal	combined	1	0	1.02713	0.957949	1.10132	0.451756	0.766088
KCD17	Q8N5Z5	colorectal	combined	1	0	0.97245	0.904202	1.04585	0.451764	0.766088
APBB1:PID 1	O00213	colorectal	combined	1	0	0.971321	0.900423	1.0478	0.451772	0.766088
ACLY	P53396	colorectal	combined	1	0	1.02681	0.958408	1.10009	0.451942	0.766161
inhibin A	P05111	colorectal	combined	1	0	1.0271	0.957965	1.10123	0.451986	0.766161
ZN415	Q09FC8	colorectal	combined	1	0	1.02917	0.954873	1.10925	0.452	0.766161
Macrophage scavenger receptor:CD	P21757	colorectal	combined	1	0	0.973633	0.908116	1.04388	0.452168	0.766205
ANKR1	Q15327	colorectal	combined	1	0	1.02893	0.955192	1.10837	0.452198	0.766205
AT2A3	Q93084	colorectal	combined	1	0	0.96569	0.881666	1.05772	0.452235	0.766205
Contactin-5	O94779	colorectal	combined	1	0	0.968301	0.890287	1.05315	0.452279	0.766205
PDGFD	Q9GZP0	colorectal	combined	1	0	0.964346	0.877236	1.06011	0.452286	0.766205
fibromodulin	Q06828	colorectal	combined	1	0	1.03559	0.94533	1.13446	0.452301	0.766205
DCNL3	Q8IWE4	colorectal	combined	1	0	0.971332	0.900322	1.04794	0.452679	0.766392
L-VEGF165	P15692	colorectal	combined	1	0	1.02796	0.956561	1.10469	0.452753	0.766447
TRIL:ECD	Q7L0X0	colorectal	combined	1	0	1.03147	0.951308	1.11838	0.452887	0.766563
SOS1	Q07889	colorectal	combined	1	0	0.970833	0.898589	1.04889	0.453102	0.766654
ARAF	P10398	colorectal	combined	1	0	0.966461	0.884047	1.05656	0.453157	0.766686
ICT1	Q14197	colorectal	combined	1	0	1.03178	0.95076	1.1197	0.453401	0.766814
CKAP4	Q07065	colorectal	combined	1	0	0.967993	0.889067	1.05393	0.453473	0.766854
FOXP3	Q9BZS1	colorectal	combined	1	0	1.02491	0.961015	1.09306	0.453744	0.767001
C1GLC	Q96EU7	colorectal	combined	1	0	0.97105	0.899195	1.04865	0.453889	0.767061
GLIP1	P48060	colorectal	combined	1	0	0.968063	0.889192	1.05393	0.454113	0.767318
NUP53	Q8NFH5	colorectal	combined	1	0	1.02839	0.955664	1.10666	0.454369	0.767457
EFHD1	Q9BUP0	colorectal	combined	1	0	1.02796	0.956287	1.10501	0.454562	0.767676
ESRP1	Q6NXG1	colorectal	combined	1	0	0.969351	0.893388	1.05177	0.454675	0.76777
SYWM	Q9UGM6	colorectal	combined	1	0	1.02951	0.953907	1.11111	0.454817	0.767845
NR3L1	Q68D85	colorectal	combined	1	0	1.02828	0.955754	1.10631	0.454877	0.767908
PLK-1	P53350	colorectal	combined	1	0	0.967447	0.886986	1.05521	0.455063	0.768022
BUP1	Q9UBR1	colorectal	combined	1	0	1.02501	0.96068	1.09364	0.455134	0.768042
TM190	Q8WZ59	colorectal	combined	1	0	1.02975	0.953492	1.1121	0.455209	0.768121
HPCL1	P37235	colorectal	combined	1	0	1.02907	0.954512	1.10945	0.455235	0.768121
IL-18 Ra	Q13478	colorectal	combined	1	0	1.02805	0.956017	1.1055	0.455468	0.768286
GT251	Q8NBJ5	colorectal	combined	1	0	0.970115	0.895807	1.05059	0.455533	0.768322
MID51	Q9NQG6	colorectal	combined	1	0	1.03276	0.948917	1.12401	0.455559	0.768324
TFF1	P04155	colorectal	combined	1	0	1.03341	0.947924	1.1266	0.455681	0.768357
PATE	Q8WXA2	colorectal	combined	1	0	1.02759	0.956663	1.10378	0.455738	0.768384
UB2R1	P49427	colorectal	combined	1	0	1.02495	0.96063	1.09358	0.456064	0.768623
Cathepsin A	P10619	colorectal	combined	1	0	1.03105	0.951394	1.11737	0.456078	0.768628
FOSL2	P15408	colorectal	combined	1	0	0.971643	0.900823	1.04803	0.456277	0.768762
LPH	P09848	colorectal	combined	1	0	0.96804	0.888751	1.0544	0.456281	0.768762
T11L1	Q9NUJ3	colorectal	combined	1	0	0.959313	0.859996	1.0701	0.456316	0.768762
CSH	P0DML2	colorectal	combined	1	0	1.04228	0.934644	1.16231	0.456499	0.768825
I2C2	Q9UKV8	colorectal	combined	1	0	1.03543	0.944737	1.13482	0.456627	0.768876
PSA4	P25789	colorectal	combined	1	0	0.968697	0.890866	1.05333	0.456746	0.768979
ELMO2	Q96JJ3	colorectal	combined	1	0	1.0396	0.938474	1.15163	0.456986	0.76911
GPNMB:CD	Q14956	colorectal	combined	1	0	0.966123	0.882246	1.05797	0.457013	0.76911
Transaldolase	P37837	colorectal	combined	1	0	1.03448	0.946029	1.1312	0.457292	0.769287
DEAD-box protein 19B	Q9UMR2	colorectal	combined	1	0	0.965245	0.879262	1.05964	0.457415	0.769381
DAPK3	O43293	colorectal	combined	1	0	1.04014	0.937566	1.15394	0.457514	0.769438
EGLN3	Q9H6Z9	colorectal	combined	1	0	1.026	0.958806	1.09791	0.457609	0.769492
SHAN1	Q9Y566	colorectal	combined	1	0	0.968568	0.890237	1.05379	0.457943	0.769776
F171B:ECD	Q6P995	colorectal	combined	1	0	0.968903	0.891339	1.05322	0.458054	0.769858
Malate dehydrogenase 2	P40926	colorectal	combined	1	0	0.956201	0.849444	1.07638	0.458404	0.770134
GCDH	Q92947	colorectal	combined	1	0	0.96305	0.871802	1.06385	0.458507	0.770134
NovH	P48745	colorectal	combined	1	0	1.02352	0.962497	1.08842	0.458513	0.770134
TKN1	P20366	colorectal	combined	1	0	0.969466	0.893093	1.05237	0.45888	0.770422
PK3CG	P48736	colorectal	combined	1	0	1.03184	0.949703	1.12109	0.458921	0.770431
KAP1	P31321	colorectal	combined	1	0	1.03172	0.949885	1.1206	0.458958	0.770452
RHG26	Q9UNA1	colorectal	combined	1	0	0.97464	0.91057	1.04322	0.45906	0.770492
GP100	P40967	colorectal	combined	1	0	1.03179	0.949602	1.12108	0.459984	0.771236
MED11	Q9P086	colorectal	combined	1	0	1.02768	0.955839	1.10493	0.460207	0.771422
PSD2	Q9BQI7	colorectal	combined	1	0	1.02965	0.952804	1.11269	0.460339	0.771489
BACH1	O14867	colorectal	combined	1	0	1.02644	0.957698	1.10012	0.460566	0.771599
Rho A	P61586	colorectal	combined	1	0	0.95322	0.839307	1.08259	0.460624	0.771629
ATF1	P18846	colorectal	combined	1	0	1.03188	0.949179	1.12179	0.461542	0.772489
CSN7B	Q9H9Q2	colorectal	combined	1	0	1.028	0.955125	1.10643	0.461677	0.772563
ACTN2	P35609	colorectal	combined	1	0	1.0296	0.95264	1.11278	0.461776	0.772611
GGE2D	Q9UEU5	colorectal	combined	1	0	0.9724	0.902532	1.04768	0.461929	0.772703
PCYXL	Q8NBM8	colorectal	combined	1	0	1.03122	0.950033	1.11934	0.462465	0.773019
ASPG	P20933	colorectal	combined	1	0	1.02758	0.955641	1.10494	0.46249	0.773026
2A5D	Q14738	colorectal	combined	1	0	1.02989	0.952029	1.11413	0.462721	0.7732
GIMA4	Q9NUV9	colorectal	combined	1	0	1.03272	0.947668	1.12541	0.462791	0.773227
EPHB3	P54753	colorectal	combined	1	0	0.967068	0.884327	1.05755	0.463078	0.773437
BARK1	P25098	colorectal	combined	1	0	0.954803	0.843769	1.08045	0.463401	0.773619
Glutaminyl cyclase	Q16769	colorectal	combined	1	0	0.966498	0.882355	1.05867	0.463413	0.77363
VCC1	Q6UXB2	colorectal	combined	1	0	0.970613	0.896222	1.05118	0.463474	0.77365
HEPACAM	Q14CZ8	colorectal	combined	1	0	0.975107	0.911552	1.04309	0.463533	0.77365
REEP2	Q9BRK0	colorectal	combined	1	0	0.968789	0.890041	1.0545	0.463534	0.77365
PAX-8	Q06710	colorectal	combined	1	0	0.972327	0.901916	1.04823	0.464349	0.774256
BMPR1A	P36894	colorectal	combined	1	0	0.968585	0.889199	1.05506	0.464426	0.77431
PDE3A	Q14432	colorectal	combined	1	0	1.02664	0.9568	1.10157	0.464556	0.774427
IKB-epsilon	O00221	colorectal	combined	1	0	1.02808	0.95452	1.1073	0.464744	0.774451
SMAC	Q9NR28	colorectal	combined	1	0	0.972528	0.902535	1.04795	0.464783	0.774474
PRP19	Q9UMS4	colorectal	combined	1	0	1.0299	0.951646	1.11458	0.464996	0.774515
MLIP	Q5VWP3	colorectal	combined	1	0	0.970243	0.894719	1.05214	0.465014	0.774536
LIN7B	Q9HAP6	colorectal	combined	1	0	1.03137	0.949337	1.1205	0.465084	0.774594
STK10	O94804	colorectal	combined	1	0	0.964097	0.873986	1.0635	0.46521	0.774664
AP4M1	O00189	colorectal	combined	1	0	0.957224	0.851249	1.07639	0.465229	0.774664
gp75	P17643	colorectal	combined	1	0	0.97131	0.898306	1.05025	0.465263	0.774681
AP4AT	Q96N21	colorectal	combined	1	0	0.973322	0.905175	1.0466	0.465311	0.774712
IL-11 RA	Q14626	colorectal	combined	1	0	0.962778	0.869526	1.06603	0.465529	0.774843
GUC2B	Q16661	colorectal	combined	1	0	1.02958	0.952028	1.11345	0.46565	0.774843
CHKB	Q9Y259	colorectal	combined	1	0	1.03169	0.94875	1.12187	0.465665	0.774843
DRAK2	O94768	colorectal	combined	1	0	1.03059	0.950436	1.1175	0.465762	0.774875
FCAMR	Q8WWV6	colorectal	combined	1	0	0.97056	0.89567	1.05171	0.46579	0.774875
CD177	Q8N6Q3	colorectal	combined	1	0	1.02828	0.953988	1.10835	0.466103	0.775096
STALP	Q96FJ0	colorectal	combined	1	0	1.02733	0.955434	1.10463	0.466419	0.77522
SOX10	P56693	colorectal	combined	1	0	1.02734	0.955405	1.1047	0.466422	0.77522
KCNN1	Q92952	colorectal	combined	1	0	0.974862	0.910301	1.044	0.466465	0.77522
hnRNP A/B	Q99729	colorectal	combined	1	0	1.03938	0.936748	1.15326	0.466521	0.77522
AGR3	Q8TD06	colorectal	combined	1	0	0.971204	0.897744	1.05068	0.466543	0.77522
CDCP1	Q9H5V8	colorectal	combined	1	0	0.973714	0.906335	1.0461	0.46658	0.77522
ARMET	P55145	colorectal	combined	1	0	0.952276	0.83481	1.08627	0.466602	0.77522
sTie-2	Q02763	colorectal	combined	1	0	0.971542	0.898862	1.0501	0.466767	0.775287
TACC3	Q9Y6A5	colorectal	combined	1	0	0.963551	0.871823	1.06493	0.46695	0.77529
MMP-1	P03956	colorectal	combined	1	0	1.03033	0.950582	1.11676	0.467282	0.775429
ANKR2	Q9GZV1	colorectal	combined	1	0	0.972233	0.901143	1.04893	0.467307	0.775453
LONM	P36776	colorectal	combined	1	0	0.960541	0.861707	1.07071	0.467411	0.775547
CD22	P20273	colorectal	combined	1	0	1.02695	0.955731	1.10347	0.468373	0.776327
PTRD1	Q6GMV3	colorectal	combined	1	0	0.952953	0.836539	1.08557	0.468507	0.776424
CRNN	Q9UBG3	colorectal	combined	1	0	1.02686	0.955803	1.1032	0.468776	0.776562
SHP1L	Q9BZQ2	colorectal	combined	1	0	1.02846	0.953263	1.10959	0.468838	0.776578
ITB6	P18564	colorectal	combined	1	0	0.968089	0.886752	1.05689	0.468875	0.776592
HEM6	P36551	colorectal	combined	1	0	1.03058	0.949877	1.11813	0.469104	0.776802
CS084	I3L1E1	colorectal	combined	1	0	0.963494	0.871177	1.0656	0.469277	0.776919
NRX2B	P58401	colorectal	combined	1	0	1.02544	0.957982	1.09764	0.469348	0.776937
PAPOG	Q9BWT3	colorectal	combined	1	0	1.03771	0.938665	1.1472	0.469551	0.777
RNS13	Q5GAN3	colorectal	combined	1	0	0.972508	0.901705	1.04887	0.469807	0.777255
MICB	Q29980	colorectal	combined	1	0	0.968056	0.886423	1.05721	0.470121	0.77746
NDRG1	Q92597	colorectal	combined	1	0	1.02867	0.952685	1.11071	0.470349	0.777644
HDGL1	Q5TGJ6	colorectal	combined	1	0	1.02905	0.952056	1.11226	0.470506	0.777731
GFAP	P14136	colorectal	combined	1	0	1.02694	0.955407	1.10382	0.470549	0.777731
RAC3	P60763	colorectal	combined	1	0	1.03672	0.939956	1.14344	0.470719	0.777862
PACN1	Q9BY11	colorectal	combined	1	0	1.03851	0.937157	1.15082	0.470805	0.777907
QTRD1	Q9H974	colorectal	combined	1	0	0.971232	0.897146	1.05144	0.470889	0.778002
40S ribosomal protein SA	P08865	colorectal	combined	1	0	0.967778	0.885326	1.05791	0.470971	0.778081
Malate dehydrogenase 2	P40926	colorectal	combined	1	0	0.958871	0.855383	1.07488	0.471051	0.778174
RBBP9	O75884	colorectal	combined	1	0	0.966391	0.880581	1.06056	0.47117	0.778276
TPSB2	P20231	colorectal	combined	1	0	0.9726	0.901805	1.04895	0.471215	0.778298
LYSM4	Q5XG99	colorectal	combined	1	0	0.969406	0.890781	1.05497	0.471532	0.778451
LGSN	Q5TDP6	colorectal	combined	1	0	1.02557	0.957429	1.09857	0.471613	0.778516
LRMP	Q12912	colorectal	combined	1	0	1.02691	0.955229	1.10397	0.471972	0.778697
SPRN	Q5BIV9	colorectal	combined	1	0	1.0331	0.945366	1.12898	0.47204	0.778752
CEP41	Q9BYV8	colorectal	combined	1	0	0.963387	0.870242	1.0665	0.472171	0.778853
PUR9	P31939	colorectal	combined	1	0	1.04505	0.926726	1.17849	0.472286	0.778947
Dkk-4	Q9UBT3	colorectal	combined	1	0	1.02673	0.955472	1.1033	0.472299	0.778947
Mx1	P20591	colorectal	combined	1	0	0.973565	0.904956	1.04737	0.472424	0.778955
SOCS-3	O14543	colorectal	combined	1	0	1.02558	0.95729	1.09875	0.472441	0.778955
KLF9	Q13886	colorectal	combined	1	0	0.970741	0.8952	1.05266	0.472489	0.778955
TIM50	Q3ZCQ8	colorectal	combined	1	0	0.966261	0.87987	1.06113	0.472623	0.779032
ENA-78	P42830	colorectal	combined	1	0	0.974973	0.909803	1.04481	0.472724	0.779142
5NT3	Q9H0P0	colorectal	combined	1	0	0.965496	0.8772	1.06268	0.473021	0.779334
ATS1	Q9UHI8	colorectal	combined	1	0	0.970044	0.892717	1.05407	0.47303	0.779339
CD79A	P11912	colorectal	combined	1	0	0.968947	0.888954	1.05614	0.47304	0.779346
AIM2	O14862	colorectal	combined	1	0	1.02743	0.954196	1.10628	0.473225	0.779478
CSDE1	O75534	colorectal	combined	1	0	0.973522	0.904683	1.0476	0.473256	0.779519
HAGHL	Q6PII5	colorectal	combined	1	0	0.96499	0.875343	1.06382	0.473759	0.779771
COA4	Q9NYJ1	colorectal	combined	1	0	1.02625	0.95601	1.10165	0.473815	0.779778
CBPA1	P15085	colorectal	combined	1	0	1.02756	0.953863	1.10696	0.473973	0.779808
Thrombopoietin Receptor	P40238	colorectal	combined	1	0	0.96504	0.875329	1.06395	0.474714	0.7802
LSHB	P01229	colorectal	combined	1	0	0.969405	0.890208	1.05565	0.474876	0.780306
TNF sR-II	P20333	colorectal	combined	1	0	1.02945	0.950654	1.11478	0.474951	0.780341
SNX5	Q9Y5X3	colorectal	combined	1	0	0.95947	0.856502	1.07482	0.475039	0.780379
UBXN4:CD 1	Q92575	colorectal	combined	1	0	0.957689	0.850556	1.07832	0.47508	0.780403
TPC13	A5PLN9	colorectal	combined	1	0	0.976602	0.915093	1.04225	0.475658	0.780835
DNJA2	O60884	colorectal	combined	1	0	0.96299	0.868189	1.06814	0.475709	0.78085
POTEG	Q6S5H5	colorectal	combined	1	0	1.02645	0.955321	1.10287	0.476185	0.781181
ACBD6	Q9BR61	colorectal	combined	1	0	1.03396	0.943196	1.13346	0.476192	0.781181
MK10	P53779	colorectal	combined	1	0	0.955551	0.843198	1.08288	0.476208	0.781181
TEAD4	Q15561	colorectal	combined	1	0	1.02484	0.957924	1.09642	0.476372	0.781296
HID1	Q8IV36	colorectal	combined	1	0	0.969963	0.891873	1.05489	0.476376	0.781296
MMP-16	P51512	colorectal	combined	1	0	0.970802	0.894752	1.05332	0.476486	0.7813
ACBP	P07108	colorectal	combined	1	0	1.04287	0.929059	1.17062	0.476495	0.7813
SCG1	P05060	colorectal	combined	1	0	0.960985	0.861209	1.07232	0.47675	0.781459
TLR3	O15455	colorectal	combined	1	0	0.973269	0.903227	1.04874	0.477066	0.781588
SARP-2	Q8N474	colorectal	combined	1	0	1.02927	0.950586	1.11447	0.477068	0.781588
DJB12	Q9NXW2	colorectal	combined	1	0	0.969401	0.88979	1.05614	0.477213	0.781677
TCP10	Q12799	colorectal	combined	1	0	0.969211	0.889129	1.05651	0.477251	0.781706
Cytochrome P450 3A4	P08684	colorectal	combined	1	0	1.0286	0.951624	1.11181	0.477329	0.781725
NLGNY	Q8NFZ3	colorectal	combined	1	0	0.969521	0.890098	1.05603	0.477827	0.782009
DRAK2	O94768	colorectal	combined	1	0	1.03128	0.947179	1.12286	0.477881	0.782072
PIHD1	Q9NWS0	colorectal	combined	1	0	0.955824	0.843602	1.08298	0.478305	0.782416
IFN14	P01570	colorectal	combined	1	0	0.966003	0.877917	1.06293	0.478319	0.782416
FXR1	P51114	colorectal	combined	1	0	0.970146	0.892108	1.05501	0.478705	0.782579
LGP2	Q96C10	colorectal	combined	1	0	1.02882	0.951035	1.11296	0.478773	0.78259
GCNT4	Q9P109	colorectal	combined	1	0	1.02754	0.953121	1.10776	0.478815	0.78259
TBCB	Q99426	colorectal	combined	1	0	0.957597	0.849383	1.0796	0.478836	0.78259
NDUBA	O96000	colorectal	combined	1	0	1.02921	0.950364	1.11461	0.47889	0.782629
Beta-dystroglycan	Q14118	colorectal	combined	1	0	1.02979	0.949402	1.11698	0.479023	0.782638
SAP30	O75446	colorectal	combined	1	0	0.974972	0.908865	1.04589	0.479218	0.782692
GDPD1	Q8N9F7	colorectal	combined	1	0	1.02308	0.960321	1.08993	0.47995	0.783166
SARP-2	Q8N474	colorectal	combined	1	0	1.02579	0.955817	1.10088	0.480005	0.783185
MCR	P08235	colorectal	combined	1	0	0.972235	0.899125	1.05129	0.480229	0.783279
DUS4	Q13115	colorectal	combined	1	0	0.97538	0.91015	1.04529	0.480287	0.783301
GBRL2	P60520	colorectal	combined	1	0	1.04642	0.922515	1.18696	0.480404	0.78335
ADAT1	Q9BUB4	colorectal	combined	1	0	1.02602	0.955333	1.10194	0.480624	0.78352
PTX3	P26022	colorectal	combined	1	0	1.02349	0.959527	1.09171	0.480735	0.783541
Rab GDP dissociation inhibitor beta	P50395	colorectal	combined	1	0	1.04275	0.92805	1.17162	0.481404	0.784035
TWF1	Q12792	colorectal	combined	1	0	0.965732	0.876305	1.06428	0.481862	0.784343
Ephrin-A3	P52797	colorectal	combined	1	0	0.973397	0.902935	1.04936	0.481863	0.784343
Ephrin-A4	P52798	colorectal	combined	1	0	1.02599	0.955136	1.1021	0.482237	0.784437
Caldesmon	Q05682	colorectal	combined	1	0	0.959042	0.853435	1.07772	0.482318	0.784478
PGRP-S	O75594	colorectal	combined	1	0	0.964796	0.872954	1.0663	0.48256	0.784596
Cdc42Hs	P60953	colorectal	combined	1	0	0.953917	0.836161	1.08826	0.482791	0.784749
Kininogen, HMW	P01042	colorectal	combined	1	0	1.02985	0.948627	1.11802	0.482874	0.784808
FHL17	Q9BXU8	colorectal	combined	1	0	0.972316	0.898968	1.05165	0.482969	0.784833
LIRB4	Q8NHJ6	colorectal	combined	1	0	0.972891	0.900982	1.05054	0.482979	0.784833
DPYL5	Q9BPU6	colorectal	combined	1	0	1.02431	0.957792	1.09545	0.483214	0.784973
CEAM7	Q14002	colorectal	combined	1	0	1.02662	0.953924	1.10486	0.48323	0.784988
PAK3	O75914	colorectal	combined	1	0	1.02694	0.953298	1.10628	0.48376	0.785262
RBM39	Q14498	colorectal	combined	1	0	0.972781	0.900444	1.05093	0.483935	0.785435
FIS1	Q9Y3D6	colorectal	combined	1	0	1.0317	0.945338	1.12595	0.484149	0.785583
SSNA1	O43805	colorectal	combined	1	0	0.975485	0.909936	1.04576	0.484329	0.785714
NUDT7	P0C024	colorectal	combined	1	0	0.973629	0.903347	1.04938	0.484475	0.785765
NCC27	O00299	colorectal	combined	1	0	0.957531	0.847842	1.08141	0.484481	0.785765
ADAM 10:ECD	O14672	colorectal	combined	1	0	0.970518	0.892417	1.05545	0.484482	0.785765
ATG3	Q9NT62	colorectal	combined	1	0	0.974653	0.906944	1.04742	0.484622	0.785879
ABHEA	Q9BUJ0	colorectal	combined	1	0	1.03404	0.941234	1.136	0.485384	0.786286
BLC	O43927	colorectal	combined	1	0	1.03067	0.946777	1.12199	0.485576	0.78647
ALT	P24298	colorectal	combined	1	0	1.03329	0.94236	1.13299	0.485942	0.786647
MMP-9	P14780	colorectal	combined	1	0	1.03244	0.943727	1.12948	0.48618	0.786785
TTC27	Q6P3X3	colorectal	combined	1	0	0.956656	0.844387	1.08385	0.48661	0.787121
Nectin-like protein 1	Q8N126	colorectal	combined	1	0	1.02774	0.951438	1.11015	0.486979	0.787361
MO2R1:CD	Q8TD46	colorectal	combined	1	0	0.968351	0.884375	1.0603	0.487149	0.787399
ORN	Q9Y3B8	colorectal	combined	1	0	1.03826	0.93388	1.15431	0.487315	0.787474
Syntenin 1	O00560	colorectal	combined	1	0	1.03196	0.944301	1.12775	0.487337	0.787483
NRBP	Q9UHY1	colorectal	combined	1	0	0.965928	0.875875	1.06524	0.487516	0.787626
CBR4	Q8N4T8	colorectal	combined	1	0	0.97119	0.894229	1.05478	0.487696	0.787791
SOX2	P48431	colorectal	combined	1	0	1.02636	0.953487	1.10481	0.488643	0.788437
Lactoferrin	P02788	colorectal	combined	1	0	0.970839	0.892799	1.0557	0.488817	0.788643
MGT5A	Q09328	colorectal	combined	1	0	0.969605	0.888417	1.05821	0.489057	0.788784
LYPD3	O95274	colorectal	combined	1	0	1.02485	0.955993	1.09866	0.489132	0.78882
CANB2	Q96LZ3	colorectal	combined	1	0	1.02556	0.954763	1.1016	0.489248	0.78885
LAP	P28838	colorectal	combined	1	0	0.959874	0.854582	1.07814	0.489681	0.789021
PSA	P07288	colorectal	combined	1	0	1.02913	0.948597	1.1165	0.489763	0.789046
EST3	Q6UWW8	colorectal	combined	1	0	0.960162	0.855396	1.07776	0.490428	0.789496
ATE1	O95260	colorectal	combined	1	0	0.961228	0.85888	1.07577	0.491183	0.789914
PEPA4	P0DJD7	colorectal	combined	1	0	0.973157	0.900608	1.05155	0.491222	0.789914
BTNL9	Q6UXG8	colorectal	combined	1	0	0.973776	0.902815	1.05031	0.491224	0.789914
Ku70	P12956	colorectal	combined	1	0	1.02783	0.950487	1.11147	0.491606	0.790139
H-ras (WT)	P01112	colorectal	combined	1	0	1.03003	0.946714	1.12068	0.491734	0.790187
Rab-1C	Q15286	colorectal	combined	1	0	1.02659	0.952586	1.10633	0.49184	0.790188
Cystatin M	Q15828	colorectal	combined	1	0	1.03196	0.943372	1.12887	0.49209	0.790382
RB27A	P51159	colorectal	combined	1	0	0.973925	0.903209	1.05018	0.492101	0.790389
REG1B	P48304	colorectal	combined	1	0	0.973411	0.901362	1.05122	0.492178	0.790437
BEX5	Q5H9J7	colorectal	combined	1	0	0.974568	0.905492	1.04891	0.492217	0.790471
MTHFS	P49914	colorectal	combined	1	0	0.95992	0.854146	1.07879	0.492262	0.790511
APRV1	Q53RT3	colorectal	combined	1	0	0.976259	0.911552	1.04556	0.492286	0.790516
PRR16	Q569H4	colorectal	combined	1	0	0.968487	0.883815	1.06127	0.492723	0.790826
SENP7	Q9BQF6	colorectal	combined	1	0	1.02191	0.960551	1.08718	0.492743	0.790832
UPP2	O95045	colorectal	combined	1	0	1.02883	0.948561	1.11589	0.492856	0.790916
UB2L6	O14933	colorectal	combined	1	0	0.969097	0.885907	1.0601	0.493034	0.791023
BAFF	Q9Y275	colorectal	combined	1	0	1.027	0.951653	1.10832	0.493121	0.791057
FSTL5	Q8N475	colorectal	combined	1	0	0.970446	0.890649	1.05739	0.493196	0.791086
IL-6	P05231	colorectal	combined	1	0	0.972487	0.89789	1.05328	0.493264	0.791109
HDAC2	Q92769	colorectal	combined	1	0	1.03536	0.93731	1.14366	0.493626	0.791213
HAX1	O00165	colorectal	combined	1	0	1.02905	0.947935	1.1171	0.494256	0.791546
CX6A2	Q02221	colorectal	combined	1	0	0.975275	0.907693	1.04789	0.49442	0.791562
sFRP-3	Q92765	colorectal	combined	1	0	0.972414	0.897423	1.05367	0.494508	0.791601
TENS4	Q8IZW8	colorectal	combined	1	0	0.977005	0.913885	1.04448	0.49479	0.791774
sLRP1:CD	Q07954	colorectal	combined	1	0	1.02604	0.953036	1.10464	0.494802	0.791775
MP2K4	P45985	colorectal	combined	1	0	0.972328	0.896942	1.05405	0.495528	0.792222
PEPL1	Q8NDH3	colorectal	combined	1	0	0.972659	0.898111	1.05339	0.495619	0.792239
Histone H2A.z	P0C0S5	colorectal	combined	1	0	1.03065	0.944868	1.12422	0.495917	0.792388
SLIK6	Q9H5Y7	colorectal	combined	1	0	0.969935	0.88833	1.05904	0.496024	0.792452
HMGCL	P35914	colorectal	combined	1	0	1.03832	0.931735	1.1571	0.496191	0.792539
CSTP1	Q9BRF8	colorectal	combined	1	0	0.973126	0.899665	1.05259	0.496356	0.792641
HMGA2	P52926	colorectal	combined	1	0	0.973754	0.901901	1.05133	0.496476	0.792732
KI2L2	P43627	colorectal	combined	1	0	1.02422	0.95587	1.09745	0.497067	0.793134
KEAP1	Q14145	colorectal	combined	1	0	1.02508	0.954344	1.10106	0.497117	0.793188
ASCC1	Q8N9N2	colorectal	combined	1	0	0.972749	0.898181	1.05351	0.497146	0.793211
TTC25	Q96NG3	colorectal	combined	1	0	1.02236	0.95911	1.08979	0.49731	0.793324
FLII	Q13045	colorectal	combined	1	0	0.959276	0.850741	1.08166	0.497347	0.793345
TBC13	Q9NVG8	colorectal	combined	1	0	0.958187	0.846957	1.08402	0.497497	0.793366
NDUA5	Q16718	colorectal	combined	1	0	0.972014	0.895476	1.05509	0.497555	0.793373
MO4L2	Q15014	colorectal	combined	1	0	0.95837	0.84756	1.08367	0.497602	0.793373
RGS21	Q2M5E4	colorectal	combined	1	0	0.974203	0.903308	1.05066	0.497783	0.793483
TELT	O15273	colorectal	combined	1	0	0.97522	0.90697	1.04861	0.497871	0.793519
ARI1A	O14497	colorectal	combined	1	0	1.02553	0.953424	1.10308	0.497989	0.793586
CLM2	Q496F6	colorectal	combined	1	0	0.97367	0.901326	1.05182	0.498171	0.793704
KCTD1	Q719H9	colorectal	combined	1	0	1.02815	0.948774	1.11416	0.49828	0.793791
Fibrinogen B	P02675	colorectal	combined	1	0	1.02661	0.951443	1.10772	0.498419	0.793872
PO2F1	P14859	colorectal	combined	1	0	1.0261	0.952343	1.10557	0.49843	0.79388
BMP-6	P22004	colorectal	combined	1	0	1.02784	0.949231	1.11297	0.498728	0.794156
TPH1	P17752	colorectal	combined	1	0	1.02277	0.958151	1.09175	0.498939	0.794156
TF2LY	Q8IUE0	colorectal	combined	1	0	0.966297	0.874874	1.06727	0.498993	0.794156
CRIP2	P52943	colorectal	combined	1	0	1.02697	0.95071	1.10934	0.499085	0.794225
OX40 Ligand	P23510	colorectal	combined	1	0	1.02655	0.951402	1.10763	0.499347	0.794391
UT1	Q13336	colorectal	combined	1	0	1.02113	0.960955	1.08507	0.499831	0.794626
VHL	P40337	colorectal	combined	1	0	0.972813	0.897914	1.05396	0.500124	0.794849
TEFF1	Q8IYR6	colorectal	combined	1	0	0.972159	0.895534	1.05534	0.50026	0.794913
OFUT1	Q9H488	colorectal	combined	1	0	1.02815	0.94839	1.11463	0.500397	0.795002
Cathelicidin peptide	P49913	colorectal	combined	1	0	1.02594	0.952249	1.10534	0.500652	0.795138
HES3	Q5TGS1	colorectal	combined	1	0	0.970141	0.888199	1.05964	0.500779	0.795191
PlGF	P49763	colorectal	combined	1	0	0.966059	0.873598	1.06831	0.501131	0.795402
SMTN	P53814	colorectal	combined	1	0	0.961188	0.856475	1.0787	0.501174	0.795442
CR3L2	Q70SY1	colorectal	combined	1	0	1.02824	0.948093	1.11517	0.501183	0.795447
fibulin 1	P23142	colorectal	combined	1	0	0.975183	0.906292	1.04931	0.50139	0.795605
XYLB	O75191	colorectal	combined	1	0	0.972543	0.896722	1.05477	0.501404	0.795607
PATE4	P0C8F1	colorectal	combined	1	0	0.971498	0.892948	1.05696	0.501457	0.795607
FOXM1	Q08050	colorectal	combined	1	0	0.963014	0.86278	1.07489	0.50154	0.795664
Eotaxin-2	O00175	colorectal	combined	1	0	1.0238	0.955887	1.09653	0.501817	0.795886
BAGE2	Q86Y30	colorectal	combined	1	0	1.03165	0.94188	1.12998	0.502305	0.796149
KIRR2	Q6UWL6	colorectal	combined	1	0	0.973158	0.898733	1.05375	0.502679	0.796403
DB118	Q96PH6	colorectal	combined	1	0	0.96584	0.87247	1.0692	0.502831	0.796438
F118B	Q9BPY3	colorectal	combined	1	0	0.960451	0.853464	1.08085	0.503057	0.796604
ELA3B	P08861	colorectal	combined	1	0	0.973496	0.89989	1.05312	0.503084	0.796604
B2L14	Q9BZR8	colorectal	combined	1	0	1.02553	0.952559	1.1041	0.503203	0.796652
RAB5B	P61020	colorectal	combined	1	0	0.957624	0.843577	1.08709	0.503317	0.796774
SHC2	P98077	colorectal	combined	1	0	1.02836	0.947416	1.11622	0.503772	0.796977
NCOA2	Q15596	colorectal	combined	1	0	0.97029	0.888147	1.06003	0.503969	0.797128
ISK52	Q6IE38	colorectal	combined	1	0	1.0267	0.95033	1.10921	0.504028	0.797172
NXPH1	P58417	colorectal	combined	1	0	1.02753	0.948848	1.11274	0.504031	0.797172
ACYP2	P14621	colorectal	combined	1	0	0.964865	0.868748	1.07161	0.504092	0.797228
ADA29	Q9UKF5	colorectal	combined	1	0	0.971926	0.893999	1.05665	0.504271	0.797295
PACAP-38	P18509	colorectal	combined	1	0	0.974422	0.903053	1.05143	0.504345	0.797384
CHP1	Q99653	colorectal	combined	1	0	0.964776	0.868365	1.07189	0.504421	0.797461
HNMT	P50135	colorectal	combined	1	0	0.977528	0.914424	1.04499	0.504429	0.797461
NVL	O15381	colorectal	combined	1	0	0.975297	0.906231	1.04963	0.504461	0.797461
LGI3	Q8N145	colorectal	combined	1	0	0.972055	0.894318	1.05655	0.505114	0.797856
Endothelin 1	P05305	colorectal	combined	1	0	0.974305	0.902504	1.05182	0.505116	0.797856
LRP12	Q9Y561	colorectal	combined	1	0	0.971784	0.893312	1.05715	0.50524	0.797895
BMP-5	P22003	colorectal	combined	1	0	1.02922	0.945593	1.12023	0.505383	0.798007
ENTP2	Q9Y5L3	colorectal	combined	1	0	0.974845	0.904424	1.05075	0.505437	0.798053
NRX1B	P58400	colorectal	combined	1	0	1.02913	0.94572	1.1199	0.5055	0.798053
MPPD2	Q15777	colorectal	combined	1	0	0.973778	0.9005	1.05302	0.50559	0.798103
GBG11	P61952	colorectal	combined	1	0	1.02401	0.954911	1.09811	0.505631	0.798103
C1QL4	Q86Z23	colorectal	combined	1	0	0.968447	0.881206	1.06433	0.505634	0.798103
PLCD3	Q8N3E9	colorectal	combined	1	0	0.974045	0.901423	1.05252	0.505908	0.798203
14-3-3 protein beta/alpha	P31946	colorectal	combined	1	0	0.956131	0.83775	1.09124	0.50591	0.798203
BDNF	P23560	colorectal	combined	1	0	0.969882	0.88623	1.06143	0.506372	0.79834
HB-EGF	Q99075	colorectal	combined	1	0	0.967649	0.87818	1.06623	0.506454	0.79834
I5P2	P32019	colorectal	combined	1	0	0.960573	0.853024	1.08168	0.50671	0.798484
VSI10	Q8N0Z9	colorectal	combined	1	0	1.02474	0.953397	1.10142	0.506838	0.798582
PHYD1	Q5SRE7	colorectal	combined	1	0	1.03097	0.942097	1.12822	0.507266	0.798797
CD36 ANTIGEN	P16671	colorectal	combined	1	0	0.971541	0.891996	1.05818	0.507689	0.798873
NANOG	Q9H9S0	colorectal	combined	1	0	0.975919	0.908	1.04892	0.507788	0.798951
PACN3	Q9UKS6	colorectal	combined	1	0	1.02811	0.947125	1.11602	0.507803	0.798966
Biotinidase	P43251	colorectal	combined	1	0	1.02237	0.957558	1.09157	0.50793	0.799066
VEGF sR1	P17948	colorectal	combined	1	0	0.977164	0.912572	1.04633	0.507933	0.799066
LIGHT	O43557	colorectal	combined	1	0	1.02488	0.95295	1.10224	0.508043	0.799119
CXA8	P48165	colorectal	combined	1	0	1.02449	0.953655	1.10058	0.508086	0.799119
Ephrin-A2	O43921	colorectal	combined	1	0	1.03293	0.938423	1.13696	0.508096	0.799119
KCIP4	Q6PIL6	colorectal	combined	1	0	1.02528	0.952199	1.10397	0.508159	0.799146
RNT2	O00584	colorectal	combined	1	0	0.973233	0.898066	1.05469	0.508252	0.799147
PHB2	Q99623	colorectal	combined	1	0	1.02678	0.949442	1.11041	0.508359	0.799223
Marapsin	Q9BQR3	colorectal	combined	1	0	1.02829	0.9467	1.11691	0.50836	0.799223
MTUS2	Q5JR59	colorectal	combined	1	0	0.974186	0.901465	1.05277	0.508784	0.799513
ADSV	Q9Y6U3	colorectal	combined	1	0	1.03643	0.931972	1.15259	0.509189	0.799771
G45IP	Q8TAE8	colorectal	combined	1	0	0.974324	0.901885	1.05258	0.509331	0.799771
ARHI	O95661	colorectal	combined	1	0	0.971811	0.892678	1.05796	0.509359	0.799771
TYW3	Q6IPR3	colorectal	combined	1	0	0.973792	0.899915	1.05373	0.509429	0.799791
IL24	Q13007	colorectal	combined	1	0	0.975786	0.907252	1.0495	0.509443	0.799791
CSKP	O14936	colorectal	combined	1	0	0.970715	0.888667	1.06034	0.50947	0.799796
NRP1	O14786	colorectal	combined	1	0	1.02647	0.949776	1.10936	0.509636	0.799888
Fascin	Q16658	colorectal	combined	1	0	1.02826	0.946499	1.11707	0.509788	0.79998
IL-1 R4	Q01638	colorectal	combined	1	0	0.972282	0.894322	1.05704	0.509791	0.79998
NKG2D	P26718	colorectal	combined	1	0	0.971562	0.891629	1.05866	0.510135	0.800154
ETV5	P41161	colorectal	combined	1	0	0.969543	0.884281	1.06303	0.51017	0.800199
PRND	Q9UKY0	colorectal	combined	1	0	1.02453	0.95324	1.10115	0.510179	0.800203
CV013	Q96NT3	colorectal	combined	1	0	0.970346	0.887152	1.06134	0.510398	0.800284
OXDA	P14920	colorectal	combined	1	0	1.02606	0.950369	1.10778	0.510559	0.800378
CSNK1G2	P78368	colorectal	combined	1	0	1.02154	0.958698	1.0885	0.510654	0.800419
NSE	P09104	colorectal	combined	1	0	0.97528	0.905192	1.0508	0.510657	0.800419
IL-5 Ra	Q01344	colorectal	combined	1	0	1.02904	0.944863	1.12073	0.510854	0.800526
RBP56	Q92804	colorectal	combined	1	0	1.03434	0.935269	1.14391	0.51101	0.800559
RAB37	Q96AX2	colorectal	combined	1	0	1.02754	0.947545	1.1143	0.511148	0.800645
CSPG6	Q9UQE7	colorectal	combined	1	0	1.03364	0.936498	1.14085	0.511162	0.80065
APT	P07741	colorectal	combined	1	0	0.95872	0.845427	1.08719	0.511166	0.80065
SEMA6C	Q9H3T2	colorectal	combined	1	0	0.975595	0.906271	1.05022	0.511189	0.80066
p21	P38936	colorectal	combined	1	0	0.974452	0.902021	1.0527	0.511352	0.800758
IBPL1	Q8WX77	colorectal	combined	1	0	0.971323	0.890454	1.05954	0.511805	0.800981
Coagulation Factor X	P00742	colorectal	combined	1	0	0.974485	0.90206	1.05272	0.511857	0.801005
S100A14	Q9HCY8	colorectal	combined	1	0	0.974697	0.90276	1.05237	0.512363	0.801419
STAT1	P42224	colorectal	combined	1	0	0.962839	0.85965	1.07841	0.512626	0.801516
GBP5	Q96PP8	colorectal	combined	1	0	1.02514	0.951596	1.10437	0.513309	0.80195
HDAC4	P56524	colorectal	combined	1	0	0.970042	0.885486	1.06267	0.513347	0.80195
RED	Q13123	colorectal	combined	1	0	0.973104	0.896694	1.05602	0.51346	0.802062
KREM1	Q96MU8	colorectal	combined	1	0	0.97272	0.895263	1.05688	0.513546	0.802087
SHLB2	Q9NR46	colorectal	combined	1	0	1.03568	0.932264	1.15057	0.513636	0.802177
Siglec-9	Q9Y336	colorectal	combined	1	0	1.0258	0.950315	1.10727	0.513686	0.8022
EMC8	O43402	colorectal	combined	1	0	0.97478	0.902798	1.0525	0.513996	0.802319
T2EA	P29083	colorectal	combined	1	0	1.02072	0.959735	1.08558	0.51408	0.802384
OSTF1	Q92882	colorectal	combined	1	0	0.975346	0.904872	1.05131	0.51416	0.802384
UNC5B	Q8IZJ1	colorectal	combined	1	0	0.970315	0.886289	1.06231	0.514368	0.802525
NSDHL	Q15738	colorectal	combined	1	0	0.974693	0.902403	1.05277	0.51443	0.80253
GLPK5	Q6ZS86	colorectal	combined	1	0	1.02169	0.957846	1.08978	0.514588	0.802644
PVRIG	Q6DKI7	colorectal	combined	1	0	0.97803	0.914811	1.04562	0.514672	0.802691
Testican-1	Q08629	colorectal	combined	1	0	0.966297	0.871577	1.07131	0.514837	0.80278
TRAPPC4	Q9Y296	colorectal	combined	1	0	0.97088	0.888244	1.0612	0.514969	0.802846
QSOX2	Q6ZRP7	colorectal	combined	1	0	0.974824	0.90279	1.05261	0.515044	0.802846
ABCD4	O14678	colorectal	combined	1	0	1.02265	0.955954	1.09399	0.515158	0.802896
MET2B	Q6P1Q9	colorectal	combined	1	0	0.975028	0.903479	1.05224	0.515462	0.803026
Calponin-1	P51911	colorectal	combined	1	0	1.02853	0.944924	1.11954	0.515467	0.803026
NAP2L	Q99733	colorectal	combined	1	0	0.957898	0.841396	1.09053	0.515624	0.803026
LEG9	O00182	colorectal	combined	1	0	1.02501	0.951376	1.10434	0.516078	0.803312
NUPL	P52594	colorectal	combined	1	0	0.959674	0.847295	1.08696	0.517136	0.80395
NTAL	Q9GZY6	colorectal	combined	1	0	1.02172	0.957386	1.09037	0.517336	0.80414
Caspase-7	P55210	colorectal	combined	1	0	0.971422	0.889765	1.06057	0.517484	0.804258
PROL1	Q99935	colorectal	combined	1	0	0.968442	0.878802	1.06723	0.51758	0.804276
NCK2	O43639	colorectal	combined	1	0	0.960331	0.849511	1.08561	0.517636	0.804336
GP101	Q96P66	colorectal	combined	1	0	1.02312	0.954643	1.09651	0.517822	0.804387
PCYOX	Q9UHG3	colorectal	combined	1	0	1.02657	0.948105	1.11152	0.518072	0.804504
Angiopoietin-2	O15123	colorectal	combined	1	0	1.03005	0.941545	1.12687	0.51835	0.804684
TMEM2	Q9UHN6	colorectal	combined	1	0	1.02387	0.95312	1.09987	0.518483	0.804779
S100P	P25815	colorectal	combined	1	0	0.976962	0.910151	1.04868	0.518998	0.805153
TCF24	Q7RTU0	colorectal	combined	1	0	0.975379	0.90418	1.05218	0.519168	0.805163
ECEL1	O95672	colorectal	combined	1	0	0.96957	0.882603	1.06511	0.519253	0.805176
LRRN1:CD	Q6UXK5	colorectal	combined	1	0	0.974383	0.900366	1.05448	0.519695	0.80547
PB1	Q86U86	colorectal	combined	1	0	0.97287	0.894721	1.05785	0.519734	0.805485
FAK1	Q05397	colorectal	combined	1	0	0.972506	0.893332	1.0587	0.519922	0.805626
CAD10	Q9Y6N8	colorectal	combined	1	0	0.971833	0.890801	1.06024	0.520102	0.805738
Integrin beta-7	P26010	colorectal	combined	1	0	1.02506	0.950586	1.10536	0.520173	0.805755
MESD2	Q14696	colorectal	combined	1	0	0.959385	0.845487	1.08863	0.520212	0.805755
SPF30	O75940	colorectal	combined	1	0	1.03445	0.932978	1.14695	0.520254	0.805755
vWF	P04275	colorectal	combined	1	0	1.02745	0.946026	1.11588	0.520347	0.805761
P4R3A	Q6IN85	colorectal	combined	1	0	1.02916	0.942794	1.12344	0.52038	0.805767
VATC2	Q8NEY4	colorectal	combined	1	0	0.960487	0.84934	1.08618	0.520542	0.805783
COG8	Q96MW5	colorectal	combined	1	0	1.02055	0.95914	1.08589	0.520626	0.805807
CAB39	Q9Y376	colorectal	combined	1	0	0.959171	0.844553	1.08934	0.520867	0.805934
NH2L1	P55769	colorectal	combined	1	0	1.02674	0.94722	1.11295	0.521086	0.806104
NIF3L	Q9GZT8	colorectal	combined	1	0	1.02847	0.943819	1.12072	0.521775	0.806547
HN1L	Q9H910	colorectal	combined	1	0	0.972971	0.894693	1.0581	0.521965	0.806708
ILT-4	Q8N423	colorectal	combined	1	0	1.02782	0.944988	1.11792	0.522076	0.806732
FAAH2	Q6GMR7	colorectal	combined	1	0	0.975669	0.904775	1.05212	0.522197	0.806798
NKG2F	O43908	colorectal	combined	1	0	0.970951	0.8871	1.06273	0.522348	0.806883
CLC10	Q8IUN9	colorectal	combined	1	0	1.02416	0.951902	1.10191	0.522448	0.806943
HPCL1	P37235	colorectal	combined	1	0	0.966365	0.870154	1.07321	0.522545	0.806948
CLM6	Q08708	colorectal	combined	1	0	1.02476	0.950679	1.10462	0.522898	0.80723
KPRB	O60256	colorectal	combined	1	0	1.03692	0.927668	1.15904	0.523303	0.807381
PHF11	Q9UIL8	colorectal	combined	1	0	1.02894	0.942637	1.12314	0.523322	0.807381
APBB3:PID 2	O95704	colorectal	combined	1	0	0.974146	0.898846	1.05575	0.523364	0.807381
MBTP1	Q14703	colorectal	combined	1	0	0.962058	0.85429	1.08342	0.523386	0.807381
LEMD1	Q68G75	colorectal	combined	1	0	1.03279	0.935287	1.14045	0.523718	0.807619
HINT2	Q9BX68	colorectal	combined	1	0	0.965464	0.866537	1.07569	0.523984	0.807808
PPR1A	Q13522	colorectal	combined	1	0	1.02038	0.958969	1.08573	0.524031	0.807853
cIAP-1	Q13490	colorectal	combined	1	0	1.02409	0.951705	1.10198	0.524472	0.808121
GPX2	P18283	colorectal	combined	1	0	1.02376	0.952314	1.10056	0.524678	0.808298
Hemoglobin epsilon chain	P02100	colorectal	combined	1	0	0.965852	0.867722	1.07508	0.525027	0.808522
F229A	H3BQW9	colorectal	combined	1	0	0.974561	0.900098	1.05518	0.525162	0.808611
NHERF	O14745	colorectal	combined	1	0	0.962241	0.85444	1.08364	0.525478	0.808683
IGSF3	O75054	colorectal	combined	1	0	0.97086	0.886107	1.06372	0.525731	0.808848
YTDC1	Q96MU7	colorectal	combined	1	0	0.974632	0.900261	1.05515	0.52577	0.808848
CNTN2	Q02246	colorectal	combined	1	0	0.974095	0.898235	1.05636	0.525773	0.808848
Carbonic anhydrase I	P00915	colorectal	combined	1	0	1.0302	0.939739	1.12936	0.525778	0.808848
PLD5	Q8N7P1	colorectal	combined	1	0	0.972973	0.893992	1.05893	0.525866	0.808884
Endothelin 2	P20800	colorectal	combined	1	0	1.02426	0.951084	1.10307	0.52617	0.808988
RPAB1	P19388	colorectal	combined	1	0	0.969804	0.882059	1.06628	0.526288	0.809077
RTCA	O00442	colorectal	combined	1	0	1.03815	0.9246	1.16565	0.526401	0.809133
CE004	Q96IV6	colorectal	combined	1	0	1.02861	0.942556	1.12253	0.526826	0.809426
BT2A1	Q7KYR7	colorectal	combined	1	0	0.978382	0.914336	1.04691	0.526932	0.809456
CYBP	Q9HB71	colorectal	combined	1	0	0.96145	0.851168	1.08602	0.527094	0.809553
SH21A	O60880	colorectal	combined	1	0	0.972597	0.892325	1.06009	0.527254	0.809671
NETO1	Q8TDF5	colorectal	combined	1	0	0.973673	0.896378	1.05763	0.527263	0.809675
TRIB2	Q92519	colorectal	combined	1	0	1.02069	0.957888	1.08761	0.527376	0.809766
H2B1K	O60814	colorectal	combined	1	0	1.03009	0.939588	1.12932	0.527458	0.809822
PDE5A	O76074	colorectal	combined	1	0	0.961618	0.851664	1.08577	0.527552	0.809906
PSME1	Q06323	colorectal	combined	1	0	1.03034	0.939093	1.13045	0.527575	0.809911
FCRL5	Q96RD9	colorectal	combined	1	0	1.02247	0.954345	1.09546	0.527632	0.809925
Lysozyme	P61626	colorectal	combined	1	0	1.02464	0.950041	1.1051	0.527936	0.810101
WISP-3	O95389	colorectal	combined	1	0	1.02538	0.948583	1.1084	0.527982	0.810101
ORC6	Q9Y5N6	colorectal	combined	1	0	0.972696	0.892497	1.0601	0.528332	0.810387
CE046	Q6UWT4	colorectal	combined	1	0	0.964546	0.862118	1.07914	0.528567	0.810614
CP054	Q6UWD8	colorectal	combined	1	0	0.973168	0.894222	1.05908	0.528616	0.810614
RBM46	Q8TBY0	colorectal	combined	1	0	0.9722	0.890573	1.06131	0.528622	0.810614
RAB3D	O95716	colorectal	combined	1	0	1.0267	0.945808	1.1145	0.529193	0.811104
DPP8	Q6V1X1	colorectal	combined	1	0	1.02226	0.954484	1.09486	0.529298	0.811163
ANGL7	O43827	colorectal	combined	1	0	0.978653	0.914997	1.04674	0.529452	0.811235
LSM12	Q3MHD2	colorectal	combined	1	0	1.0191	0.960656	1.08109	0.530118	0.811677
SIA7C	Q8NDV1	colorectal	combined	1	0	0.975331	0.90215	1.05445	0.530217	0.811782
LRC4B:ECD	Q9NT99	colorectal	combined	1	0	1.02439	0.950114	1.10448	0.530332	0.811826
RMI1	Q9H9A7	colorectal	combined	1	0	0.977978	0.912259	1.04843	0.530393	0.811829
SAR1A	Q9NR31	colorectal	combined	1	0	1.02909	0.94089	1.12556	0.530507	0.811835
FOPNL	Q96NB1	colorectal	combined	1	0	1.02483	0.949164	1.10653	0.530824	0.811917
MRCKA	Q5VT25	colorectal	combined	1	0	1.02676	0.945377	1.11514	0.530832	0.811917
ZFAN1	Q8TCF1	colorectal	combined	1	0	0.96152	0.850447	1.0871	0.530966	0.811946
OXSR1	O95747	colorectal	combined	1	0	1.03723	0.92514	1.16289	0.53104	0.811965
ERO1B	Q86YB8	colorectal	combined	1	0	1.02935	0.940273	1.12686	0.531086	0.812005
AMPD2	Q01433	colorectal	combined	1	0	0.963278	0.856662	1.08316	0.531882	0.812493
HPT	P00738	colorectal	combined	1	0	1.03106	0.936747	1.13486	0.532047	0.812609
PARP:region 1	P09874	colorectal	combined	1	0	0.973677	0.895525	1.05865	0.53206	0.812609
TMG1:Pro-form, ECD	O14668	colorectal	combined	1	0	1.02171	0.955081	1.09299	0.532462	0.812884
DSCL1	Q8TD84	colorectal	combined	1	0	0.976537	0.906372	1.05214	0.532575	0.812961
EDEM2	Q9BV94	colorectal	combined	1	0	1.02267	0.953123	1.09728	0.532769	0.813065
STMN4	Q9H169	colorectal	combined	1	0	1.03185	0.934982	1.13875	0.533065	0.81326
TM234	Q8WY98	colorectal	combined	1	0	0.977016	0.908125	1.05113	0.533123	0.81326
D3D2	P42126	colorectal	combined	1	0	1.0264	0.945643	1.11405	0.533152	0.81326
NADC	Q15274	colorectal	combined	1	0	1.02645	0.945513	1.11431	0.533344	0.813311
DUS21	Q9H596	colorectal	combined	1	0	0.970911	0.884747	1.06547	0.533548	0.813417
B2L10	Q9HD36	colorectal	combined	1	0	0.972229	0.889718	1.06239	0.533658	0.813417
ADAM 17:CD	P78536	colorectal	combined	1	0	1.02388	0.950543	1.10288	0.533706	0.813417
H2B2E	Q16778	colorectal	combined	1	0	1.0295	0.93943	1.1282	0.533721	0.813417
ABL2	P42684	colorectal	combined	1	0	0.975999	0.904068	1.05365	0.533972	0.81351
TSEAR	Q8WU66	colorectal	combined	1	0	0.978037	0.911906	1.04896	0.53414	0.813584
GAN	Q9H2C0	colorectal	combined	1	0	1.02296	0.952273	1.0989	0.534327	0.813665
PRS37	A4D1T9	colorectal	combined	1	0	0.975817	0.903246	1.05422	0.534683	0.81393
HNF1A	P20823	colorectal	combined	1	0	0.973085	0.892764	1.06063	0.534788	0.814025
SPSY	P52788	colorectal	combined	1	0	1.0242	0.949609	1.10466	0.535349	0.814148
B2L10	Q9HD36	colorectal	combined	1	0	1.02351	0.950877	1.10168	0.536121	0.814587
NDRG3	Q9UGV2	colorectal	combined	1	0	0.973576	0.89433	1.05984	0.536429	0.814727
ENAH	Q8N8S7	colorectal	combined	1	0	0.96251	0.852551	1.08665	0.537006	0.815215
S27A2	O14975	colorectal	combined	1	0	0.977109	0.907848	1.05165	0.537015	0.815218
NUDT9	Q9BW91	colorectal	combined	1	0	0.972217	0.889017	1.0632	0.537038	0.81523
Myeloperoxidase	P05164	colorectal	combined	1	0	0.974468	0.897633	1.05788	0.537088	0.815256
ANX13	P27216	colorectal	combined	1	0	1.02289	0.95183	1.09926	0.537786	0.815721
GRM1C	Q8IYS0	colorectal	combined	1	0	0.974345	0.897025	1.05833	0.537832	0.815748
MYOM2	P54296	colorectal	combined	1	0	1.02478	0.948014	1.10775	0.537841	0.815748
Arylsulfatase A	P15289	colorectal	combined	1	0	1.0232	0.951133	1.10072	0.538278	0.815934
FKBP5	Q13451	colorectal	combined	1	0	0.96084	0.845932	1.09136	0.538739	0.816244
AR6P1	Q15041	colorectal	combined	1	0	0.960765	0.845651	1.09155	0.538754	0.816257
DDX1	Q92499	colorectal	combined	1	0	1.02421	0.948992	1.10538	0.538802	0.816281
RCAS1	O00559	colorectal	combined	1	0	0.968482	0.874382	1.07271	0.539143	0.816488
NOTC2	Q04721	colorectal	combined	1	0	1.02371	0.949903	1.10325	0.539354	0.816632
CSF-1	P09603	colorectal	combined	1	0	1.02616	0.944925	1.11439	0.539371	0.816639
PKB	P31749	colorectal	combined	1	0	0.960835	0.845686	1.09166	0.539605	0.816834
GSK-3 beta	P49841	colorectal	combined	1	0	0.963941	0.857205	1.08397	0.539642	0.816837
TF2LX	Q8IUE1	colorectal	combined	1	0	0.975867	0.90258	1.0551	0.539671	0.816837
ihh	Q14623	colorectal	combined	1	0	0.972511	0.889615	1.06313	0.53975	0.81687
CgA	P10645	colorectal	combined	1	0	1.02402	0.949124	1.10483	0.540152	0.817018
14-3-3 eta	Q04917	colorectal	combined	1	0	0.965095	0.86138	1.0813	0.540215	0.817058
STX8	Q9UNK0	colorectal	combined	1	0	0.960611	0.844676	1.09246	0.540283	0.81706
PPA6	Q9NPH0	colorectal	combined	1	0	1.02448	0.948164	1.10693	0.540343	0.817139
ADA30	Q9UKF2	colorectal	combined	1	0	0.975596	0.901373	1.05593	0.540553	0.817233
UBE2C	O00762	colorectal	combined	1	0	0.975834	0.902184	1.0555	0.541218	0.817598
PCNP	Q8WW12	colorectal	combined	1	0	0.968721	0.874831	1.07269	0.541219	0.817598
MUC1:region 1	P15941	colorectal	combined	1	0	1.02105	0.954957	1.09172	0.54175	0.817781
KDM8	Q8N371	colorectal	combined	1	0	1.02247	0.952016	1.09814	0.541845	0.817823
CARD9	Q9H257	colorectal	combined	1	0	1.02136	0.954297	1.09315	0.541854	0.817823
GDF-9	O60383	colorectal	combined	1	0	0.975024	0.898917	1.05757	0.54187	0.817823
APEX1	P27695	colorectal	combined	1	0	1.03123	0.934172	1.13838	0.541987	0.817823
GHC2	Q9H1K4	colorectal	combined	1	0	0.977143	0.907157	1.05253	0.542003	0.817823
LRCH4: LRR5	O75427	colorectal	combined	1	0	0.972872	0.890553	1.0628	0.542062	0.817846
MMSA	Q02252	colorectal	combined	1	0	0.965244	0.861485	1.0815	0.542085	0.817873
TRI72	Q6ZMU5	colorectal	combined	1	0	0.976151	0.903245	1.05494	0.542216	0.81797
PYGL	P06737	colorectal	combined	1	0	1.03197	0.932633	1.14189	0.542247	0.817987
MEF2C	Q06413	colorectal	combined	1	0	1.02193	0.953032	1.09582	0.542386	0.818105
EIF1A	Q8N9N8	colorectal	combined	1	0	0.974694	0.897521	1.0585	0.542507	0.818214
SNRPA	P09012	colorectal	combined	1	0	0.970296	0.880547	1.06919	0.542565	0.81825
KCRU	P12532	colorectal	combined	1	0	1.02583	0.944991	1.11358	0.542592	0.81825
lymphotactin beta	Q9UBD3	colorectal	combined	1	0	1.02255	0.951723	1.09864	0.542654	0.818305
Keratin 6A	P02538	colorectal	combined	1	0	1.02251	0.951703	1.09858	0.543218	0.818678
Desmin	P17661	colorectal	combined	1	0	1.02235	0.952017	1.09788	0.543292	0.818692
SULT 1E	P49888	colorectal	combined	1	0	1.0192	0.958525	1.08371	0.543676	0.818934
PAK6	Q9NQU5	colorectal	combined	1	0	0.967736	0.870502	1.07583	0.543824	0.819002
BCL6	P41182	colorectal	combined	1	0	0.974808	0.897716	1.05852	0.543859	0.819026
S100A8/S100A9	P05109	colorectal	combined	1	0	0.974905	0.898056	1.05833	0.544054	0.819062
PURB	Q96QR8	colorectal	combined	1	0	1.0394	0.917421	1.17759	0.544059	0.819062
GRIK2	Q13002	colorectal	combined	1	0	0.974292	0.89567	1.05982	0.54407	0.819062
CK-MB	P06732	colorectal	combined	1	0	0.974558	0.896662	1.05922	0.544293	0.819201
MTMR6	Q9Y217	colorectal	combined	1	0	0.972922	0.890298	1.06321	0.544353	0.819207
GITR	Q9Y5U5	colorectal	combined	1	0	0.974598	0.896742	1.05921	0.544712	0.819487
GITR	Q9Y5U5	colorectal	combined	1	0	0.975449	0.900049	1.05716	0.544773	0.819487
IFN-lambda 1	Q8IU54	colorectal	combined	1	0	0.973402	0.89202	1.06221	0.545071	0.819587
JNK2	P45984	colorectal	combined	1	0	1.03072	0.934494	1.13686	0.545088	0.819587
PSA2	P25787	colorectal	combined	1	0	1.02424	0.947769	1.10687	0.545239	0.81972
DERM	Q07507	colorectal	combined	1	0	0.973547	0.892506	1.06195	0.545462	0.819808
ADPPT	Q9NRN7	colorectal	combined	1	0	0.962725	0.851036	1.08907	0.545992	0.820191
CX069	Q96HG1	colorectal	combined	1	0	0.980077	0.918093	1.04625	0.546035	0.82021
HNRPD	Q14103	colorectal	combined	1	0	1.03164	0.932374	1.14147	0.546229	0.820313
Spinesin	Q9H3S3	colorectal	combined	1	0	1.01976	0.956958	1.08669	0.546247	0.820322
Serpin B1	P30740	colorectal	combined	1	0	1.02815	0.939408	1.12527	0.546664	0.820474
EXOS5	Q9NQT4	colorectal	combined	1	0	0.975599	0.900254	1.05725	0.546906	0.820669
AF1L2	Q8N4X5	colorectal	combined	1	0	0.96924	0.875554	1.07295	0.546917	0.82067
ELK1	P19419	colorectal	combined	1	0	0.976024	0.901903	1.05624	0.547026	0.820701
UGPA1	Q16851	colorectal	combined	1	0	1.02661	0.942486	1.11825	0.547131	0.820701
FCRL4:CD	Q96PJ5	colorectal	combined	1	0	1.02271	0.95061	1.10028	0.547131	0.820701
LZTL1	Q9NQ48	colorectal	combined	1	0	0.969173	0.875236	1.07319	0.547195	0.820701
SLIT3	O75094	colorectal	combined	1	0	0.97261	0.888505	1.06468	0.547278	0.820701
K0174	P53990	colorectal	combined	1	0	0.960532	0.842445	1.09517	0.547403	0.820737
LTBP4	Q8N2S1	colorectal	combined	1	0	0.973733	0.892844	1.06195	0.547466	0.820789
ERP29	P30040	colorectal	combined	1	0	1.02747	0.940626	1.12234	0.547518	0.820789
ERK-1	P27361	colorectal	combined	1	0	0.964122	0.855809	1.08614	0.547892	0.820955
CHD1L	Q86WJ1	colorectal	combined	1	0	1.02684	0.941809	1.11954	0.548167	0.821146
FLAP endonuclease-1	P39748	colorectal	combined	1	0	0.97307	0.890119	1.06375	0.548174	0.821146
SATB1	Q01826	colorectal	combined	1	0	1.02245	0.950953	1.09931	0.548381	0.821293
SELPL:CD	Q14242	colorectal	combined	1	0	1.02251	0.950768	1.09967	0.548618	0.821409
CC055	A1A4F0	colorectal	combined	1	0	0.977212	0.906296	1.05368	0.548697	0.821482
OTX2	P32243	colorectal	combined	1	0	1.02374	0.948158	1.10536	0.548728	0.821504
Neddylin	Q15843	colorectal	combined	1	0	0.963159	0.851807	1.08907	0.549294	0.821869
DUS28	Q4G0W2	colorectal	combined	1	0	0.966915	0.866008	1.07958	0.549643	0.822014
CBL	P22681	colorectal	combined	1	0	0.96432	0.856015	1.08633	0.550033	0.822261
HMG-1	P09429	colorectal	combined	1	0	1.02899	0.936931	1.13008	0.550135	0.822285
MCP-3	P80098	colorectal	combined	1	0	1.02016	0.955523	1.08916	0.550136	0.822285
SHP-2	Q06124	colorectal	combined	1	0	0.964347	0.856004	1.0864	0.550472	0.822429
BORG4	Q9H3Q1	colorectal	combined	1	0	0.977362	0.906577	1.05367	0.550534	0.822475
OSCAR	Q8IYS5	colorectal	combined	1	0	1.0209	0.953841	1.09268	0.550675	0.822525
TCAL1	Q15170	colorectal	combined	1	0	1.02316	0.949013	1.1031	0.550808	0.822614
ARPC2	O15144	colorectal	combined	1	0	1.03333	0.927766	1.1509	0.551001	0.822723
IL-17B R	Q9NRM6	colorectal	combined	1	0	0.972902	0.888877	1.06487	0.551104	0.822804
B7-2	P42081	colorectal	combined	1	0	0.975139	0.897639	1.05933	0.55128	0.822859
RHG25	P42331	colorectal	combined	1	0	0.967023	0.866012	1.07982	0.55136	0.822884
IL-10 Ra:ECD	Q13651	colorectal	combined	1	0	1.02153	0.952287	1.09581	0.551964	0.823318
NEUT	P30990	colorectal	combined	1	0	1.02585	0.943051	1.11591	0.552288	0.823374
FGFP1	Q14512	colorectal	combined	1	0	0.974799	0.896052	1.06047	0.552585	0.823537
CC134	Q9H6E4	colorectal	combined	1	0	0.976089	0.901114	1.0573	0.552848	0.82363
RGS10	O43665	colorectal	combined	1	0	0.963675	0.852825	1.08893	0.552873	0.823631
PEX14:N-term	O75381	colorectal	combined	1	0	0.970535	0.879156	1.07141	0.553317	0.823913
NPM1	P06748	colorectal	combined	1	0	0.974039	0.892846	1.06262	0.553634	0.82411
PEAR1:CD	Q5VY43	colorectal	combined	1	0	0.966786	0.864503	1.08117	0.553813	0.824173
SDOS	Q9BRJ7	colorectal	combined	1	0	1.03184	0.930141	1.14465	0.553846	0.824184
Vti1-rp1	Q9UEU0	colorectal	combined	1	0	0.962443	0.847846	1.09253	0.553971	0.824236
VAPB	O95292	colorectal	combined	1	0	0.96956	0.875072	1.07425	0.554584	0.824502
ITA5	P08648	colorectal	combined	1	0	0.977978	0.90834	1.05295	0.554625	0.824523
MATN2	O00339	colorectal	combined	1	0	0.973111	0.888854	1.06536	0.555274	0.824932
XRCC4	Q13426	colorectal	combined	1	0	0.973227	0.889239	1.06515	0.555622	0.82518
FPPS	P14324	colorectal	combined	1	0	1.02092	0.952982	1.0937	0.555689	0.825203
PSMD9	O00233	colorectal	combined	1	0	1.02506	0.94406	1.113	0.555692	0.825203
ASPC1	Q9BZE9	colorectal	combined	1	0	0.968652	0.871265	1.07692	0.555759	0.825238
Gc-Globulin, Mixed Type	P02774	colorectal	combined	1	0	1.02581	0.942433	1.11656	0.555785	0.825267
SHKB1	Q8TBC3	colorectal	combined	1	0	0.977909	0.907827	1.0534	0.556011	0.825502
UBE2N/UBE2V2 Complex	P61088	colorectal	combined	1	0	1.03655	0.919795	1.16812	0.556046	0.825513
CCD25	Q86WR0	colorectal	combined	1	0	0.977884	0.907707	1.05349	0.556131	0.825561
PRAME	P78395	colorectal	combined	1	0	1.02155	0.951507	1.09676	0.556269	0.825622
OSBL1	Q9BXW6	colorectal	combined	1	0	0.966047	0.861046	1.08385	0.556272	0.825622
GLCM	P04062	colorectal	combined	1	0	1.02671	0.940404	1.12093	0.556311	0.825622
IQCD	Q96DY2	colorectal	combined	1	0	0.978623	0.910649	1.05167	0.556326	0.825622
FOLR1	P15328	colorectal	combined	1	0	0.973549	0.890369	1.0645	0.556343	0.825622
LCAT	P04180	colorectal	combined	1	0	1.02057	0.953613	1.09223	0.556443	0.825639
HEXI2	Q96MH2	colorectal	combined	1	0	1.03075	0.931729	1.14031	0.556671	0.825752
ETV2	O00321	colorectal	combined	1	0	1.02279	0.948736	1.10263	0.556761	0.8258
FADD	Q13158	colorectal	combined	1	0	1.02648	0.940786	1.11998	0.556804	0.825828
UBA3	Q8TBC4	colorectal	combined	1	0	1.02022	0.954311	1.09069	0.556833	0.82586
MARCKSL1	P49006	colorectal	combined	1	0	1.02437	0.945259	1.1101	0.557096	0.825977
Secretagogin	O76038	colorectal	combined	1	0	0.975113	0.896392	1.06075	0.557334	0.82612
USF1	P22415	colorectal	combined	1	0	1.0222	0.94988	1.10002	0.557574	0.826269
OSTN	P61366	colorectal	combined	1	0	0.976064	0.900148	1.05838	0.557581	0.826269
Trypsin	P07477	colorectal	combined	1	0	1.0232	0.947686	1.10472	0.557716	0.826394
TM157	Q8TBP5	colorectal	combined	1	0	1.01979	0.955116	1.08883	0.557791	0.826412
RBM3	P98179	colorectal	combined	1	0	0.968159	0.868843	1.07883	0.557889	0.826448
STXB6	Q8NFX7	colorectal	combined	1	0	1.02493	0.943889	1.11292	0.557975	0.826496
calreticulin	P27797	colorectal	combined	1	0	0.977018	0.903768	1.0562	0.558725	0.82695
USO1	O60763	colorectal	combined	1	0	0.963784	0.851632	1.09071	0.558949	0.827003
APOL3	O95236	colorectal	combined	1	0	1.02243	0.949095	1.10143	0.559121	0.827074
Phosphoglycerate mutase 1	P18669	colorectal	combined	1	0	0.972284	0.884734	1.0685	0.55935	0.827186
NCBP1	Q09161	colorectal	combined	1	0	1.02194	0.950079	1.09924	0.559578	0.827239
MK13	O15264	colorectal	combined	1	0	1.02433	0.944848	1.11049	0.559695	0.82734
NUD10	Q8NFP7	colorectal	combined	1	0	0.979526	0.913747	1.05004	0.559723	0.827359
CISD2	Q8N5K1	colorectal	combined	1	0	0.97672	0.902374	1.05719	0.5598	0.827406
Dtk	Q06418	colorectal	combined	1	0	0.974096	0.891794	1.06399	0.560073	0.827504
INSL6	Q9Y581	colorectal	combined	1	0	1.02073	0.952631	1.0937	0.560255	0.827573
MSH2	P43246	colorectal	combined	1	0	0.977247	0.904394	1.05597	0.560384	0.827681
FOLR2	P14207	colorectal	combined	1	0	1.02826	0.936101	1.1295	0.560763	0.827854
AS3MT	Q9HBK9	colorectal	combined	1	0	1.02147	0.950901	1.09729	0.560793	0.827854
HNP-1	P59665	colorectal	combined	1	0	0.977806	0.906581	1.05463	0.560805	0.827854
DNJB2	P25686	colorectal	combined	1	0	1.02875	0.935029	1.13187	0.560822	0.827854
NSE1	Q8WV22	colorectal	combined	1	0	1.01996	0.95424	1.0902	0.56091	0.827911
ARI3A	Q99856	colorectal	combined	1	0	0.973836	0.890517	1.06495	0.56125	0.828129
BARD1	Q99728	colorectal	combined	1	0	1.0193	0.955596	1.08725	0.561524	0.82824
MAGD1	Q9Y5V3	colorectal	combined	1	0	0.977508	0.905203	1.05559	0.561787	0.82832
resistin	Q9HD89	colorectal	combined	1	0	1.02564	0.941561	1.11723	0.561791	0.82832
VAMP2	P63027	colorectal	combined	1	0	0.974475	0.892903	1.0635	0.562114	0.828464
MGT4C	Q9UBM8	colorectal	combined	1	0	0.972491	0.884947	1.0687	0.562206	0.828521
kallikrein 14	Q9P0G3	colorectal	combined	1	0	0.974473	0.892875	1.06353	0.562224	0.828521
Holo-TC I	P20061	colorectal	combined	1	0	1.02306	0.947127	1.10508	0.562301	0.828548
GBA3	Q9H227	colorectal	combined	1	0	0.975305	0.896183	1.06141	0.562412	0.828581
CYTF	O76096	colorectal	combined	1	0	1.02221	0.948957	1.10112	0.562562	0.828677
discoidin domain receptor 1	Q08345	colorectal	combined	1	0	0.976188	0.899692	1.05919	0.562688	0.828808
DUS19	Q8WTR2	colorectal	combined	1	0	0.976961	0.902598	1.05745	0.563909	0.829715
STXB4	Q6ZWJ1	colorectal	combined	1	0	0.980524	0.917128	1.0483	0.564128	0.829801
Peroxiredoxin-1	Q06830	colorectal	combined	1	0	1.02983	0.931918	1.13802	0.56419	0.829801
C5b, 6 Complex	P01031	colorectal	combined	1	0	1.02178	0.949626	1.09941	0.564197	0.829801
ROGDI	Q9GZN7	colorectal	combined	1	0	0.977839	0.906078	1.05528	0.564435	0.829972
Flt3 ligand	P49771	colorectal	combined	1	0	1.02038	0.952691	1.09288	0.564551	0.830092
VCAM-1	P19320	colorectal	combined	1	0	0.975229	0.895411	1.06216	0.564787	0.830266
CD81	P60033	colorectal	combined	1	0	0.976791	0.901719	1.05811	0.564923	0.830303
ENTP6	O75354	colorectal	combined	1	0	1.01742	0.95929	1.07908	0.564986	0.830309
ELMO1	Q92556	colorectal	combined	1	0	0.976637	0.901028	1.05859	0.565289	0.830483
VANG1	Q8TAA9	colorectal	combined	1	0	0.973142	0.886826	1.06786	0.565632	0.830724
IF1AY	O14602	colorectal	combined	1	0	1.03488	0.920511	1.16346	0.56609	0.83091
RNS10	Q5GAN6	colorectal	combined	1	0	1.02026	0.952681	1.09263	0.56624	0.830934
PTPM1	Q8WUK0	colorectal	combined	1	0	1.02287	0.946787	1.10507	0.566356	0.830982
TIAM1	Q13009	colorectal	combined	1	0	0.977265	0.903346	1.05723	0.566597	0.831084
AN32C	O43423	colorectal	combined	1	0	0.976184	0.898928	1.06008	0.566642	0.831113
LRC52	Q8N7C0	colorectal	combined	1	0	1.02225	0.947974	1.10234	0.5675	0.831679
14-3-3 protein gamma	P61981	colorectal	combined	1	0	0.965107	0.854468	1.09007	0.567524	0.831691
CGL	P32929	colorectal	combined	1	0	0.976862	0.901522	1.0585	0.567545	0.831691
NOSIP	Q9Y314	colorectal	combined	1	0	1.02653	0.938382	1.12295	0.567635	0.831742
HE4	Q14508	colorectal	combined	1	0	1.02474	0.942325	1.11437	0.56776	0.831742
FGF-18	O76093	colorectal	combined	1	0	1.01999	0.953026	1.09166	0.567776	0.831742
ELP1	O95163	colorectal	combined	1	0	0.978483	0.908116	1.0543	0.567834	0.831742
SCAR3:region 1	Q6AZY7	colorectal	combined	1	0	0.978494	0.908156	1.05428	0.567867	0.831753
BMP-4	P12644	colorectal	combined	1	0	0.975452	0.895711	1.06229	0.567875	0.831756
PLOD3	O60568	colorectal	combined	1	0	1.02472	0.942347	1.11429	0.567937	0.831767
GPR110	Q5T601	colorectal	combined	1	0	1.02282	0.946586	1.1052	0.567979	0.831767
ATG4B	Q9Y4P1	colorectal	combined	1	0	1.02125	0.950129	1.0977	0.56803	0.831774
Lymphotactin	P47992	colorectal	combined	1	0	0.981382	0.920032	1.04682	0.568279	0.831916
SREC-II:CD	Q96GP6	colorectal	combined	1	0	1.0233	0.945463	1.10754	0.568292	0.831916
CLN5:LD	O75503	colorectal	combined	1	0	1.01784	0.957839	1.08159	0.568446	0.831919
DPOLB	P06746	colorectal	combined	1	0	0.975574	0.89599	1.06223	0.568963	0.832175
UBE2K	P61086	colorectal	combined	1	0	1.03325	0.923233	1.15638	0.569042	0.832193
GCKR	Q14397	colorectal	combined	1	0	0.979381	0.911591	1.05221	0.569153	0.832213
Ephrin-A2	O43921	colorectal	combined	1	0	0.972809	0.884717	1.06967	0.569202	0.832245
kallikrein 8	O60259	colorectal	combined	1	0	0.975053	0.89376	1.06374	0.569498	0.832448
CSN5	Q92905	colorectal	combined	1	0	0.970695	0.876069	1.07554	0.569791	0.832502
SYF2	O95926	colorectal	combined	1	0	0.975075	0.893762	1.06379	0.569932	0.832511
NOTUM	Q6P988	colorectal	combined	1	0	1.02237	0.947251	1.10344	0.569936	0.832511
HSP 70		colorectal	combined	1	0	0.978541	0.907942	1.05463	0.570178	0.832616
MA1A2	O60476	colorectal	combined	1	0	0.974806	0.892587	1.0646	0.570319	0.832679
CBPD	O75976	colorectal	combined	1	0	1.02116	0.949802	1.09789	0.570978	0.833112
CG053	Q8N8F7	colorectal	combined	1	0	0.975543	0.895413	1.06284	0.571248	0.833265
GMPR1	P36959	colorectal	combined	1	0	1.02251	0.946654	1.10444	0.571398	0.833317
DNS2B	Q8WZ79	colorectal	combined	1	0	1.02283	0.945923	1.10598	0.571417	0.833317
EphB4	P54760	colorectal	combined	1	0	1.0261	0.938472	1.12192	0.57156	0.833353
UN93B	Q9H1C4	colorectal	combined	1	0	0.977278	0.902471	1.05829	0.571615	0.833371
NID2	Q14112	colorectal	combined	1	0	0.976253	0.89816	1.06114	0.572088	0.833569
KPCI	P41743	colorectal	combined	1	0	1.03507	0.918362	1.16661	0.572278	0.833653
R3GEF	Q8TBN0	colorectal	combined	1	0	0.978636	0.907951	1.05482	0.572361	0.833653
M-CSF R	P07333	colorectal	combined	1	0	0.976056	0.897192	1.06185	0.57288	0.833922
PGP9.5	P09936	colorectal	combined	1	0	1.02557	0.93939	1.11965	0.572916	0.833922
SRFB1	Q8NEF9	colorectal	combined	1	0	0.977104	0.901489	1.05906	0.57302	0.833922
Rab3A	P20336	colorectal	combined	1	0	1.02583	0.938738	1.121	0.573175	0.833968
PDGF Rb	P09619	colorectal	combined	1	0	0.978674	0.907938	1.05492	0.573318	0.834061
SPTC1	O15269	colorectal	combined	1	0	0.977501	0.903026	1.05812	0.573579	0.834177
RN215:CD	Q9Y6U7	colorectal	combined	1	0	0.974179	0.889327	1.06713	0.573687	0.834201
ERAB	Q99714	colorectal	combined	1	0	0.966101	0.856522	1.0897	0.574485	0.834645
P4HA2	O15460	colorectal	combined	1	0	0.977004	0.900785	1.05967	0.574544	0.834651
TCTP	P13693	colorectal	combined	1	0	0.962833	0.843459	1.0991	0.574924	0.834835
FUBP1	Q96AE4	colorectal	combined	1	0	0.97423	0.889175	1.06742	0.575396	0.835064
MMAC	Q9Y4U1	colorectal	combined	1	0	1.02573	0.938472	1.12111	0.575426	0.835064
HOME1	Q86YM7	colorectal	combined	1	0	0.968444	0.865569	1.08354	0.575743	0.83517
Caspase-8	Q14790	colorectal	combined	1	0	1.02236	0.94614	1.10472	0.575862	0.835261
CHMP6	Q96FZ7	colorectal	combined	1	0	0.967517	0.861789	1.08622	0.575967	0.83527
GMPR2	Q9P2T1	colorectal	combined	1	0	1.03074	0.926905	1.1462	0.576291	0.835492
ANKR1	Q15327	colorectal	combined	1	0	1.02176	0.947431	1.10193	0.576359	0.835538
YA003	Q6UX82	colorectal	combined	1	0	0.979433	0.910482	1.05361	0.576875	0.83603
HHLA3	Q9XRX5	colorectal	combined	1	0	1.0226	0.945395	1.1061	0.576887	0.83603
IF4B	P23588	colorectal	combined	1	0	1.03391	0.91959	1.16244	0.576987	0.83603
RASA1	P20936	colorectal	combined	1	0	0.978597	0.906915	1.05595	0.577238	0.836125
MEPE	Q9NQ76	colorectal	combined	1	0	1.02046	0.950303	1.09579	0.577334	0.836206
LRP8	Q14114	colorectal	combined	1	0	0.977114	0.900591	1.06014	0.577925	0.836471
BST-2	Q10589	colorectal	combined	1	0	0.977157	0.900741	1.06006	0.578073	0.836553
AGFG2	O95081	colorectal	combined	1	0	0.969468	0.86905	1.08149	0.578354	0.836716
LYZL2	Q7Z4W2	colorectal	combined	1	0	1.02103	0.948758	1.0988	0.578504	0.836809
HEM4	P10746	colorectal	combined	1	0	1.02606	0.937032	1.12355	0.578524	0.83682
OTUL	Q96BN8	colorectal	combined	1	0	1.02519	0.939014	1.11927	0.578692	0.8369
IL-2 sRa	P01589	colorectal	combined	1	0	0.977953	0.903941	1.05802	0.578736	0.836906
PRDM1	O75626	colorectal	combined	1	0	1.02019	0.950661	1.09481	0.578855	0.836973
IL-1a	P01583	colorectal	combined	1	0	0.978505	0.906159	1.05663	0.579254	0.837159
PABP4	Q13310	colorectal	combined	1	0	0.967579	0.861078	1.08725	0.579617	0.837381
RELB	Q01201	colorectal	combined	1	0	0.98073	0.915451	1.05066	0.579809	0.837467
GMEB2	Q9UKD1	colorectal	combined	1	0	0.971428	0.87663	1.07648	0.580046	0.83763
LKHA4	P09960	colorectal	combined	1	0	1.03126	0.924729	1.15005	0.580085	0.837631
CEL	P19835	colorectal	combined	1	0	0.976615	0.89804	1.06207	0.58032	0.837754
COLEC12	Q5KU26	colorectal	combined	1	0	0.97714	0.900234	1.06062	0.580327	0.837754
GRB2-related adapter protein 2	O75791	colorectal	combined	1	0	0.97935	0.90951	1.05455	0.580412	0.837776
OTUB2	Q96DC9	colorectal	combined	1	0	0.981853	0.919997	1.04787	0.581224	0.838416
MAGE-3	P43357	colorectal	combined	1	0	1.02391	0.94142	1.11362	0.581426	0.838548
annexin II	P07355	colorectal	combined	1	0	0.975871	0.894699	1.06441	0.581463	0.838548
KLRB1	Q12918	colorectal	combined	1	0	0.981273	0.917475	1.04951	0.581507	0.83858
IMA6	O15131	colorectal	combined	1	0	0.965992	0.854057	1.0926	0.581885	0.838873
SEM5A	Q13591	colorectal	combined	1	0	0.97872	0.906486	1.05671	0.582416	0.839138
MIOX	Q9UGB7	colorectal	combined	1	0	0.978421	0.905213	1.05755	0.58246	0.839138
MTND	Q9BV57	colorectal	combined	1	0	1.02207	0.945545	1.10478	0.582533	0.839165
WN10B	O00744	colorectal	combined	1	0	0.980743	0.915031	1.05117	0.582642	0.839292
transcription factor MLR1, isoform CRA_b	Q8N3X6	colorectal	combined	1	0	1.02004	0.950339	1.09485	0.582702	0.839292
NAGS	Q8N159	colorectal	combined	1	0	0.98001	0.911888	1.05322	0.582786	0.8393
ICAM4	Q14773	colorectal	combined	1	0	1.02291	0.94348	1.10902	0.582864	0.839345
ACBD6	Q9BR61	colorectal	combined	1	0	1.03486	0.915613	1.16964	0.583305	0.839547
IL-6 sRa	P08887	colorectal	combined	1	0	0.97968	0.910366	1.05427	0.583455	0.839605
CBPZ	Q66K79	colorectal	combined	1	0	1.02019	0.949783	1.09581	0.583811	0.839862
RAB3D	O95716	colorectal	combined	1	0	0.966687	0.856296	1.09131	0.583947	0.839939
SPTA2	Q13813	colorectal	combined	1	0	0.973968	0.886198	1.07043	0.584089	0.839993
MFAP2	P55001	colorectal	combined	1	0	1.02528	0.937594	1.12117	0.584151	0.839993
MACOI	Q8N5G2	colorectal	combined	1	0	0.97308	0.882487	1.07297	0.584155	0.839993
Adenylate kinase isoenzyme 5	Q9Y6K8	colorectal	combined	1	0	0.98089	0.915393	1.05107	0.584222	0.840037
MOCOS	Q96EN8	colorectal	combined	1	0	0.97824	0.904111	1.05845	0.584262	0.840075
BAT1	Q13838	colorectal	combined	1	0	1.02747	0.932384	1.13224	0.584461	0.84019
PLXB2	O15031	colorectal	combined	1	0	0.977187	0.899512	1.06157	0.584991	0.840472
CSMD1	Q96PZ7	colorectal	combined	1	0	1.01866	0.953248	1.08857	0.585047	0.840509
CENB2	Q15057	colorectal	combined	1	0	1.02224	0.94463	1.10622	0.585112	0.840523
sLRP1:ECD	Q07954	colorectal	combined	1	0	1.02208	0.94499	1.10547	0.585118	0.840523
CANT1	Q8WVQ1	colorectal	combined	1	0	1.02323	0.942229	1.11119	0.585253	0.840646
TXND5	Q8NBS9	colorectal	combined	1	0	0.976229	0.895333	1.06443	0.585665	0.840774
RAB23	Q9ULC3	colorectal	combined	1	0	0.970457	0.871184	1.08104	0.585997	0.840926
MMP-8	P22894	colorectal	combined	1	0	1.02582	0.935899	1.12438	0.586023	0.840926
PSG5	Q15238	colorectal	combined	1	0	1.02068	0.948188	1.0987	0.586121	0.840996
Transferrin	P02787	colorectal	combined	1	0	0.978075	0.903006	1.05938	0.586373	0.841166
BL1S1	P78537	colorectal	combined	1	0	1.02439	0.939122	1.11741	0.586766	0.841324
Cathepsin S	P25774	colorectal	combined	1	0	1.0241	0.93982	1.11594	0.58678	0.841324
Histidyl-tRNA synthetase	P12081	colorectal	combined	1	0	0.965585	0.850998	1.0956	0.586883	0.841413
WFD11	Q8NEX6	colorectal	combined	1	0	0.97951	0.909017	1.05547	0.58693	0.841455
MRCKB	Q9Y5S2	colorectal	combined	1	0	1.0215	0.94595	1.10309	0.587365	0.8417
FLRT3:ECD	Q9NZU0	colorectal	combined	1	0	0.976873	0.897686	1.06304	0.587476	0.841796
ARI3C	A6NKF2	colorectal	combined	1	0	0.97312	0.881857	1.07383	0.587616	0.841897
EGFRvIII	P00533	colorectal	combined	1	0	0.978229	0.903391	1.05927	0.587785	0.841936
Furin		colorectal	combined	1	0	1.01944	0.950874	1.09294	0.587888	0.841986
IRF5	Q13568	colorectal	combined	1	0	1.02337	0.941323	1.11256	0.588017	0.842036
MMP-3	P08254	colorectal	combined	1	0	0.97557	0.892034	1.06693	0.588134	0.842062
Adrenomedullin	P35318	colorectal	combined	1	0	1.01725	0.956177	1.08222	0.588264	0.842125
CAN2	P17655	colorectal	combined	1	0	1.02017	0.948987	1.0967	0.588358	0.842203
RAB43	Q86YS6	colorectal	combined	1	0	0.976059	0.894028	1.06562	0.588484	0.842294
CKLF4	Q8IZR5	colorectal	combined	1	0	1.02044	0.948319	1.09804	0.588533	0.842294
NUD16	Q96DE0	colorectal	combined	1	0	0.967633	0.858864	1.09018	0.588641	0.842362
MTA70	Q86U44	colorectal	combined	1	0	0.976911	0.897534	1.06331	0.589015	0.842442
IL-20	Q9NYY1	colorectal	combined	1	0	1.02178	0.944929	1.10488	0.589175	0.842506
ASAP2	O43150	colorectal	combined	1	0	0.978829	0.905636	1.05794	0.589441	0.842675
PRRT2	Q7Z6L0	colorectal	combined	1	0	1.0186	0.952647	1.08912	0.589469	0.842676
PSG1	P11464	colorectal	combined	1	0	0.972079	0.877006	1.07746	0.589711	0.842739
SGTA	O43765	colorectal	combined	1	0	0.967968	0.859847	1.08969	0.590079	0.84291
PTRF	Q6NZI2	colorectal	combined	1	0	0.967226	0.856775	1.09192	0.590142	0.842944
GOT1	P17174	colorectal	combined	1	0	1.02307	0.941399	1.11183	0.591018	0.843541
Noggin	Q13253	colorectal	combined	1	0	1.02379	0.939642	1.11547	0.591095	0.843547
Zyxin	Q15942	colorectal	combined	1	0	0.976673	0.896092	1.0645	0.591105	0.843547
LXN	Q9BS40	colorectal	combined	1	0	1.02042	0.947859	1.09853	0.59123	0.843604
VNN2	O95498	colorectal	combined	1	0	0.978342	0.903194	1.05974	0.591297	0.843647
GPN1	Q9HCN4	colorectal	combined	1	0	0.978729	0.904836	1.05866	0.591393	0.843662
NFASC	O94856	colorectal	combined	1	0	0.978235	0.902679	1.06011	0.591574	0.843769
LL-37	P49913	colorectal	combined	1	0	1.02152	0.945029	1.1042	0.591833	0.843966
IL22RA1	Q8N6P7	colorectal	combined	1	0	1.02094	0.94645	1.1013	0.591847	0.843977
GNPTG	Q9UJJ9	colorectal	combined	1	0	1.01992	0.948968	1.09617	0.59189	0.84399
TAF12	Q16514	colorectal	combined	1	0	1.02249	0.942642	1.1091	0.591892	0.84399
TPSG1	Q9NRR2	colorectal	combined	1	0	0.980525	0.912489	1.05363	0.591939	0.844037
PRL-3	O75365	colorectal	combined	1	0	0.97374	0.883451	1.07326	0.59196	0.844046
MAPK5	Q8IW41	colorectal	combined	1	0	0.977778	0.900617	1.06155	0.592083	0.844089
UB2G1	P62253	colorectal	combined	1	0	1.02587	0.934344	1.12636	0.592195	0.844187
H1X	Q92522	colorectal	combined	1	0	1.02814	0.928848	1.13805	0.592247	0.844187
RABEK	Q7Z6M1	colorectal	combined	1	0	1.02138	0.945246	1.10365	0.592446	0.844355
USP12/WDR48 Complex	O75317	colorectal	combined	1	0	1.02084	0.946563	1.10095	0.592537	0.844421
EPHB2	P29323	colorectal	combined	1	0	0.973895	0.883897	1.07306	0.592863	0.844589
EMR2	Q9UHX3	colorectal	combined	1	0	0.977958	0.901181	1.06128	0.593127	0.844678
THA11	Q96EK4	colorectal	combined	1	0	1.01956	0.949583	1.09469	0.593384	0.844883
FGF-8B	P55075	colorectal	combined	1	0	1.01968	0.949272	1.09531	0.593447	0.844918
PPIL3	Q9H2H8	colorectal	combined	1	0	0.981755	0.917564	1.05044	0.593544	0.845012
PKC-Z	Q05513	colorectal	combined	1	0	1.02366	0.939393	1.11549	0.593646	0.845049
DESI1	Q6ICB0	colorectal	combined	1	0	1.01911	0.950632	1.09253	0.59372	0.845111
MANS1	Q9H8J5	colorectal	combined	1	0	0.979563	0.907961	1.05681	0.593913	0.845282
GALK1	P51570	colorectal	combined	1	0	1.03234	0.918346	1.16048	0.593943	0.845287
TECK	O15444	colorectal	combined	1	0	1.02024	0.947722	1.09831	0.594272	0.845465
RSPO3	Q9BXY4	colorectal	combined	1	0	0.976913	0.896446	1.0646	0.594335	0.84547
BMP-7	P18075	colorectal	combined	1	0	0.978039	0.901242	1.06138	0.594574	0.845687
AMERL	Q6DCA0	colorectal	combined	1	0	0.981613	0.916722	1.0511	0.594839	0.845798
RAB1A	P62820	colorectal	combined	1	0	0.970648	0.869705	1.08331	0.594906	0.84581
ATNG	P54710	colorectal	combined	1	0	0.977679	0.899558	1.06258	0.595219	0.846053
DHI1	P28845	colorectal	combined	1	0	1.02338	0.93973	1.11449	0.59524	0.846053
TNIP1	Q15025	colorectal	combined	1	0	1.02044	0.947047	1.09951	0.595254	0.846053
KI2LA	Q8N109	colorectal	combined	1	0	0.979712	0.908204	1.05685	0.596074	0.846572
IL-6/ IL-6 sRa Complex	P05231	colorectal	combined	1	0	1.02429	0.937225	1.11944	0.596433	0.846739
CLNK	Q7Z7G1	colorectal	combined	1	0	0.979912	0.908974	1.05639	0.596617	0.846847
UBTD2	Q8WUN7	colorectal	combined	1	0	0.976026	0.892072	1.06788	0.596944	0.847006
TANK	Q92844	colorectal	combined	1	0	0.968762	0.860988	1.09003	0.597905	0.847615
UBE2F	Q969M7	colorectal	combined	1	0	0.979604	0.907379	1.05758	0.597944	0.847634
WWOX	Q9NZC7	colorectal	combined	1	0	0.979755	0.908035	1.05714	0.59797	0.847654
CHST2	Q9Y4C5	colorectal	combined	1	0	0.981224	0.914445	1.05288	0.598147	0.847717
UBP1/WDR48 Complex	O94782	colorectal	combined	1	0	0.97987	0.908462	1.05689	0.598388	0.847863
PAR11	Q9NR21	colorectal	combined	1	0	0.980673	0.911969	1.05455	0.598455	0.84789
sCD4	P01730	colorectal	combined	1	0	1.01732	0.954318	1.08449	0.598528	0.847916
PARK7	Q99497	colorectal	combined	1	0	0.978121	0.900797	1.06208	0.59854	0.847923
5HT2A	P28223	colorectal	combined	1	0	0.97933	0.905987	1.05861	0.598966	0.848205
PLXB2	O15031	colorectal	combined	1	0	0.980031	0.909008	1.0566	0.599219	0.848256
SDF2L	Q9HCN8	colorectal	combined	1	0	1.02101	0.9448	1.10337	0.599315	0.848297
UBC12	P61081	colorectal	combined	1	0	0.97962	0.907165	1.05786	0.599438	0.848323
6Ckine	O00585	colorectal	combined	1	0	1.02178	0.9428	1.10737	0.599655	0.84843
LRRC4	Q9HBW1	colorectal	combined	1	0	1.02388	0.937494	1.11823	0.599725	0.848442
ADCK4	Q96D53	colorectal	combined	1	0	0.978344	0.901526	1.06171	0.599739	0.848442
NDE1	Q9NXR1	colorectal	combined	1	0	0.973889	0.882238	1.07506	0.599819	0.848461
TIM-4	Q96H15	colorectal	combined	1	0	0.979222	0.905288	1.05919	0.600136	0.848673
TCEA2	Q15560	colorectal	combined	1	0	1.01626	0.956786	1.07943	0.600139	0.848673
RS14	P62263	colorectal	combined	1	0	1.02454	0.935726	1.12177	0.600304	0.848759
ARL9	Q6T311	colorectal	combined	1	0	0.977051	0.895779	1.0657	0.60031	0.848759
SEM3B	Q13214	colorectal	combined	1	0	1.01959	0.948204	1.09636	0.600345	0.848759
CSMD2	Q7Z408	colorectal	combined	1	0	1.02683	0.929964	1.13379	0.600463	0.848759
FA92A	A1XBS5	colorectal	combined	1	0	0.980814	0.91218	1.05461	0.60071	0.848759
DHB4	P51659	colorectal	combined	1	0	1.03302	0.914682	1.16666	0.600751	0.848759
SSRP1	Q08945	colorectal	combined	1	0	0.980258	0.909718	1.05627	0.600769	0.848759
PAFAH beta subunit	P68402	colorectal	combined	1	0	1.02923	0.923944	1.14651	0.600815	0.848794
CER1	O95813	colorectal	combined	1	0	0.979237	0.90518	1.05935	0.601024	0.848973
TP4A2	Q12974	colorectal	combined	1	0	0.970982	0.869378	1.08446	0.60155	0.849286
RHG01:Rho-GAP	Q07960	colorectal	combined	1	0	0.976765	0.894261	1.06688	0.601584	0.849306
TOM20	Q15388	colorectal	combined	1	0	0.968961	0.860769	1.09075	0.601688	0.849373
TNR4	P43489	colorectal	combined	1	0	0.975392	0.888239	1.0711	0.601854	0.8494
LGMN	Q99538	colorectal	combined	1	0	0.971786	0.872688	1.08214	0.60201	0.849473
PHS2	Q9H0N5	colorectal	combined	1	0	1.0201	0.946491	1.09944	0.60249	0.849766
EGF:ECD	P01133	colorectal	combined	1	0	0.970434	0.866713	1.08657	0.602789	0.850006
CRBP	P09455	colorectal	combined	1	0	0.9796	0.906412	1.0587	0.602891	0.850049
PIN1	Q13526	colorectal	combined	1	0	1.03225	0.915807	1.1635	0.603223	0.85015
UBA5	Q9GZZ9	colorectal	combined	1	0	1.01982	0.947078	1.09814	0.60323	0.85015
RFA2	P15927	colorectal	combined	1	0	1.01931	0.948375	1.09555	0.603304	0.850153
KIF3B	O15066	colorectal	combined	1	0	1.0216	0.942437	1.10742	0.603526	0.850247
GPC4	O75487	colorectal	combined	1	0	0.976774	0.893828	1.06742	0.603741	0.850363
Integrin aVb8	P06756	colorectal	combined	1	0	0.976441	0.892358	1.06845	0.603815	0.850393
TRUB1	Q8WWH5	colorectal	combined	1	0	1.03148	0.91751	1.1596	0.603893	0.850401
BROX	Q5VW32	colorectal	combined	1	0	1.0192	0.948507	1.09515	0.60414	0.850487
LYG2	Q86SG7	colorectal	combined	1	0	1.02039	0.945403	1.10132	0.604284	0.850574
ICBR	P57730	colorectal	combined	1	0	1.01781	0.952055	1.0881	0.60443	0.850592
TRAIL	P50591	colorectal	combined	1	0	0.982212	0.917722	1.05123	0.604466	0.850614
MTAP	Q13126	colorectal	combined	1	0	0.980352	0.909386	1.05686	0.604748	0.85078
CD3G	P09693	colorectal	combined	1	0	0.975738	0.889019	1.07092	0.605024	0.850935
DJC15	Q9Y5T4	colorectal	combined	1	0	0.978948	0.903106	1.06116	0.605062	0.850948
MYZAP	P0CAP1	colorectal	combined	1	0	1.01829	0.950671	1.09072	0.605169	0.851043
Cardiotrophin-1	Q16619	colorectal	combined	1	0	0.975897	0.889667	1.07048	0.605211	0.851063
Stathmin	P16949	colorectal	combined	1	0	1.02194	0.941206	1.1096	0.60523	0.851066
CLC7A	Q9BXN2	colorectal	combined	1	0	0.97879	0.902339	1.06172	0.605392	0.851182
CA226	A1L170	colorectal	combined	1	0	1.01895	0.948857	1.09423	0.605605	0.851332
NPPL3	Q92617	colorectal	combined	1	0	0.981989	0.916453	1.05221	0.606031	0.851586
L-plastin	P13796	colorectal	combined	1	0	0.980173	0.908341	1.05768	0.606044	0.851586
PGM1	P36871	colorectal	combined	1	0	0.980162	0.908276	1.05774	0.60614	0.851681
A1CF	Q9NQ94	colorectal	combined	1	0	0.980593	0.910072	1.05658	0.606797	0.852083
MPIF-1	P55773	colorectal	combined	1	0	1.02268	0.938946	1.11389	0.606828	0.852086
VSTM1	Q6UX27	colorectal	combined	1	0	0.979345	0.904452	1.06044	0.607106	0.852199
PRAX	Q9BXM0	colorectal	combined	1	0	0.979359	0.90438	1.06055	0.607785	0.852509
PGES2	Q9H7Z7	colorectal	combined	1	0	1.02154	0.941671	1.10819	0.607881	0.852541
BLNK	Q8WV28	colorectal	combined	1	0	0.977067	0.894168	1.06765	0.608046	0.852614
CB39L	Q9H9S4	colorectal	combined	1	0	0.97189	0.871552	1.08378	0.608053	0.852614
FBRL	P22087	colorectal	combined	1	0	1.01831	0.95006	1.09147	0.608169	0.852658
MIME	P20774	colorectal	combined	1	0	0.976003	0.889415	1.07102	0.608344	0.852735
MSP	P26927	colorectal	combined	1	0	1.02169	0.94116	1.10912	0.608405	0.852768
SNX12	Q9UMY4	colorectal	combined	1	0	0.968107	0.855174	1.09595	0.608542	0.852858
JPH4	Q96JJ6	colorectal	combined	1	0	1.01854	0.949251	1.09289	0.609284	0.853266
Troponin I	P19429	colorectal	combined	1	0	1.01684	0.953769	1.08407	0.609302	0.853266
BLMH	Q13867	colorectal	combined	1	0	1.01869	0.948781	1.09376	0.609646	0.853498
B3GT1	Q9Y5Z6	colorectal	combined	1	0	1.01891	0.9482	1.0949	0.609676	0.853498
CABL2	Q9BTV7	colorectal	combined	1	0	0.978197	0.898799	1.06461	0.609764	0.853586
GRL1A	P0CAP2	colorectal	combined	1	0	1.02482	0.932694	1.12604	0.60997	0.853632
FOLR3	P41439	colorectal	combined	1	0	0.980163	0.907528	1.05861	0.610015	0.853632
DCE1	Q99259	colorectal	combined	1	0	1.01858	0.949019	1.09324	0.610018	0.853632
TXD11:C-term	Q6PKC3	colorectal	combined	1	0	1.02046	0.94401	1.10311	0.610175	0.853726
CA043	Q9BWL3	colorectal	combined	1	0	1.01778	0.951098	1.08914	0.610177	0.853726
RAB18	Q9NP72	colorectal	combined	1	0	1.02173	0.940643	1.10982	0.610327	0.853793
NUMB	P49757	colorectal	combined	1	0	0.970424	0.864478	1.08935	0.610765	0.854019
Thioredoxin reductase 1	Q16881	colorectal	combined	1	0	1.02925	0.921071	1.15013	0.610893	0.854074
EPHB1	P54762	colorectal	combined	1	0	0.978153	0.898307	1.0651	0.61116	0.854209
LAG-1	Q8NHW4	colorectal	combined	1	0	0.982229	0.916577	1.05258	0.611452	0.854367
Calgranulin A	P05109	colorectal	combined	1	0	1.01749	0.9516	1.08794	0.611728	0.854566
Tankyrase-1	O95271	colorectal	combined	1	0	0.978673	0.900472	1.06366	0.611898	0.854711
CAPS2	Q86UW7	colorectal	combined	1	0	0.978682	0.900487	1.06367	0.612016	0.854785
CAMK1	Q14012	colorectal	combined	1	0	1.02023	0.944128	1.10246	0.612627	0.855208
RSPO3	Q9BXY4	colorectal	combined	1	0	0.980115	0.906756	1.05941	0.612843	0.855282
C43BP:PH domain	Q9Y5P4	colorectal	combined	1	0	0.971902	0.870313	1.08535	0.612886	0.855309
ZHX1	Q9UKY1	colorectal	combined	1	0	0.976959	0.8926	1.06929	0.612906	0.855319
SIA8D	Q92187	colorectal	combined	1	0	1.01835	0.949049	1.09272	0.613048	0.85536
GTPB9	Q9NTK5	colorectal	combined	1	0	1.03226	0.912726	1.16745	0.613108	0.85536
C1QT4	Q9BXJ3	colorectal	combined	1	0	0.973746	0.878327	1.07953	0.613131	0.855375
CADH4	P55283	colorectal	combined	1	0	1.02051	0.943259	1.10409	0.613199	0.855425
CBLN4	Q9NTU7	colorectal	combined	1	0	0.977909	0.896713	1.06646	0.613479	0.855559
LRP11	Q86VZ4	colorectal	combined	1	0	1.02128	0.941141	1.10824	0.613533	0.855604
TXND1	Q9H3N1	colorectal	combined	1	0	0.980754	0.909507	1.05758	0.613538	0.855604
S2611	Q86WA9	colorectal	combined	1	0	1.01716	0.952123	1.08663	0.61385	0.855754
PP4C	P60510	colorectal	combined	1	0	0.979359	0.903134	1.06202	0.613899	0.855769
Myosin light chain 1	P08590	colorectal	combined	1	0	1.01966	0.945353	1.09981	0.614012	0.855882
DYRK2	Q92630	colorectal	combined	1	0	1.01811	0.949526	1.09164	0.614026	0.855893
CD29	P05556	colorectal	combined	1	0	1.01817	0.949307	1.09203	0.614251	0.855966
IL-1 sR9	Q9NP60	colorectal	combined	1	0	0.974095	0.87945	1.07893	0.614759	0.856238
BGAL	P16278	colorectal	combined	1	0	1.02018	0.943774	1.10276	0.615011	0.856321
RIR2B	Q7LG56	colorectal	combined	1	0	1.02707	0.925514	1.13978	0.61506	0.856354
PSMD4	P55036	colorectal	combined	1	0	0.982189	0.915741	1.05346	0.615081	0.85636
UCRP	P05161	colorectal	combined	1	0	0.976998	0.892181	1.06988	0.615521	0.856567
NLGN2:CD	Q8NFZ4	colorectal	combined	1	0	0.981685	0.913252	1.05524	0.616087	0.856831
TGF-b R II	P37173	colorectal	combined	1	0	0.981166	0.910798	1.05697	0.616549	0.857073
UBC9	P63279	colorectal	combined	1	0	0.970908	0.864794	1.09004	0.617113	0.857263
PSA	P07288	colorectal	combined	1	0	0.975164	0.883594	1.07622	0.617153	0.857263
Otoraplin	Q9NRC9	colorectal	combined	1	0	1.01935	0.945567	1.09888	0.617166	0.857263
IF4A3	P38919	colorectal	combined	1	0	1.01703	0.951848	1.08668	0.617302	0.857264
SMN	Q16637	colorectal	combined	1	0	1.02516	0.929941	1.13013	0.617338	0.85727
IL-17B	Q9UHF5	colorectal	combined	1	0	1.01629	0.953858	1.0828	0.61743	0.857354
RTF1	Q92541	colorectal	combined	1	0	1.01674	0.952614	1.08517	0.617526	0.857373
CR3L4	Q8TEY5	colorectal	combined	1	0	1.02151	0.939645	1.1105	0.617583	0.857373
JTB	O76095	colorectal	combined	1	0	0.981433	0.911805	1.05638	0.617673	0.857373
ABL1	P00519	colorectal	combined	1	0	1.02273	0.936328	1.11711	0.617687	0.857373
LIRA5	A6NI73	colorectal	combined	1	0	1.02427	0.932084	1.12558	0.618186	0.857624
IFN10	P01566	colorectal	combined	1	0	1.01875	0.946962	1.09598	0.618291	0.85767
Annexin III	P12429	colorectal	combined	1	0	0.980588	0.907785	1.05923	0.618452	0.857743
GV	P39877	colorectal	combined	1	0	0.975801	0.886115	1.07456	0.618482	0.857743
GL8D2	Q9H1C3	colorectal	combined	1	0	1.02082	0.941286	1.10708	0.618511	0.857744
TTL12	Q14166	colorectal	combined	1	0	0.978555	0.898485	1.06576	0.61869	0.857876
IL-1 sRII	P27930	colorectal	combined	1	0	0.980913	0.909179	1.05831	0.618932	0.857918
LRC4B:CD	Q9NT99	colorectal	combined	1	0	0.979373	0.902091	1.06328	0.619202	0.858053
NMT1	P30419	colorectal	combined	1	0	1.01938	0.945028	1.09957	0.619414	0.858259
Insulin	P01308	colorectal	combined	1	0	1.02125	0.939838	1.10972	0.619818	0.858444
5HT7R	P34969	colorectal	combined	1	0	0.980255	0.905954	1.06065	0.619981	0.858525
ADPGK	Q9BRR6	colorectal	combined	1	0	1.02315	0.934642	1.12003	0.620088	0.85859
SYYM	Q9Y2Z4	colorectal	combined	1	0	0.982686	0.917109	1.05295	0.62014	0.858627
SPC1L	Q9H0A9	colorectal	combined	1	0	1.01974	0.9438	1.10179	0.620555	0.858706
14-3-3 protein gamma	P61981	colorectal	combined	1	0	0.973586	0.875669	1.08245	0.620619	0.858746
PEA15	Q15121	colorectal	combined	1	0	0.980394	0.906457	1.06036	0.620653	0.858756
Ficolin-3	O75636	colorectal	combined	1	0	1.01982	0.943541	1.10228	0.620677	0.858756
SRP14	P37108	colorectal	combined	1	0	0.983933	0.922796	1.04912	0.620684	0.858756
KI3L1	P43629	colorectal	combined	1	0	0.982974	0.918313	1.05219	0.620843	0.858816
LRP	Q14764	colorectal	combined	1	0	1.0238	0.932696	1.1238	0.620864	0.858837
HSP 40	P25685	colorectal	combined	1	0	0.973139	0.873529	1.08411	0.621162	0.858957
Factor D	P00746	colorectal	combined	1	0	1.02091	0.940474	1.10822	0.621163	0.858957
RPE	Q96AT9	colorectal	combined	1	0	0.972694	0.871536	1.08559	0.621197	0.858991
CONA1	Q86Y22	colorectal	combined	1	0	0.978609	0.898112	1.06632	0.621487	0.85912
SIAT9	Q9UNP4	colorectal	combined	1	0	1.01685	0.951594	1.08657	0.621522	0.859122
RORG	P51449	colorectal	combined	1	0	0.978596	0.897994	1.06643	0.621761	0.859163
PEBB	Q13951	colorectal	combined	1	0	1.02082	0.940585	1.10789	0.621807	0.859209
UBE2W	Q96B02	colorectal	combined	1	0	1.01935	0.944562	1.10005	0.622082	0.859387
CUTA	O60888	colorectal	combined	1	0	1.01697	0.951129	1.08737	0.622177	0.85941
PKB beta	P31751	colorectal	combined	1	0	0.968524	0.852798	1.09995	0.622299	0.859478
UBE2S	Q16763	colorectal	combined	1	0	1.02509	0.928843	1.13131	0.622318	0.859478
EEA1	Q15075	colorectal	combined	1	0	1.0189	0.945737	1.09773	0.622339	0.859478
PSA7	O14818	colorectal	combined	1	0	1.02454	0.930325	1.12829	0.62235	0.859478
SLMAP	Q14BN4	colorectal	combined	1	0	0.97621	0.887016	1.07437	0.622351	0.859478
CD59	P13987	colorectal	combined	1	0	0.980903	0.908438	1.05915	0.622427	0.85948
Caspase-10:region 2	Q92851	colorectal	combined	1	0	1.01738	0.949934	1.08961	0.622529	0.859511
DPYL2	Q16555	colorectal	combined	1	0	1.01893	0.945604	1.09794	0.622634	0.859539
JNK2	P45984	colorectal	combined	1	0	1.02278	0.935008	1.11879	0.62271	0.859578
PCDH8	O95206	colorectal	combined	1	0	1.0242	0.931084	1.12664	0.622892	0.859628
KTDAP	P60985	colorectal	combined	1	0	1.01692	0.951105	1.08728	0.623146	0.859756
RAB5A	P20339	colorectal	combined	1	0	0.969647	0.857473	1.0965	0.623153	0.859756
RORB	Q92753	colorectal	combined	1	0	0.980615	0.90694	1.06027	0.623258	0.859777
RAB14	P61106	colorectal	combined	1	0	0.980191	0.904967	1.06167	0.623346	0.859828
INGR2:ECD	P38484	colorectal	combined	1	0	0.979994	0.904042	1.06233	0.623423	0.859855
SRPK1	Q96SB4	colorectal	combined	1	0	0.976414	0.887643	1.07406	0.623561	0.859964
RRAS	P10301	colorectal	combined	1	0	1.02977	0.915812	1.15791	0.623934	0.860091
UNC5A	Q6ZN44	colorectal	combined	1	0	0.980414	0.905854	1.06111	0.624039	0.860091
CC115	Q96NT0	colorectal	combined	1	0	1.01763	0.948925	1.09131	0.624127	0.860091
XEDAR	Q9HAV5	colorectal	combined	1	0	0.97942	0.901244	1.06438	0.624173	0.860093
FNDC8	Q8TC99	colorectal	combined	1	0	1.01587	0.953858	1.08191	0.624199	0.860093
ABL2	P42684	colorectal	combined	1	0	1.01777	0.948508	1.0921	0.624205	0.860093
RSPO1	Q2MKA7	colorectal	combined	1	0	0.980485	0.906147	1.06092	0.62421	0.860093
DHB11	Q8NBQ5	colorectal	combined	1	0	0.977397	0.891946	1.07103	0.624287	0.860143
Cyclin B1	P14635	colorectal	combined	1	0	0.98447	0.924689	1.04812	0.624353	0.860178
PCBP1	Q15365	colorectal	combined	1	0	0.972283	0.868783	1.08811	0.624509	0.860216
TCF21	O43680	colorectal	combined	1	0	0.979721	0.902534	1.06351	0.624612	0.860225
DUS16	Q9BY84	colorectal	combined	1	0	1.01762	0.948849	1.09137	0.624694	0.860262
hnRNP A/B	Q99729	colorectal	combined	1	0	1.02145	0.938188	1.11209	0.624743	0.860293
Alpha-1B-glycoprotein	P04217	colorectal	combined	1	0	1.01899	0.945002	1.09876	0.624787	0.860313
PICK1	Q9NRD5	colorectal	combined	1	0	1.01835	0.946674	1.09545	0.62532	0.860577
IFNL4	K9M1U5	colorectal	combined	1	0	1.01612	0.952912	1.08351	0.625606	0.86066
nectin-4	Q96NY8	colorectal	combined	1	0	0.982508	0.915268	1.05469	0.625631	0.86066
KCTD4	Q8WVF5	colorectal	combined	1	0	1.02011	0.94168	1.10508	0.625649	0.86066
DBNL	Q9UJU6	colorectal	combined	1	0	1.02524	0.927478	1.13332	0.625845	0.86073
GSK-3 alpha	P49840	colorectal	combined	1	0	0.969514	0.85598	1.09811	0.626105	0.860737
MDC	O00626	colorectal	combined	1	0	1.0232	0.933023	1.12208	0.626136	0.860737
PHKA1	P46020	colorectal	combined	1	0	1.01757	0.948714	1.09141	0.626165	0.860751
DHRS4	Q9BTZ2	colorectal	combined	1	0	1.02115	0.938554	1.11101	0.626768	0.861063
Troponin I	P19429	colorectal	combined	1	0	0.982518	0.915091	1.05491	0.626824	0.861112
NIT2	Q9NQR4	colorectal	combined	1	0	1.03217	0.908357	1.17286	0.627194	0.861361
NEUR1	Q99519	colorectal	combined	1	0	1.01953	0.942987	1.10228	0.627208	0.861361
HACL1	Q9UJ83	colorectal	combined	1	0	1.01673	0.950746	1.08729	0.627979	0.861787
RBG1L	Q5R372	colorectal	combined	1	0	1.03067	0.912114	1.16464	0.627988	0.861787
Coagulation Factor VIII	P00451	colorectal	combined	1	0	1.02074	0.939394	1.10914	0.628016	0.861787
CHC10	Q8WYQ3	colorectal	combined	1	0	1.01693	0.950167	1.08837	0.628059	0.86181
GAB1	Q13480	colorectal	combined	1	0	1.02707	0.921856	1.1443	0.628099	0.86181
KBP	Q96EK5	colorectal	combined	1	0	0.968501	0.850845	1.10243	0.628155	0.861846
TAJ	Q9NS68	colorectal	combined	1	0	0.975084	0.880399	1.07995	0.628288	0.861906
CDYL2	Q8N8U2	colorectal	combined	1	0	1.0187	0.945059	1.09807	0.628457	0.861958
ZBT7A	O95365	colorectal	combined	1	0	1.01912	0.943803	1.10046	0.628696	0.862059
KAT3	Q6YP21	colorectal	combined	1	0	0.979566	0.900927	1.06507	0.628711	0.862059
RALB	P11234	colorectal	combined	1	0	1.02424	0.929465	1.12867	0.6288	0.862116
DBND2	Q9BQY9	colorectal	combined	1	0	1.01912	0.943804	1.10044	0.628803	0.862116
NEC1	P29120	colorectal	combined	1	0	0.981825	0.91144	1.05764	0.628888	0.862162
NR2CA	Q86WQ0	colorectal	combined	1	0	0.982607	0.915098	1.0551	0.628981	0.86221
bFGF	P09038	colorectal	combined	1	0	0.981863	0.911588	1.05755	0.629044	0.86224
UBE2C	O00762	colorectal	combined	1	0	1.0183	0.946055	1.09605	0.629152	0.862271
RPIA	P49247	colorectal	combined	1	0	0.976888	0.88842	1.07417	0.629246	0.862284
Ephrin-A3	P52797	colorectal	combined	1	0	0.979572	0.900821	1.06521	0.629318	0.862301
RAD	P55042	colorectal	combined	1	0	0.979285	0.899444	1.06621	0.629508	0.86239
CYH4	Q9UIA0	colorectal	combined	1	0	1.02452	0.928444	1.13054	0.629662	0.862426
MINA	Q8IUF8	colorectal	combined	1	0	0.979281	0.899383	1.06628	0.629704	0.862426
Lamin-B1	P20700	colorectal	combined	1	0	1.01662	0.950738	1.08706	0.629715	0.862426
NMU	P48645	colorectal	combined	1	0	1.02085	0.938635	1.11028	0.629967	0.862617
TTC32	Q5I0X7	colorectal	combined	1	0	1.01744	0.948286	1.09165	0.630145	0.862676
CSAG1	Q6PB30	colorectal	combined	1	0	0.98019	0.903478	1.06342	0.630368	0.862824
GKN2	Q86XP6	colorectal	combined	1	0	0.981455	0.909393	1.05923	0.63043	0.862899
THYN1	Q9P016	colorectal	combined	1	0	0.978668	0.896278	1.06863	0.63082	0.863088
MUC1:region 2	P15941	colorectal	combined	1	0	0.981927	0.911518	1.05777	0.630926	0.863119
TENC1	Q63HR2	colorectal	combined	1	0	0.979762	0.901354	1.06499	0.63093	0.863119
CHST5	Q9GZS9	colorectal	combined	1	0	0.981368	0.908886	1.05963	0.630933	0.863119
GABR2:ECD	O75899	colorectal	combined	1	0	1.0184	0.945345	1.09709	0.631226	0.863182
NCOA7	Q8NI08	colorectal	combined	1	0	1.02715	0.920719	1.14588	0.63127	0.863184
FHR4	Q92496	colorectal	combined	1	0	1.01781	0.946842	1.09409	0.632197	0.863658
SARG	Q9BW04	colorectal	combined	1	0	0.970361	0.857856	1.09762	0.63227	0.863669
sICAM-3	P32942	colorectal	combined	1	0	0.981894	0.911073	1.05822	0.632372	0.863669
GGE2D	Q9UEU5	colorectal	combined	1	0	1.0195	0.941952	1.10342	0.632394	0.863669
CgA	P10645	colorectal	combined	1	0	1.01973	0.941277	1.10471	0.632466	0.863717
LPIN1	Q14693	colorectal	combined	1	0	1.02586	0.923912	1.13906	0.632573	0.863739
CL065	Q9H3J6	colorectal	combined	1	0	0.978677	0.895912	1.06909	0.632577	0.863739
Glycyl t-RNA synthetase	P41250	colorectal	combined	1	0	0.969026	0.851748	1.10245	0.632623	0.863772
IF5A2	Q9GZV4	colorectal	combined	1	0	0.971492	0.86282	1.09385	0.632757	0.863787
EGFL9	Q6UY11	colorectal	combined	1	0	0.979115	0.897907	1.06767	0.632808	0.863795
HCLS1	P14317	colorectal	combined	1	0	0.974586	0.876906	1.08315	0.63285	0.863818
TCEA3	O75764	colorectal	combined	1	0	1.02291	0.93212	1.12255	0.632884	0.863836
DCTN6	O00399	colorectal	combined	1	0	1.02106	0.937343	1.11226	0.632997	0.863902
KGP1B	Q13976	colorectal	combined	1	0	0.977639	0.890964	1.07275	0.633038	0.863902
CPVL	Q9H3G5	colorectal	combined	1	0	0.980285	0.903254	1.06389	0.633466	0.864072
Histone H1.2	P16403	colorectal	combined	1	0	1.02348	0.930354	1.12592	0.633532	0.864072
ITF2	P15884	colorectal	combined	1	0	0.979012	0.89722	1.06826	0.633705	0.864125
COMD5	Q9GZQ3	colorectal	combined	1	0	0.98213	0.911913	1.05775	0.633758	0.864125
CG024	O75223	colorectal	combined	1	0	1.0163	0.95089	1.08621	0.633849	0.86413
HTAI2	Q9BUP3	colorectal	combined	1	0	1.01764	0.946931	1.09363	0.634123	0.864233
SMUF2	Q9HAU4	colorectal	combined	1	0	0.982804	0.915022	1.05561	0.634261	0.864308
EIF3M	Q7L2H7	colorectal	combined	1	0	0.973612	0.871983	1.08709	0.63447	0.864396
SORC3	Q9UPU3	colorectal	combined	1	0	0.975148	0.878916	1.08192	0.634983	0.864647
PABP5	Q96DU9	colorectal	combined	1	0	0.976248	0.883896	1.07825	0.635427	0.864859
PTPA	Q15257	colorectal	combined	1	0	1.02973	0.912127	1.16249	0.635883	0.865154
Integrin alpha-2/ b1	P05556	colorectal	combined	1	0	0.981183	0.906963	1.06148	0.635959	0.865212
aldolase A	P04075	colorectal	combined	1	0	0.97039	0.8568	1.09904	0.636062	0.865261
CA186	Q6ZWK4	colorectal	combined	1	0	0.982057	0.91104	1.05861	0.636375	0.865472
FANK1	Q8TC84	colorectal	combined	1	0	1.01914	0.942021	1.10258	0.636688	0.865668
GABP1	Q06547	colorectal	combined	1	0	0.9781	0.89214	1.07234	0.637069	0.865854
THB	P10828	colorectal	combined	1	0	0.981603	0.908731	1.06032	0.637076	0.865854
Semaphorin-7A	O75326	colorectal	combined	1	0	0.980327	0.902611	1.06473	0.637294	0.865929
ERBB3	P21860	colorectal	combined	1	0	1.02438	0.926775	1.13226	0.637317	0.865929
U773	Q96DA0	colorectal	combined	1	0	0.97742	0.888731	1.07496	0.637928	0.866344
JAML1	Q86YT9	colorectal	combined	1	0	1.01863	0.943191	1.10011	0.638158	0.866507
TXLNA	P40222	colorectal	combined	1	0	1.01689	0.948299	1.09045	0.638272	0.866528
TYY1	P25490	colorectal	combined	1	0	0.975166	0.878099	1.08296	0.638294	0.866528
PKHF2	Q9H8W4	colorectal	combined	1	0	0.971368	0.86055	1.09646	0.638333	0.866551
PABP3	Q9H361	colorectal	combined	1	0	0.978868	0.895438	1.07007	0.638425	0.866593
Activin RIIA	P27037	colorectal	combined	1	0	1.0201	0.938745	1.1085	0.638872	0.866787
aldolase C	P09972	colorectal	combined	1	0	1.01945	0.940644	1.10485	0.638892	0.866787
SLIT2	O94813	colorectal	combined	1	0	1.02555	0.922986	1.13951	0.638895	0.866787
HXA5	P20719	colorectal	combined	1	0	1.01626	0.950043	1.08709	0.638956	0.866808
PKHM2	Q8IWE5	colorectal	combined	1	0	0.983109	0.915502	1.05571	0.639332	0.866949
CREB1	P16220	colorectal	combined	1	0	0.977248	0.887512	1.07606	0.639562	0.867013
nectin-1 gamma:ECD	Q15223	colorectal	combined	1	0	0.980944	0.905046	1.06321	0.639587	0.867013
AGO1	Q9UL18	colorectal	combined	1	0	0.983015	0.914981	1.05611	0.639674	0.867013
PPC1A	Q5VZY2	colorectal	combined	1	0	1.01743	0.946406	1.09378	0.639786	0.867055
GLT11	Q8NCW6	colorectal	combined	1	0	1.01847	0.943287	1.09964	0.639962	0.86711
KBRS2	Q9NYR9	colorectal	combined	1	0	1.01853	0.943103	1.09998	0.640025	0.867166
OSM	P13725	colorectal	combined	1	0	1.01636	0.94952	1.0879	0.640166	0.867228
DHR11	Q6UWP2	colorectal	combined	1	0	1.02018	0.938098	1.10944	0.640617	0.867387
Tpo	P40225	colorectal	combined	1	0	1.01853	0.942875	1.10025	0.641054	0.867425
VEGF121	P15692	colorectal	combined	1	0	0.980598	0.903066	1.06479	0.641066	0.867425
SELPL:ECD	Q14242	colorectal	combined	1	0	0.979237	0.896492	1.06962	0.641345	0.867629
IGFBP-7	Q16270	colorectal	combined	1	0	0.979738	0.898856	1.0679	0.641469	0.867657
Holo-TC I	P20061	colorectal	combined	1	0	1.02137	0.934374	1.11646	0.641574	0.867728
MP2K2	P36507	colorectal	combined	1	0	0.981962	0.909494	1.0602	0.64168	0.86776
SMAP1	Q8IYB5	colorectal	combined	1	0	1.0311	0.9063	1.17308	0.641759	0.867806
Semaphorin 3E	O15041	colorectal	combined	1	0	1.01844	0.942964	1.09995	0.641925	0.867936
NLGN1	Q8N2Q7	colorectal	combined	1	0	1.01742	0.945964	1.09428	0.642029	0.867997
PLCX3	Q63HM9	colorectal	combined	1	0	0.982206	0.91059	1.05945	0.642069	0.868024
IgG4, Kappa	P01861	colorectal	combined	1	0	0.97997	0.899819	1.06726	0.642103	0.868053
CI061	Q15884	colorectal	combined	1	0	0.984022	0.91937	1.05322	0.642279	0.86815
SPS1	P49903	colorectal	combined	1	0	1.02403	0.926384	1.13197	0.642329	0.86818
FRDA	Q16595	colorectal	combined	1	0	1.01826	0.943313	1.09917	0.642693	0.868315
SP6	Q3SY56	colorectal	combined	1	0	1.01549	0.951646	1.08361	0.64272	0.868343
NUCB2	P80303	colorectal	combined	1	0	1.01742	0.945779	1.09449	0.642907	0.86842
TMX3	Q96JJ7	colorectal	combined	1	0	0.982515	0.911893	1.05861	0.643014	0.868512
NOE3:C-term	Q96PB7	colorectal	combined	1	0	1.0166	0.948144	1.09001	0.643396	0.868713
SPI2	O75830	colorectal	combined	1	0	0.979674	0.898063	1.0687	0.643554	0.868817
LIRA3	Q8N6C8	colorectal	combined	1	0	1.01867	0.941791	1.10183	0.644024	0.869045
CHST4	Q8NCG5	colorectal	combined	1	0	0.980155	0.900186	1.06723	0.644373	0.869171
Activin RIA	Q04771	colorectal	combined	1	0	0.983009	0.914008	1.05722	0.644441	0.869183
CD30	P28908	colorectal	combined	1	0	0.982404	0.911056	1.05934	0.644461	0.869183
PCD12	Q9NPG4	colorectal	combined	1	0	0.98168	0.907493	1.06193	0.644657	0.869307
S100A4	P26447	colorectal	combined	1	0	0.979757	0.898104	1.06883	0.645076	0.869613
TM230	Q96A57	colorectal	combined	1	0	0.980229	0.900371	1.06717	0.645104	0.869625
PKC-G	P05129	colorectal	combined	1	0	1.01983	0.938014	1.10879	0.645321	0.869672
MEMO1	Q9Y316	colorectal	combined	1	0	0.978032	0.889748	1.07508	0.645374	0.869672
NDUA2	O43678	colorectal	combined	1	0	1.02272	0.929358	1.12547	0.645483	0.869685
CEBPG	P53567	colorectal	combined	1	0	0.981489	0.906387	1.06281	0.645487	0.869685
SMAD2	Q15796	colorectal	combined	1	0	0.971036	0.856677	1.10066	0.645707	0.869833
IMA4	O00629	colorectal	combined	1	0	0.978368	0.891268	1.07398	0.645721	0.869845
F176C:CD	P58658	colorectal	combined	1	0	0.979795	0.898095	1.06893	0.645879	0.86994
NRG2	O14511	colorectal	combined	1	0	1.01889	0.940701	1.10358	0.645947	0.86994
MFGM	Q08431	colorectal	combined	1	0	1.02014	0.936929	1.11074	0.645994	0.86994
Chymotrypsin	P17538	colorectal	combined	1	0	0.981677	0.907086	1.0624	0.646486	0.870236
B4GT5	O43286	colorectal	combined	1	0	1.01844	0.941916	1.10118	0.64661	0.87031
FUND1	Q8IVP5	colorectal	combined	1	0	0.983663	0.916773	1.05543	0.646649	0.87031
ES1	P0DPI2	colorectal	combined	1	0	1.01545	0.950954	1.08432	0.646976	0.870489
PURA2	P30520	colorectal	combined	1	0	1.0178	0.943701	1.09772	0.647316	0.870632
TPGS2	Q68CL5	colorectal	combined	1	0	0.98401	0.918327	1.05439	0.647441	0.870736
Fas, soluble	P25445	colorectal	combined	1	0	1.01686	0.946491	1.09247	0.647635	0.870828
SPG20	Q8N0X7	colorectal	combined	1	0	1.02932	0.909267	1.16523	0.647868	0.870952
TX1B3	O14907	colorectal	combined	1	0	0.975592	0.877371	1.08481	0.648093	0.871107
CNDP1	Q96KN2	colorectal	combined	1	0	0.981808	0.907372	1.06235	0.648103	0.871107
DC-SIGNR	Q9H2X3	colorectal	combined	1	0	0.982117	0.90881	1.06134	0.648442	0.871353
RWDD4	Q6NW29	colorectal	combined	1	0	1.02958	0.908302	1.16705	0.648472	0.871364
Rho-GDI beta	P52566	colorectal	combined	1	0	0.971308	0.857009	1.10085	0.648574	0.871395
OCAD1	Q9NX40	colorectal	combined	1	0	1.01451	0.953559	1.07935	0.648694	0.871438
GLYL2	Q8WU03	colorectal	combined	1	0	0.983299	0.914555	1.05721	0.64879	0.87148
LR75A	Q8NAA5	colorectal	combined	1	0	1.01641	0.947628	1.09019	0.648867	0.871505
