## Supplementary Tables for "Proteomic markers of colorectal cancer risk: results from the European Prospective Investigation into Cancer and Nutrition" (part 2 of 3)

### Sheet: ST4 (continued)
protein	UNIPROT	cancer	sex	model	followup	HR	CI_lower	CI_upper	pval	pval_FDR
PIP	P12273	colorectal	combined	1	0	0.981479	0.905558	1.06376	0.649018	0.8716
S100A6	P06703	colorectal	combined	1	0	1.02526	0.920781	1.1416	0.649164	0.87165
TBCD5	Q92609	colorectal	combined	1	0	1.02302	0.927447	1.12844	0.649237	0.871697
HBD	P02042	colorectal	combined	1	0	1.01758	0.943878	1.09704	0.649592	0.871879
DNJ5B	Q9UF47	colorectal	combined	1	0	1.02124	0.932705	1.11818	0.649616	0.871879
NXF1	Q9UBU9	colorectal	combined	1	0	1.01881	0.9401	1.10411	0.64962	0.871879
CC140	Q96MF4	colorectal	combined	1	0	0.981182	0.903904	1.06507	0.649913	0.872036
H2B3B	Q8N257	colorectal	combined	1	0	1.02143	0.93204	1.1194	0.649954	0.87207
FGF-6	P10767	colorectal	combined	1	0	1.02117	0.932773	1.11794	0.65021	0.872091
b-Catenin	P35222	colorectal	combined	1	0	1.01593	0.948836	1.08777	0.650254	0.872091
UPP	Q96BW1	colorectal	combined	1	0	1.01677	0.946215	1.09258	0.650436	0.872091
LY66D	O95868	colorectal	combined	1	0	0.982562	0.910538	1.06028	0.650615	0.872199
Chk2	O96017	colorectal	combined	1	0	0.979848	0.8972	1.07011	0.6507	0.872226
UNC5H3	O95185	colorectal	combined	1	0	1.01927	0.938409	1.1071	0.650833	0.872268
Azurocidin	P20160	colorectal	combined	1	0	1.01818	0.941737	1.10084	0.650875	0.872268
CD63	P08962	colorectal	combined	1	0	0.982919	0.912226	1.05909	0.650987	0.872287
VPS25	Q9BRG1	colorectal	combined	1	0	1.0287	0.909929	1.16298	0.651226	0.872442
RUXG	P62308	colorectal	combined	1	0	0.973887	0.868318	1.09229	0.651266	0.872472
CBX7	O95931	colorectal	combined	1	0	1.02019	0.935482	1.11256	0.651324	0.872507
AIF	O95831	colorectal	combined	1	0	0.981927	0.907227	1.06278	0.651424	0.872567
Tenascin		colorectal	combined	1	0	1.02137	0.931798	1.11954	0.651658	0.872641
TEF	Q10587	colorectal	combined	1	0	0.980571	0.900482	1.06778	0.651762	0.872652
Granzyme K	P49863	colorectal	combined	1	0	0.980148	0.898335	1.06941	0.652059	0.872816
EDA	Q92838	colorectal	combined	1	0	0.983311	0.913909	1.05798	0.652228	0.872848
CACB4	O00305	colorectal	combined	1	0	1.01953	0.93726	1.10903	0.652239	0.872848
QSCN6	O00391	colorectal	combined	1	0	1.01741	0.943786	1.09678	0.652399	0.872967
TP4A1	Q93096	colorectal	combined	1	0	0.983698	0.915782	1.05665	0.652497	0.87307
SRTD3	Q9UJW9	colorectal	combined	1	0	0.981241	0.903599	1.06556	0.652531	0.87309
Coagulation Factor Xa	P00742	colorectal	combined	1	0	0.982457	0.909514	1.06125	0.652951	0.873355
NALD2	Q9Y3Q0	colorectal	combined	1	0	0.981372	0.904136	1.0652	0.652991	0.873357
BMP10	O95393	colorectal	combined	1	0	1.01974	0.936338	1.11057	0.653416	0.873629
MAGE-4	P43358	colorectal	combined	1	0	0.98372	0.915674	1.05682	0.653573	0.873674
VEGF sR2	P35968	colorectal	combined	1	0	1.0194	0.937316	1.10867	0.653745	0.873695
IgG2, Kappa	P01859	colorectal	combined	1	0	1.01741	0.943433	1.0972	0.653997	0.873827
AKTS1	Q96B36	colorectal	combined	1	0	1.02681	0.914618	1.15277	0.654026	0.873833
DLL3	Q9NYJ7	colorectal	combined	1	0	1.01928	0.937606	1.10807	0.65408	0.873856
RLBP1	P12271	colorectal	combined	1	0	1.01486	0.951435	1.0825	0.654227	0.873913
TADA1	Q96BN2	colorectal	combined	1	0	1.01859	0.939682	1.10412	0.654381	0.873985
SYT4	Q9H2B2	colorectal	combined	1	0	0.970642	0.851893	1.10594	0.654492	0.874013
RAB4A	P20338	colorectal	combined	1	0	1.02423	0.922267	1.13747	0.654509	0.874013
FCRL2	Q96LA5	colorectal	combined	1	0	1.01658	0.945895	1.09254	0.654768	0.874176
ID-1	P41134	colorectal	combined	1	0	0.985725	0.92552	1.04985	0.654781	0.874176
Nesprin-2	Q8WXH0	colorectal	combined	1	0	1.02847	0.909214	1.16337	0.655265	0.874435
CRBS	P22914	colorectal	combined	1	0	0.979886	0.896177	1.07141	0.655617	0.87459
Butyrophilin 1A1	Q13410	colorectal	combined	1	0	0.982042	0.906864	1.06345	0.655627	0.87459
F162A	Q96A26	colorectal	combined	1	0	0.978959	0.891586	1.07489	0.655723	0.87463
GOT2	P00505	colorectal	combined	1	0	1.02129	0.930953	1.12038	0.655774	0.874639
DYL2	Q96FJ2	colorectal	combined	1	0	0.97062	0.851317	1.10664	0.65585	0.87469
CSK2B	P67870	colorectal	combined	1	0	1.0141	0.953519	1.07853	0.655992	0.874732
Vimentin	P08670	colorectal	combined	1	0	1.02061	0.932966	1.11649	0.656048	0.874762
KI2L4	Q99706	colorectal	combined	1	0	1.01723	0.94353	1.09669	0.656189	0.874851
ELK4	P28324	colorectal	combined	1	0	1.01825	0.940255	1.10272	0.656399	0.874966
DAPK2	Q9UIK4	colorectal	combined	1	0	0.983265	0.912795	1.05918	0.656474	0.874966
Cytidylate kinase	P30085	colorectal	combined	1	0	1.01655	0.945587	1.09283	0.65668	0.874966
LRRT3	Q86VH5	colorectal	combined	1	0	1.02065	0.932679	1.11692	0.656693	0.874966
Cadherin-12:CD	P55289	colorectal	combined	1	0	0.982617	0.909481	1.06163	0.656775	0.874966
YAP1	P46937	colorectal	combined	1	0	1.01742	0.942799	1.09794	0.656838	0.874981
CEBPA	P49715	colorectal	combined	1	0	1.01625	0.946483	1.09116	0.656903	0.875032
KMT2C	Q8NEZ4	colorectal	combined	1	0	1.01486	0.950889	1.08313	0.657049	0.875076
CPZIP	Q6JBY9	colorectal	combined	1	0	0.979145	0.892102	1.07468	0.657256	0.875188
BTG1	P62324	colorectal	combined	1	0	0.982458	0.908563	1.06236	0.65732	0.875189
FLI1	Q01543	colorectal	combined	1	0	0.972959	0.861891	1.09834	0.657571	0.875382
TESC	Q96BS2	colorectal	combined	1	0	0.977221	0.882487	1.08213	0.657843	0.875509
UB2L3	P68036	colorectal	combined	1	0	1.0241	0.921646	1.13794	0.657925	0.875549
PAX3	P23760	colorectal	combined	1	0	0.982877	0.910476	1.06103	0.658188	0.875759
Adrenomedullin	P35318	colorectal	combined	1	0	1.01738	0.942554	1.09815	0.658425	0.87591
RIPP1	Q0D2K3	colorectal	combined	1	0	1.01896	0.937498	1.1075	0.658633	0.876043
Tpo	P40225	colorectal	combined	1	0	1.01807	0.940273	1.1023	0.658839	0.876155
CBX1	P83916	colorectal	combined	1	0	0.981842	0.905133	1.06505	0.658852	0.876155
Poliovirus receptor	P15151	colorectal	combined	1	0	0.980092	0.89638	1.07162	0.658894	0.876172
IL-1 sRI	P14778	colorectal	combined	1	0	0.980713	0.899408	1.06937	0.659166	0.876372
T185A	Q8NFB2	colorectal	combined	1	0	1.01476	0.950784	1.08303	0.659278	0.87641
Semaphorin-6A	Q9H2E6	colorectal	combined	1	0	1.01771	0.941283	1.10035	0.659333	0.87641
SENP1	Q9P0U3	colorectal	combined	1	0	0.979138	0.891525	1.07536	0.659357	0.87641
FBX28	Q9NVF7	colorectal	combined	1	0	1.01933	0.936125	1.10994	0.659381	0.87641
PGRP-L	Q96PD5	colorectal	combined	1	0	0.982571	0.908545	1.06263	0.659956	0.876684
Cathepsin D	P07339	colorectal	combined	1	0	1.01577	0.94736	1.08912	0.660036	0.876741
3MG	P29372	colorectal	combined	1	0	0.98165	0.903859	1.06614	0.660172	0.876747
Dtk	Q06418	colorectal	combined	1	0	1.02124	0.929893	1.12157	0.660174	0.876747
ZSWM7	Q19AV6	colorectal	combined	1	0	1.01638	0.945281	1.09283	0.660569	0.876921
UB2D3	P61077	colorectal	combined	1	0	1.01799	0.940111	1.10231	0.660644	0.876921
b-Endorphin	P01189	colorectal	combined	1	0	1.01744	0.941847	1.0991	0.660713	0.876921
PDIA4	P13667	colorectal	combined	1	0	0.972917	0.860646	1.09983	0.660752	0.876928
TM237	Q96Q45	colorectal	combined	1	0	0.983365	0.912237	1.06004	0.661457	0.877242
a2-Antiplasmin	P08697	colorectal	combined	1	0	0.980236	0.8964	1.07191	0.66168	0.877303
ARL1	P40616	colorectal	combined	1	0	1.02198	0.927157	1.12649	0.661695	0.877306
NMS	Q5H8A3	colorectal	combined	1	0	0.982048	0.905476	1.0651	0.661849	0.87739
IL27B	Q14213	colorectal	combined	1	0	1.018	0.939728	1.10279	0.662067	0.877425
FOXO3A	O43524	colorectal	combined	1	0	1.01908	0.936261	1.10922	0.6621	0.877425
TOPB1	Q92547	colorectal	combined	1	0	1.01423	0.95186	1.08068	0.662594	0.877656
RILP	Q96NA2	colorectal	combined	1	0	1.02125	0.929169	1.12247	0.662676	0.877659
BUD31	P41223	colorectal	combined	1	0	1.0159	0.94627	1.09065	0.66324	0.878007
PARK7	Q99497	colorectal	combined	1	0	1.02857	0.905939	1.1678	0.663653	0.878155
LRP1	Q07954	colorectal	combined	1	0	0.983201	0.910886	1.06126	0.663808	0.878251
DEPP	Q9NTK1	colorectal	combined	1	0	1.01733	0.941433	1.09935	0.66402	0.878311
BIEA	P53004	colorectal	combined	1	0	1.02621	0.913068	1.15338	0.664183	0.87839
HPSE	Q9Y251	colorectal	combined	1	0	1.01658	0.943828	1.09495	0.664214	0.87839
CQ10A	Q96MF6	colorectal	combined	1	0	1.01399	0.95232	1.07966	0.664266	0.87839
ZN593	O00488	colorectal	combined	1	0	1.01549	0.947405	1.08846	0.664269	0.87839
Cytidylate kinase	P30085	colorectal	combined	1	0	1.01838	0.937855	1.10582	0.664724	0.878549
SRRT	Q9BXP5	colorectal	combined	1	0	0.980415	0.896523	1.07216	0.664739	0.878549
DR3	Q93038	colorectal	combined	1	0	1.01641	0.944251	1.09409	0.664789	0.878579
GTSF1	Q8WW33	colorectal	combined	1	0	0.982639	0.907779	1.06367	0.664885	0.878635
WIF-1	Q9Y5W5	colorectal	combined	1	0	0.982809	0.908566	1.06312	0.665242	0.878905
GOS-28	O95249	colorectal	combined	1	0	1.01606	0.945293	1.09212	0.665391	0.87892
UGT 1A1	P22309	colorectal	combined	1	0	1.01398	0.952111	1.07987	0.665578	0.879017
Sonic Hedgehog	Q15465	colorectal	combined	1	0	0.982079	0.904746	1.06602	0.665649	0.879056
DLRB2	Q8TF09	colorectal	combined	1	0	0.981893	0.903673	1.06688	0.666156	0.879284
IER2	Q9BTL4	colorectal	combined	1	0	0.982675	0.907667	1.06388	0.666178	0.879284
TBC28	Q2M2D7	colorectal	combined	1	0	1.02136	0.927837	1.12431	0.666236	0.879284
ATS15	Q8TE58	colorectal	combined	1	0	1.01776	0.939509	1.10253	0.66624	0.879284
PHF3	Q92576	colorectal	combined	1	0	1.01654	0.943522	1.0952	0.666284	0.879284
PDE4C	Q08493	colorectal	combined	1	0	1.02019	0.931523	1.11729	0.666593	0.879448
OLFL1	Q6UWY5	colorectal	combined	1	0	1.01578	0.945925	1.0908	0.666676	0.87949
RS4X	P62701	colorectal	combined	1	0	1.02205	0.925399	1.12881	0.666914	0.879618
Glucocorticoid receptor	P04150	colorectal	combined	1	0	0.982559	0.906808	1.06464	0.667324	0.879751
CAH11	O75493	colorectal	combined	1	0	0.983855	0.913438	1.0597	0.667504	0.879795
MCP-2	P80075	colorectal	combined	1	0	0.983242	0.910271	1.06206	0.667522	0.879803
TRAF4	Q9BUZ4	colorectal	combined	1	0	0.981374	0.900644	1.06934	0.66772	0.879945
LCN1	P31025	colorectal	combined	1	0	1.01639	0.943609	1.09478	0.668053	0.880194
NAIF1	Q69YI7	colorectal	combined	1	0	0.974675	0.866811	1.09596	0.668165	0.880263
T106A	Q96A25	colorectal	combined	1	0	1.01559	0.946188	1.09008	0.668392	0.880376
HMX2	A2RU54	colorectal	combined	1	0	0.984632	0.917259	1.05695	0.668453	0.880376
UBE2B	P63146	colorectal	combined	1	0	0.982054	0.903924	1.06694	0.668543	0.880376
HDGR3	Q9Y3E1	colorectal	combined	1	0	1.01576	0.945573	1.09116	0.668582	0.880376
MUM1	Q2TAK8	colorectal	combined	1	0	1.01393	0.95169	1.08025	0.668589	0.880376
F175B	Q15018	colorectal	combined	1	0	0.985874	0.923699	1.05223	0.668627	0.880376
K132L	A8MWY0	colorectal	combined	1	0	0.984978	0.919022	1.05567	0.668647	0.880376
BAP29	Q9UHQ4	colorectal	combined	1	0	1.0154	0.946764	1.08901	0.66867	0.880376
Calpain I	P04632	colorectal	combined	1	0	0.972168	0.854271	1.10634	0.668706	0.880376
SYTC	P26639	colorectal	combined	1	0	0.97273	0.857002	1.10409	0.668787	0.880407
PAPD1	Q9NVV4	colorectal	combined	1	0	1.01585	0.945217	1.09176	0.668905	0.880481
CETN1	Q12798	colorectal	combined	1	0	0.981552	0.901264	1.06899	0.668909	0.880481
GGA1	Q9UJY5	colorectal	combined	1	0	0.973427	0.860304	1.10142	0.669167	0.880596
DNJC4:N-term	Q9NNZ3	colorectal	combined	1	0	0.982868	0.90796	1.06396	0.669206	0.880604
TNF-a	P01375	colorectal	combined	1	0	0.980587	0.896216	1.0729	0.669325	0.880674
IFN10	P01566	colorectal	combined	1	0	0.985736	0.922765	1.053	0.669692	0.880854
SYT2	Q8N9I0	colorectal	combined	1	0	0.985796	0.923041	1.05282	0.669903	0.880968
ABHD4	Q8TB40	colorectal	combined	1	0	0.980517	0.895694	1.07337	0.669958	0.880991
FGRL1	Q8N441	colorectal	combined	1	0	0.983179	0.909341	1.06301	0.670198	0.881148
sirtuin	Q8N6T7	colorectal	combined	1	0	1.01565	0.945562	1.09093	0.6704	0.881257
HIPK3	Q9H422	colorectal	combined	1	0	1.01821	0.936955	1.10652	0.67058	0.881336
SHC1:SH2	P29353	colorectal	combined	1	0	0.973205	0.858551	1.10317	0.671069	0.881681
NRK2	Q9NPI5	colorectal	combined	1	0	1.01499	0.947618	1.08714	0.671208	0.88174
GBRL1	Q9H0R8	colorectal	combined	1	0	1.0187	0.93504	1.10984	0.67176	0.882095
PARVA	Q9NVD7	colorectal	combined	1	0	1.02015	0.930232	1.11875	0.67177	0.882095
F110A	Q9BQ89	colorectal	combined	1	0	0.98188	0.902213	1.06858	0.671903	0.882211
GTF2I	P78347	colorectal	combined	1	0	1.01392	0.951082	1.08091	0.671961	0.882224
TRAT1	Q6PIZ9	colorectal	combined	1	0	0.980546	0.895273	1.07394	0.672134	0.882236
Granzyme M	P51124	colorectal	combined	1	0	0.98133	0.899301	1.07084	0.672175	0.882236
CQ067	Q0P5P2	colorectal	combined	1	0	1.01676	0.941305	1.09827	0.67267	0.882464
CHM2B	Q9UQN3	colorectal	combined	1	0	1.02621	0.910094	1.15714	0.672816	0.882518
TTC33	Q6PID6	colorectal	combined	1	0	0.984564	0.915811	1.05848	0.673621	0.882939
Activin AB	P08476	colorectal	combined	1	0	1.01757	0.938283	1.10357	0.673834	0.883084
CC90B	Q9GZT6	colorectal	combined	1	0	1.02051	0.928409	1.12176	0.673926	0.883084
PELO	Q9BRX2	colorectal	combined	1	0	0.983115	0.908143	1.06428	0.67393	0.883084
RAB2B	Q8WUD1	colorectal	combined	1	0	1.01603	0.943467	1.09417	0.674011	0.883091
PSB6	P28072	colorectal	combined	1	0	1.01845	0.9353	1.10898	0.674031	0.8831
ZDHC4	Q9NPG8	colorectal	combined	1	0	0.977979	0.881581	1.08492	0.674074	0.883131
GLYM	P34897	colorectal	combined	1	0	0.9757	0.869963	1.09429	0.674236	0.883194
ARF1	P84077	colorectal	combined	1	0	0.982333	0.903896	1.06758	0.674607	0.883388
PCSK9	Q8NBP7	colorectal	combined	1	0	1.01829	0.935645	1.10823	0.674746	0.883441
NGF R	P08138	colorectal	combined	1	0	1.0185	0.934562	1.10999	0.676089	0.8843
SET	Q01105	colorectal	combined	1	0	0.980685	0.894901	1.07469	0.676236	0.88435
ARMC3	Q5W041	colorectal	combined	1	0	1.01566	0.944218	1.09251	0.676292	0.88435
IFN-w	P05000	colorectal	combined	1	0	1.01473	0.94736	1.0869	0.676477	0.884455
CRLF3	Q8IUI8	colorectal	combined	1	0	0.985004	0.917523	1.05745	0.676478	0.884455
NRN1L	Q496H8	colorectal	combined	1	0	0.982284	0.90312	1.06839	0.676712	0.884596
COA7	Q96BR5	colorectal	combined	1	0	0.983542	0.909699	1.06338	0.676866	0.884697
BT3A1	O00481	colorectal	combined	1	0	0.984672	0.915623	1.05893	0.677119	0.884762
FGF-16	O43320	colorectal	combined	1	0	0.977742	0.879433	1.08704	0.677161	0.884786
BMX	P51813	colorectal	combined	1	0	0.982245	0.902801	1.06868	0.677168	0.884786
VWA2	Q5GFL6	colorectal	combined	1	0	0.980463	0.89347	1.07593	0.67725	0.884859
BPHL	Q86WA6	colorectal	combined	1	0	1.0164	0.941375	1.09741	0.677536	0.884962
HOME1	Q86YM7	colorectal	combined	1	0	1.0159	0.943046	1.09439	0.677734	0.885103
VITRN	Q6UXI7	colorectal	combined	1	0	0.981052	0.896402	1.0737	0.677777	0.885107
CO5A1	P20908	colorectal	combined	1	0	1.01713	0.9388	1.10199	0.677882	0.885134
LEAP-1	P81172	colorectal	combined	1	0	0.981403	0.898166	1.07235	0.678035	0.885229
BAG-1	Q99933	colorectal	combined	1	0	1.0188	0.93303	1.11245	0.678109	0.885236
FNBP2	O75044	colorectal	combined	1	0	1.01916	0.931772	1.11474	0.6782	0.885272
BRD2	P25440	colorectal	combined	1	0	0.983338	0.908301	1.06457	0.678232	0.885305
GIB	P04054	colorectal	combined	1	0	0.981692	0.89954	1.07135	0.67859	0.885478
INT3	Q68E01	colorectal	combined	1	0	0.982588	0.904238	1.06773	0.678652	0.885491
NDK7	Q9Y5B8	colorectal	combined	1	0	0.973267	0.856037	1.10655	0.679017	0.885587
SVBP	Q8N300	colorectal	combined	1	0	0.981455	0.898168	1.07246	0.679065	0.885624
CLIC3	O95833	colorectal	combined	1	0	0.982392	0.903079	1.06867	0.67915	0.88564
ABP1	P19801	colorectal	combined	1	0	1.01672	0.939882	1.09984	0.679205	0.885669
CATZ	Q9UBR2	colorectal	combined	1	0	1.01698	0.938962	1.10148	0.679273	0.885732
RGS5	O15539	colorectal	combined	1	0	1.01649	0.940656	1.09843	0.679303	0.885735
MGAT2	Q10469	colorectal	combined	1	0	1.01614	0.94179	1.09636	0.679615	0.885778
ANK2	Q01484	colorectal	combined	1	0	0.985325	0.918564	1.05694	0.67962	0.885778
YE006	Q68D91	colorectal	combined	1	0	1.01536	0.944402	1.09165	0.680027	0.885965
WWP1	Q9H0M0	colorectal	combined	1	0	0.975204	0.86548	1.09884	0.680122	0.885969
KLH12	Q53G59	colorectal	combined	1	0	1.01501	0.945568	1.08955	0.680311	0.885969
GP107	Q5VW38	colorectal	combined	1	0	0.984971	0.916463	1.0586	0.680558	0.886006
Frizzled-10:FZ	Q9ULW2	colorectal	combined	1	0	1.01702	0.938483	1.10212	0.680712	0.886036
CASL	Q14511	colorectal	combined	1	0	0.98227	0.902029	1.06965	0.680757	0.886036
LACC1	Q8IV20	colorectal	combined	1	0	1.01623	0.941098	1.09737	0.68113	0.886211
PAI-2	P05120	colorectal	combined	1	0	1.02055	0.926086	1.12464	0.681502	0.886339
IL-12 Rb1	P42701	colorectal	combined	1	0	1.0137	0.949885	1.08181	0.681626	0.886415
GP142	Q7Z601	colorectal	combined	1	0	0.984517	0.913778	1.06073	0.681681	0.886415
PGFRL	Q15198	colorectal	combined	1	0	0.983242	0.906958	1.06594	0.681698	0.886415
HECW2	Q9P2P5	colorectal	combined	1	0	0.983511	0.908254	1.065	0.682273	0.886631
galactosidase, alpha	P06280	colorectal	combined	1	0	0.982434	0.90244	1.06952	0.682555	0.886871
F162B	Q5T6X4	colorectal	combined	1	0	0.986158	0.922434	1.05428	0.682564	0.886871
G3PT	O14556	colorectal	combined	1	0	1.01475	0.94593	1.08859	0.682726	0.886953
IKB-beta	Q15653	colorectal	combined	1	0	0.983248	0.906728	1.06623	0.682774	0.886954
ARHL2	Q9NX46	colorectal	combined	1	0	1.021	0.924144	1.128	0.682825	0.886978
PFD5	Q99471	colorectal	combined	1	0	0.982838	0.904463	1.068	0.683065	0.887107
HMGA1	P17096	colorectal	combined	1	0	1.01607	0.941077	1.09704	0.683645	0.887429
FZD7	O75084	colorectal	combined	1	0	1.01689	0.938149	1.10225	0.683724	0.887465
BRAF1	P15056	colorectal	combined	1	0	1.01811	0.933841	1.10999	0.683834	0.887473
UB2L3/ PolyUbiquitin K48	P0CG47	colorectal	combined	1	0	1.01344	0.950323	1.08075	0.684015	0.887517
LRIG3	Q6UXM1	colorectal	combined	1	0	0.978326	0.880226	1.08736	0.684417	0.887608
GXLT1	Q4G148	colorectal	combined	1	0	0.982142	0.900344	1.07137	0.684639	0.887696
TGM3	Q08188	colorectal	combined	1	0	0.984778	0.914465	1.0605	0.684847	0.887761
CTLA-4	P16410	colorectal	combined	1	0	1.01705	0.937242	1.10366	0.685068	0.887881
PILRA isoform FDF03-deltaTM	Q9UKJ1	colorectal	combined	1	0	0.985024	0.915743	1.05955	0.685095	0.887881
ELAV1	Q15717	colorectal	combined	1	0	1.01684	0.937938	1.10239	0.685241	0.887881
MP2K5	Q13163	colorectal	combined	1	0	0.975838	0.866929	1.09843	0.68541	0.887942
CIA30	Q9Y375	colorectal	combined	1	0	1.01553	0.942528	1.0942	0.685502	0.888026
APCD1	Q8J025	colorectal	combined	1	0	0.985978	0.920797	1.05577	0.685718	0.888139
Cyclophilin A	P62937	colorectal	combined	1	0	0.974273	0.858602	1.10553	0.686078	0.888302
CCD69	A6NI79	colorectal	combined	1	0	0.98306	0.904897	1.06798	0.686087	0.888302
CFC1	P0CG37	colorectal	combined	1	0	1.02071	0.924107	1.12742	0.686117	0.888302
CRBP	P09455	colorectal	combined	1	0	1.016	0.940594	1.09745	0.686614	0.888605
ACSF2	Q96CM8	colorectal	combined	1	0	0.975004	0.862097	1.1027	0.686859	0.888795
hnRNP K	P61978	colorectal	combined	1	0	1.02217	0.91878	1.1372	0.686924	0.888828
RAB13	P51153	colorectal	combined	1	0	0.980204	0.889275	1.08043	0.687296	0.889061
PAWR	Q96IZ0	colorectal	combined	1	0	0.979082	0.883313	1.08523	0.687297	0.889061
Alpha crystallin A chain	P02489	colorectal	combined	1	0	1.01965	0.927441	1.12103	0.687371	0.889082
MUL1:CD	Q969V5	colorectal	combined	1	0	1.0166	0.93824	1.1015	0.687479	0.889148
BCAM	P50895	colorectal	combined	1	0	1.01825	0.932353	1.11206	0.687502	0.889148
calgranulin B	P06702	colorectal	combined	1	0	1.01726	0.935874	1.10572	0.687524	0.889157
SIA8F	P61647	colorectal	combined	1	0	0.982151	0.899608	1.07227	0.687606	0.88923
KS6A6	Q9UK32	colorectal	combined	1	0	0.9769	0.871646	1.09486	0.687832	0.88929
CD72	P21854	colorectal	combined	1	0	0.987577	0.929087	1.04975	0.688181	0.889606
K2013	Q8IYS2	colorectal	combined	1	0	0.980915	0.892805	1.07772	0.688219	0.889618
NRX1B	P58400	colorectal	combined	1	0	1.01741	0.935126	1.10694	0.688277	0.88963
IL-5	P05113	colorectal	combined	1	0	1.01418	0.946752	1.08642	0.688281	0.88963
TXTP	P53007	colorectal	combined	1	0	0.985584	0.918047	1.05809	0.688475	0.889717
Aldehyde dehydrogenase, class 3	P30838	colorectal	combined	1	0	0.986778	0.924557	1.05319	0.688768	0.889857
TBL2	Q9Y4P3	colorectal	combined	1	0	0.975313	0.862962	1.10229	0.688927	0.889932
FGL2	Q14314	colorectal	combined	1	0	1.01593	0.940244	1.09771	0.689071	0.890041
KCNRG	Q8N5I3	colorectal	combined	1	0	0.985777	0.918932	1.05748	0.689261	0.890218
ADAM 17:ECD	P78536	colorectal	combined	1	0	1.01666	0.937371	1.10266	0.689971	0.89054
SNAPN	O95295	colorectal	combined	1	0	0.985779	0.918772	1.05767	0.690056	0.89054
NLTP:isoform 6	P22307	colorectal	combined	1	0	0.977015	0.871463	1.09535	0.690158	0.890557
IDI1	Q13907	colorectal	combined	1	0	1.02162	0.919632	1.13492	0.690168	0.890557
SUGT1	Q9Y2Z0	colorectal	combined	1	0	1.02464	0.909025	1.15495	0.690318	0.890643
TSLP R	Q9HC73	colorectal	combined	1	0	0.983126	0.904125	1.06903	0.690506	0.890726
UD2A1	P0DTE4	colorectal	combined	1	0	1.01923	0.927987	1.11944	0.690606	0.890805
MNDA	P41218	colorectal	combined	1	0	1.02031	0.924031	1.12661	0.690974	0.891048
LN28B	Q6ZN17	colorectal	combined	1	0	0.986178	0.920733	1.05627	0.691161	0.891165
SMOC2	Q9H3U7	colorectal	combined	1	0	1.01662	0.937207	1.10276	0.691202	0.891165
OLR1	P78380	colorectal	combined	1	0	1.01832	0.931086	1.11372	0.691203	0.891165
NEC2		colorectal	combined	1	0	1.01368	0.947908	1.08403	0.69131	0.891214
GP116	Q8IZF2	colorectal	combined	1	0	0.9849	0.913574	1.0618	0.69161	0.891392
ERH	P84090	colorectal	combined	1	0	0.980298	0.888431	1.08166	0.691842	0.891497
TYDP1	Q9NUW8	colorectal	combined	1	0	1.01568	0.940404	1.09698	0.692109	0.891615
BTC	P35070	colorectal	combined	1	0	1.01647	0.93752	1.10207	0.692118	0.891615
RBMS1	P29558	colorectal	combined	1	0	0.97989	0.885976	1.08376	0.692695	0.891858
APBB2:PID 2	Q92870	colorectal	combined	1	0	1.01449	0.944647	1.08949	0.692696	0.891858
TCP-1-epsilon	P48643	colorectal	combined	1	0	1.02175	0.918341	1.13679	0.692723	0.891858
NEPR1	Q8N9A8	colorectal	combined	1	0	1.01397	0.946485	1.08627	0.692945	0.892043
Sema E	Q99985	colorectal	combined	1	0	1.01433	0.945161	1.08856	0.69298	0.892071
CCD94	Q9BW85	colorectal	combined	1	0	1.01404	0.946222	1.08671	0.693043	0.892092
STOM	P27105	colorectal	combined	1	0	0.984918	0.913156	1.06232	0.693799	0.892498
SAC2	Q9Y2H2	colorectal	combined	1	0	0.985581	0.916821	1.0595	0.693849	0.892532
ALK-1	P37023	colorectal	combined	1	0	1.01435	0.944876	1.08893	0.693861	0.892536
Cathepsin H	P09668	colorectal	combined	1	0	1.01513	0.941984	1.09395	0.693961	0.892585
Renin	P00797	colorectal	combined	1	0	0.984801	0.912455	1.06288	0.693999	0.892603
LRC3B	Q96PB8	colorectal	combined	1	0	0.986018	0.919205	1.05769	0.694073	0.892603
RGS4	P49798	colorectal	combined	1	0	1.01547	0.940631	1.09626	0.694294	0.892689
IF1AX	P47813	colorectal	combined	1	0	1.0151	0.941987	1.09389	0.694328	0.892719
KLHL2	O95198	colorectal	combined	1	0	1.0161	0.938293	1.10035	0.694424	0.892758
PDCD6	O75340	colorectal	combined	1	0	0.981741	0.895503	1.07628	0.694446	0.892758
KI2L3	P43628	colorectal	combined	1	0	0.985017	0.913453	1.06219	0.694842	0.892943
cathepsin K	P43235	colorectal	combined	1	0	0.98445	0.910303	1.06464	0.694862	0.892957
CIB1	Q99828	colorectal	combined	1	0	1.01412	0.945492	1.08772	0.694993	0.893043
CLC2B	Q92478	colorectal	combined	1	0	0.986353	0.920868	1.0565	0.695041	0.893047
TPPP	O94811	colorectal	combined	1	0	0.981754	0.895397	1.07644	0.695057	0.893047
FL2D	Q15007	colorectal	combined	1	0	0.98421	0.908766	1.06592	0.695682	0.89342
NUDC:CS	Q9Y266	colorectal	combined	1	0	0.977347	0.871302	1.0963	0.695786	0.893445
UBP3	Q9Y6I4	colorectal	combined	1	0	0.984068	0.907943	1.06657	0.695821	0.893445
Glycoprotein hormones a-chain	P01215	colorectal	combined	1	0	1.02296	0.91283	1.14639	0.696048	0.893551
ASM	P17405	colorectal	combined	1	0	0.984677	0.911154	1.06413	0.696534	0.893768
RM10	Q7Z7H8	colorectal	combined	1	0	0.978336	0.876302	1.09225	0.696729	0.89388
EPN1	Q9Y6I3	colorectal	combined	1	0	0.974508	0.855624	1.10991	0.69727	0.894207
VTM2L	Q96N03	colorectal	combined	1	0	1.01251	0.950994	1.078	0.697528	0.894435
PTPRS	Q13332	colorectal	combined	1	0	0.982822	0.90056	1.0726	0.697625	0.894448
CB032	Q96F85	colorectal	combined	1	0	1.01717	0.93345	1.10839	0.697723	0.894455
GPVI	Q9HCN6	colorectal	combined	1	0	0.979097	0.879887	1.08949	0.698356	0.894522
CCD50	Q8IVM0	colorectal	combined	1	0	1.01756	0.931794	1.11121	0.698462	0.894546
BRF-1	Q92994	colorectal	combined	1	0	1.0161	0.937178	1.10167	0.698587	0.894604
NFYA	P23511	colorectal	combined	1	0	0.982792	0.900051	1.07314	0.698886	0.894766
FUBP3	Q96I24	colorectal	combined	1	0	0.977792	0.87248	1.09582	0.699307	0.894983
EHD4	Q9H223	colorectal	combined	1	0	0.980902	0.889467	1.08174	0.699322	0.894983
KCMB3	Q9NPA1	colorectal	combined	1	0	0.982524	0.898426	1.07449	0.699356	0.894983
PRI1	P49642	colorectal	combined	1	0	0.986384	0.92006	1.05749	0.69949	0.895036
FNDC4	Q9H6D8	colorectal	combined	1	0	1.0139	0.945224	1.08755	0.699757	0.895201
VITRN	Q6UXI7	colorectal	combined	1	0	1.01708	0.933181	1.10853	0.6998	0.895236
VEGF sR3	P35916	colorectal	combined	1	0	1.0158	0.937995	1.10005	0.699857	0.895253
AINX	Q16352	colorectal	combined	1	0	0.984005	0.906553	1.06808	0.699884	0.895276
FAM3B	P58499	colorectal	combined	1	0	1.01608	0.936925	1.10192	0.699912	0.895276
ROA1	P09651	colorectal	combined	1	0	1.02025	0.92114	1.13002	0.700598	0.89568
ARC	Q7LC44	colorectal	combined	1	0	0.984429	0.908726	1.06644	0.700685	0.895728
NC2B	Q01658	colorectal	combined	1	0	1.01852	0.927348	1.11866	0.701304	0.895992
RF1ML	Q9UGC7	colorectal	combined	1	0	1.01655	0.934731	1.10553	0.701432	0.896085
PALMD	Q9NP74	colorectal	combined	1	0	1.01527	0.939461	1.09719	0.701954	0.896286
CHST6	Q9GZX3	colorectal	combined	1	0	1.01424	0.943379	1.09042	0.701998	0.896286
p107	P28749	colorectal	combined	1	0	0.98498	0.911493	1.06439	0.702058	0.896302
BTNL3	Q6UXE8	colorectal	combined	1	0	0.984201	0.907023	1.06795	0.7023	0.896367
Esterase D	P10768	colorectal	combined	1	0	1.01284	0.948661	1.08137	0.702434	0.896403
SEM5B	Q9P283	colorectal	combined	1	0	0.983915	0.905358	1.06929	0.702498	0.896416
OVCA2	Q8WZ82	colorectal	combined	1	0	0.975998	0.861583	1.10561	0.702546	0.896428
Osteocalcin	P02818	colorectal	combined	1	0	0.98539	0.913682	1.06272	0.702609	0.896478
Coactosin-like protein	Q14019	colorectal	combined	1	0	0.983565	0.903284	1.07098	0.702864	0.896561
b2-Microglobulin	P61769	colorectal	combined	1	0	1.01272	0.949047	1.08066	0.702905	0.896561
ACAM:ECD	Q9H6B4	colorectal	combined	1	0	1.01399	0.944089	1.08906	0.70306	0.896561
SIA4B	Q16842	colorectal	combined	1	0	1.01798	0.92875	1.11579	0.70335	0.896696
KCE1L:N-term	Q9UJ90	colorectal	combined	1	0	0.983648	0.903559	1.07084	0.703583	0.896834
RPP25	Q9BUL9	colorectal	combined	1	0	0.984916	0.910707	1.06517	0.703734	0.896875
CIP1	Q9NPC3	colorectal	combined	1	0	0.984694	0.909421	1.0662	0.703828	0.896875
ACADL	P28330	colorectal	combined	1	0	0.985566	0.914383	1.06229	0.703864	0.896892
RSPO1	Q2MKA7	colorectal	combined	1	0	0.985769	0.915525	1.0614	0.703942	0.896906
SCGF-beta	Q9Y240	colorectal	combined	1	0	0.984803	0.909997	1.06576	0.703993	0.89692
MMP-10	P09238	colorectal	combined	1	0	0.983737	0.903937	1.07058	0.704044	0.896952
CO9A1	P20849	colorectal	combined	1	0	1.01296	0.94781	1.08258	0.704252	0.896966
GNAS3	O95467	colorectal	combined	1	0	1.01493	0.940109	1.09571	0.704454	0.896995
EGLN1	Q9GZT9	colorectal	combined	1	0	1.01432	0.942481	1.09162	0.704493	0.896995
Siglec-6	O43699	colorectal	combined	1	0	1.01475	0.940765	1.09456	0.704584	0.897007
TRUA	Q9Y606	colorectal	combined	1	0	0.984543	0.908344	1.06713	0.704676	0.897073
sICAM-1	P05362	colorectal	combined	1	0	1.01521	0.938949	1.09767	0.704712	0.897073
TIPRL	O75663	colorectal	combined	1	0	0.977364	0.867904	1.10063	0.705577	0.897579
K1467:N-term	A2RU67	colorectal	combined	1	0	1.01292	0.947643	1.0827	0.705608	0.89761
FCG2A	P12318	colorectal	combined	1	0	1.01467	0.940744	1.0944	0.705941	0.897779
NBR1	Q14596	colorectal	combined	1	0	0.983463	0.901836	1.07248	0.706026	0.897818
FHR2	P36980	colorectal	combined	1	0	0.985561	0.913811	1.06294	0.70607	0.897857
jun-D	P17535	colorectal	combined	1	0	0.986651	0.920078	1.05804	0.706142	0.897915
MSD2	Q6P1R3	colorectal	combined	1	0	0.986017	0.916374	1.06095	0.706318	0.898002
INGR2:ECD	P38484	colorectal	combined	1	0	1.01254	0.948946	1.0804	0.706496	0.898082
GAPDH, liver	P04406	colorectal	combined	1	0	0.976881	0.864905	1.10336	0.706503	0.898082
HMCS2	P54868	colorectal	combined	1	0	0.985542	0.913577	1.06318	0.706591	0.898091
PTH	P01270	colorectal	combined	1	0	1.01386	0.94374	1.08919	0.706612	0.898091
SH3G3	Q99963	colorectal	combined	1	0	0.983387	0.901106	1.07318	0.707093	0.898242
TIM23	O14925	colorectal	combined	1	0	0.986635	0.919696	1.05845	0.707404	0.898394
NAPEP	Q6IQ20	colorectal	combined	1	0	0.986618	0.919565	1.05856	0.707543	0.89845
NKp46	O76036	colorectal	combined	1	0	1.01427	0.941835	1.09227	0.707865	0.898553
UBX2B	Q14CS0	colorectal	combined	1	0	0.9841	0.904796	1.07036	0.708491	0.898845
LGR5	O75473	colorectal	combined	1	0	1.01297	0.946782	1.08379	0.708517	0.898852
DYRK3	O43781	colorectal	combined	1	0	0.983059	0.89881	1.07521	0.708591	0.898862
VCX3	Q9NNX9	colorectal	combined	1	0	1.01236	0.949178	1.07976	0.708621	0.898865
ZHANG	Q9NS37	colorectal	combined	1	0	0.984038	0.904371	1.07072	0.708732	0.898938
CK070	Q9BRQ4	colorectal	combined	1	0	1.01142	0.952934	1.07349	0.708756	0.89896
BST1	Q10588	colorectal	combined	1	0	1.01555	0.93652	1.10126	0.708861	0.899043
PRS57	Q6UWY2	colorectal	combined	1	0	0.985767	0.914287	1.06284	0.708973	0.899066
ApoM	O95445	colorectal	combined	1	0	0.985588	0.913201	1.06371	0.709168	0.899144
Aggrecan	P16112	colorectal	combined	1	0	1.01456	0.940272	1.09472	0.709464	0.899322
TREM2	Q9NZC2	colorectal	combined	1	0	0.982259	0.893866	1.07939	0.709849	0.899567
SAMH1	Q9Y3Z3	colorectal	combined	1	0	1.01405	0.942148	1.09144	0.710051	0.899681
COASY	Q13057	colorectal	combined	1	0	1.01447	0.940456	1.09432	0.710074	0.899681
hnRNP C1/C2	P07910	colorectal	combined	1	0	1.01338	0.94478	1.08697	0.71011	0.899681
TGT	Q9BXR0	colorectal	combined	1	0	0.984571	0.907063	1.0687	0.710136	0.899688
THEM4	Q5T1C6	colorectal	combined	1	0	1.01952	0.920699	1.12894	0.710194	0.89972
Cathepsin G	P08311	colorectal	combined	1	0	1.01532	0.936934	1.10027	0.710658	0.900017
CRBB3	P26998	colorectal	combined	1	0	0.98423	0.904863	1.07056	0.71096	0.900128
DENR	O43583	colorectal	combined	1	0	0.979351	0.876947	1.09371	0.711172	0.900263
BIN1	O00499	colorectal	combined	1	0	1.01231	0.948817	1.08005	0.711237	0.900292
KBRS1	Q9NYS0	colorectal	combined	1	0	0.985591	0.912694	1.06431	0.711238	0.900292
OLR1	P78380	colorectal	combined	1	0	1.01677	0.931017	1.11042	0.711414	0.900417
LY75	O60449	colorectal	combined	1	0	0.984672	0.907264	1.06868	0.711544	0.900497
HIBCH	Q6NVY1	colorectal	combined	1	0	1.0225	0.908716	1.15053	0.711617	0.900518
B9D2	Q9BPU9	colorectal	combined	1	0	0.985848	0.913891	1.06347	0.712442	0.90098
sperm protein 10	P26436	colorectal	combined	1	0	0.985178	0.909972	1.0666	0.712447	0.90098
MFNG	O00587	colorectal	combined	1	0	1.01469	0.938867	1.09665	0.712783	0.901109
ZO1	Q07157	colorectal	combined	1	0	0.985834	0.91369	1.06367	0.7129	0.90117
EPO-R	P19235	colorectal	combined	1	0	0.983655	0.900961	1.07394	0.712999	0.9012
FBX48	Q5FWF7	colorectal	combined	1	0	0.986831	0.919404	1.0592	0.713527	0.90152
B-cell CLL 11A	Q9H165	colorectal	combined	1	0	1.0173	0.928175	1.11498	0.713882	0.901578
AIF1L	Q9BQI0	colorectal	combined	1	0	0.985064	0.908889	1.06762	0.714022	0.901652
BY55	O95971	colorectal	combined	1	0	1.01399	0.941258	1.09233	0.714537	0.901996
UNC5B	Q8IZJ1	colorectal	combined	1	0	0.982891	0.895955	1.07826	0.714932	0.902131
ADK	P55263	colorectal	combined	1	0	0.983846	0.901494	1.07372	0.715004	0.902144
FGFR-3:ECD	P22607	colorectal	combined	1	0	0.983417	0.898976	1.07579	0.71506	0.90218
CD6	P30203	colorectal	combined	1	0	0.981353	0.886984	1.08576	0.715193	0.902279
SMYD2	Q9NRG4	colorectal	combined	1	0	1.01248	0.947233	1.08221	0.715218	0.902303
TEN1L	Q86WV5	colorectal	combined	1	0	1.01408	0.940699	1.09318	0.71528	0.90233
SC61B	P60468	colorectal	combined	1	0	1.01638	0.931379	1.10913	0.715457	0.902405
KBTBB	O94819	colorectal	combined	1	0	1.01283	0.945697	1.08473	0.715605	0.902478
SC22A	Q96IW7	colorectal	combined	1	0	1.01721	0.927773	1.11528	0.716247	0.902812
SYT13	Q7L8C5	colorectal	combined	1	0	0.984353	0.904062	1.07178	0.716406	0.902908
Clusterin	P10909	colorectal	combined	1	0	1.01476	0.937548	1.09833	0.716692	0.903081
UBL4A	P11441	colorectal	combined	1	0	0.97801	0.867315	1.10283	0.716737	0.903104
TEX29	Q8N6K0	colorectal	combined	1	0	1.0158	0.933192	1.10571	0.717217	0.903335
CO6A2	P12110	colorectal	combined	1	0	1.01419	0.939706	1.09457	0.717392	0.903428
CYH3	O43739	colorectal	combined	1	0	0.978621	0.870481	1.10019	0.71756	0.903495
BAI3	O60242	colorectal	combined	1	0	1.01398	0.940453	1.09326	0.717723	0.903599
KIF1C	O43896	colorectal	combined	1	0	0.985016	0.90747	1.06919	0.718192	0.903858
IRF8	Q02556	colorectal	combined	1	0	1.01422	0.939311	1.0951	0.718385	0.903922
F86B1	Q8N7N1	colorectal	combined	1	0	0.988722	0.929609	1.05159	0.7184	0.903929
DOT1L	Q8TEK3	colorectal	combined	1	0	1.0133	0.94302	1.08881	0.718675	0.903996
Thioredoxin	P10599	colorectal	combined	1	0	1.01179	0.949274	1.07842	0.718688	0.903996
HPLN1	P10915	colorectal	combined	1	0	0.987396	0.921522	1.05798	0.718792	0.904047
GSTA3	Q16772	colorectal	combined	1	0	0.985682	0.911141	1.06632	0.719251	0.904265
SETD3	Q86TU7	colorectal	combined	1	0	1.02258	0.905274	1.15509	0.719465	0.904318
IGFALS	P35858	colorectal	combined	1	0	1.01526	0.934739	1.10271	0.719481	0.904318
SAM4B	Q5PRF9	colorectal	combined	1	0	0.978852	0.870975	1.10009	0.719756	0.904408
RWDD1	Q9H446	colorectal	combined	1	0	0.976958	0.85989	1.10996	0.720368	0.9047
ZAP70	P43403	colorectal	combined	1	0	0.986962	0.91853	1.06049	0.720379	0.904704
TCEA2	Q15560	colorectal	combined	1	0	0.986548	0.915954	1.06258	0.720697	0.904945
S100A15	Q86SG5	colorectal	combined	1	0	0.985646	0.910417	1.06709	0.721164	0.905106
TSC2	P49815	colorectal	combined	1	0	0.988187	0.925743	1.05484	0.721232	0.90515
Fibrinogen	P02671	colorectal	combined	1	0	1.01195	0.948012	1.0802	0.721317	0.905181
SCN3B	Q9NY72	colorectal	combined	1	0	1.01388	0.939855	1.09374	0.721517	0.905267
HEMK2	Q9Y5N5	colorectal	combined	1	0	1.02173	0.907733	1.15005	0.7217	0.905325
KDF1	Q8NAX2	colorectal	combined	1	0	0.984664	0.90408	1.07243	0.722771	0.90571
NEP1	Q92979	colorectal	combined	1	0	0.983874	0.899306	1.07639	0.722932	0.905771
KGUA	Q16774	colorectal	combined	1	0	1.01984	0.914834	1.1369	0.723053	0.905847
TS101	Q99816	colorectal	combined	1	0	0.97612	0.853953	1.11576	0.723117	0.905885
Ig K chain V-I region HK102-like	P01602	colorectal	combined	1	0	1.0145	0.93663	1.09884	0.723877	0.906186
HYOU1	Q9Y4L1	colorectal	combined	1	0	0.983907	0.899133	1.07667	0.724154	0.90626
Apo A-II	P02652	colorectal	combined	1	0	0.986419	0.91427	1.06426	0.724207	0.906284
GAG2A	Q6NT46	colorectal	combined	1	0	0.986067	0.912101	1.06603	0.72433	0.906359
a-Synuclein	P37840	colorectal	combined	1	0	1.01857	0.919548	1.12826	0.724335	0.906359
Amine oxidase	O75106	colorectal	combined	1	0	0.984017	0.899719	1.07621	0.724381	0.906391
SSU72	Q9NP77	colorectal	combined	1	0	1.01509	0.933947	1.10328	0.724562	0.906451
HM20B	Q9P0W2	colorectal	combined	1	0	1.01424	0.937503	1.09727	0.724598	0.906451
RNAS6	Q93091	colorectal	combined	1	0	0.98603	0.911776	1.06633	0.724705	0.906517
F264	Q16877	colorectal	combined	1	0	1.01154	0.948952	1.07826	0.724743	0.906534
COQ9	O75208	colorectal	combined	1	0	0.981256	0.883108	1.09031	0.724898	0.906635
LMA2L	Q9H0V9	colorectal	combined	1	0	0.981816	0.886391	1.08751	0.725008	0.906688
Pseudocholinesterase	P06276	colorectal	combined	1	0	1.01326	0.941468	1.09053	0.725301	0.906845
KHDCL	Q5JSQ8	colorectal	combined	1	0	1.01301	0.942514	1.08878	0.725375	0.906845
PAL4D	F5H284	colorectal	combined	1	0	1.01234	0.945308	1.08412	0.725692	0.906875
Gastrin-releasing peptide	P07492	colorectal	combined	1	0	0.987821	0.922463	1.05781	0.725708	0.906875
ANXA7	P20073	colorectal	combined	1	0	1.02094	0.909306	1.14627	0.725811	0.906916
MYNN	Q9NPC7	colorectal	combined	1	0	0.987919	0.923029	1.05737	0.725861	0.906948
LIRA6	Q6PI73	colorectal	combined	1	0	0.986584	0.914778	1.06403	0.72609	0.907102
ULBP-1	Q9BZM6	colorectal	combined	1	0	0.985882	0.91041	1.06761	0.726403	0.907285
CA050	Q9BV19	colorectal	combined	1	0	0.987434	0.919842	1.05999	0.72668	0.907428
TRML2	Q5T2D2	colorectal	combined	1	0	0.986164	0.912022	1.06633	0.7268	0.907482
MYL6B	P14649	colorectal	combined	1	0	0.987507	0.920222	1.05971	0.726955	0.907546
ZDH14	Q8IZN3	colorectal	combined	1	0	1.01285	0.942708	1.08822	0.727259	0.90767
NT5D1	Q5TFE4	colorectal	combined	1	0	0.987493	0.920029	1.05991	0.727408	0.907721
IL-17	Q16552	colorectal	combined	1	0	0.985483	0.907684	1.06995	0.727452	0.907729
HIKES	Q53FT3	colorectal	combined	1	0	1.01313	0.941284	1.09047	0.728096	0.90797
MALD2	Q8N4S9	colorectal	combined	1	0	1.01297	0.941944	1.08934	0.728335	0.908064
Spastin:CD	Q9UBP0	colorectal	combined	1	0	1.01254	0.943774	1.08631	0.728433	0.908114
LRP1B	Q9NZR2	colorectal	combined	1	0	0.98723	0.918143	1.06152	0.728436	0.908114
Kininostatin	P01042	colorectal	combined	1	0	1.01323	0.940764	1.09127	0.728518	0.908161
CLN5:CD	O75503	colorectal	combined	1	0	1.01361	0.939048	1.0941	0.728719	0.908192
Proteinase-3	P24158	colorectal	combined	1	0	0.986308	0.91237	1.06624	0.728757	0.908195
CO017	Q5XKK7	colorectal	combined	1	0	0.985773	0.909083	1.06893	0.728761	0.908195
ANP	P01160	colorectal	combined	1	0	0.984984	0.903953	1.07328	0.729781	0.908649
p19-INK4d	P55273	colorectal	combined	1	0	0.978474	0.864772	1.10713	0.72989	0.908725
TYY2	O15391	colorectal	combined	1	0	0.983025	0.891954	1.0834	0.729983	0.908775
K0152	Q14165	colorectal	combined	1	0	1.02162	0.904712	1.15363	0.730143	0.90886
GRB7	Q14451	colorectal	combined	1	0	0.987132	0.916988	1.06264	0.730545	0.90892
RCN1	Q15293	colorectal	combined	1	0	1.01312	0.940658	1.09116	0.730651	0.90892
UBQL2	Q9UHD9	colorectal	combined	1	0	1.01891	0.915828	1.13359	0.730665	0.90892
CAMK2A	Q9UQM7	colorectal	combined	1	0	1.0183	0.918412	1.12905	0.730666	0.90892
TTC36	A6NLP5	colorectal	combined	1	0	1.01175	0.946653	1.08131	0.730732	0.90892
CYTL1	Q9NRR1	colorectal	combined	1	0	0.987189	0.917294	1.06241	0.730733	0.90892
PCNA	P12004	colorectal	combined	1	0	1.01349	0.938972	1.09393	0.730885	0.90892
SDSL	Q96GA7	colorectal	combined	1	0	1.01188	0.946001	1.08235	0.73097	0.90892
ANKY2	Q8IV38	colorectal	combined	1	0	1.01097	0.949951	1.07592	0.731138	0.909029
GON1	P01148	colorectal	combined	1	0	1.01252	0.943107	1.08704	0.731361	0.90918
CEAM8	P31997	colorectal	combined	1	0	0.98586	0.908873	1.06937	0.731385	0.909184
HGFA	Q04756	colorectal	combined	1	0	1.01387	0.936967	1.09709	0.732152	0.90969
SNIP1	Q8TAD8	colorectal	combined	1	0	0.98752	0.918965	1.06119	0.732271	0.909719
SNX3	O60493	colorectal	combined	1	0	1.01615	0.926831	1.11407	0.732893	0.910126
GNA1	Q96EK6	colorectal	combined	1	0	0.978333	0.862413	1.10983	0.733535	0.910539
MILK1	Q8N3F8	colorectal	combined	1	0	0.983609	0.894324	1.08181	0.733567	0.910565
MBL	P11226	colorectal	combined	1	0	1.01307	0.940081	1.09173	0.733572	0.910565
RM02	Q5T653	colorectal	combined	1	0	1.01233	0.943287	1.08644	0.733773	0.910599
NELFA	Q9H3P2	colorectal	combined	1	0	0.987771	0.920155	1.06036	0.733779	0.910599
MP2K6	P52564	colorectal	combined	1	0	0.987969	0.92139	1.05936	0.733842	0.910599
CD70	P32970	colorectal	combined	1	0	0.980753	0.876737	1.09711	0.734046	0.910686
Elastase	P08246	colorectal	combined	1	0	1.01582	0.927748	1.11225	0.734468	0.910763
GX	O15496	colorectal	combined	1	0	0.986793	0.913753	1.06567	0.734723	0.910763
K1161:ECD	Q6NSJ0	colorectal	combined	1	0	1.0123	0.943142	1.08654	0.734834	0.910801
MIF	P14174	colorectal	combined	1	0	0.987461	0.91792	1.06227	0.734871	0.91082
ITM2C:C-term	Q9NQX7	colorectal	combined	1	0	0.986663	0.912876	1.06641	0.734932	0.910868
PFD1	O60925	colorectal	combined	1	0	0.985528	0.905745	1.07234	0.735017	0.910906
SMUF1	Q9HCE7	colorectal	combined	1	0	1.01042	0.951531	1.07296	0.735022	0.910906
TWEAKR	Q9NP84	colorectal	combined	1	0	0.986518	0.91191	1.06723	0.735141	0.910912
XBP1	P17861	colorectal	combined	1	0	0.984705	0.900545	1.07673	0.735265	0.910927
TIMP-3	P35625	colorectal	combined	1	0	0.984142	0.89704	1.0797	0.735305	0.910927
CD133	O43490	colorectal	combined	1	0	1.0126	0.941637	1.08892	0.735487	0.91101
HERC1	Q15751	colorectal	combined	1	0	1.01245	0.942226	1.0879	0.735883	0.911224
PRPS1	P60891	colorectal	combined	1	0	0.988486	0.92416	1.05729	0.735888	0.911224
NRX1A	Q9ULB1	colorectal	combined	1	0	1.01283	0.940426	1.09082	0.736142	0.911339
NR1H4	Q96RI1	colorectal	combined	1	0	0.987726	0.919225	1.06133	0.736297	0.911433
PIM1	P11309	colorectal	combined	1	0	0.986598	0.911757	1.06758	0.737449	0.911888
NR1D2	Q14995	colorectal	combined	1	0	1.01289	0.939766	1.0917	0.737618	0.911888
Cadherin-12:ECD	P55289	colorectal	combined	1	0	0.986691	0.912271	1.06718	0.737725	0.911969
Apoptosis regulator Bcl-W	Q92843	colorectal	combined	1	0	1.01253	0.941343	1.08909	0.737854	0.912029
TXND3	Q8N427	colorectal	combined	1	0	1.01328	0.937931	1.09468	0.737936	0.91207
QKI	Q96PU8	colorectal	combined	1	0	0.984642	0.899176	1.07823	0.738318	0.912275
COF2	Q9Y281	colorectal	combined	1	0	1.01349	0.936829	1.09643	0.738401	0.912331
KLH40	Q2TBA0	colorectal	combined	1	0	0.986584	0.911395	1.06798	0.738416	0.912331
CD23	P06734	colorectal	combined	1	0	1.01388	0.934903	1.09954	0.738979	0.912574
AGO1	Q9UL18	colorectal	combined	1	0	0.980069	0.870271	1.10372	0.73982	0.912762
GFRa-3	O60609	colorectal	combined	1	0	1.01313	0.937866	1.09443	0.740528	0.913074
IMPA1	P29218	colorectal	combined	1	0	0.986023	0.907198	1.0717	0.740558	0.913074
TIMD3	Q8TDQ0	colorectal	combined	1	0	1.01312	0.937867	1.09442	0.740574	0.913074
PSD7	P51665	colorectal	combined	1	0	1.01451	0.931423	1.10502	0.74101	0.913256
PKHA1	Q9HB21	colorectal	combined	1	0	0.98673	0.91158	1.06808	0.741011	0.913256
TIMD3	Q8TDQ0	colorectal	combined	1	0	0.987074	0.91375	1.06628	0.741135	0.913288
IL22RA1	Q8N6P7	colorectal	combined	1	0	0.986544	0.910325	1.06914	0.741223	0.913308
Collagen a1(VI)	P12109	colorectal	combined	1	0	0.986245	0.908396	1.07076	0.741276	0.913308
NXPH2	O95156	colorectal	combined	1	0	1.01274	0.939316	1.09191	0.741601	0.913481
C1QL2	Q7Z5L3	colorectal	combined	1	0	0.986641	0.910822	1.06877	0.741649	0.913503
RANG	P43487	colorectal	combined	1	0	1.01734	0.918442	1.12689	0.741804	0.913577
SYSC	P49591	colorectal	combined	1	0	1.01869	0.912437	1.13731	0.741819	0.913577
PPIP1	O43586	colorectal	combined	1	0	0.988096	0.920103	1.06111	0.74198	0.913613
DYR1A	Q13627	colorectal	combined	1	0	0.987451	0.915873	1.06462	0.74221	0.913682
SATB2	Q9UPW6	colorectal	combined	1	0	1.00946	0.954388	1.0677	0.742293	0.91369
ILKAP	Q9H0C8	colorectal	combined	1	0	0.988308	0.921369	1.06011	0.742416	0.913763
NEUG	Q92686	colorectal	combined	1	0	0.981732	0.879418	1.09595	0.742657	0.913824
COQ6	Q9Y2Z9	colorectal	combined	1	0	0.986979	0.91268	1.06733	0.742739	0.913857
TF2B	Q00403	colorectal	combined	1	0	1.01379	0.934027	1.10036	0.743291	0.914125
BMP-14	P43026	colorectal	combined	1	0	0.986427	0.90891	1.07055	0.743456	0.91421
Collagen-binding protein	P50454	colorectal	combined	1	0	1.0197	0.907258	1.14607	0.743486	0.914221
CODA1	Q5TAT6	colorectal	combined	1	0	0.984124	0.894155	1.08315	0.743548	0.914221
GNS	P15586	colorectal	combined	1	0	0.986522	0.909377	1.07021	0.743957	0.914441
USH1C	Q9Y6N9	colorectal	combined	1	0	1.00957	0.953469	1.06898	0.743988	0.914441
LIMA1	Q9UHB6	colorectal	combined	1	0	1.01249	0.939759	1.09084	0.744222	0.914459
C1r	P00736	colorectal	combined	1	0	1.01465	0.929772	1.10727	0.744249	0.914459
FUT11	Q495W5	colorectal	combined	1	0	0.986503	0.909144	1.07044	0.744306	0.914459
IMA5	P52294	colorectal	combined	1	0	1.01519	0.927262	1.11145	0.74436	0.914459
RANTES	P13501	colorectal	combined	1	0	0.984167	0.894124	1.08328	0.744425	0.914459
SPCS	Q9HD40	colorectal	combined	1	0	0.987239	0.913872	1.0665	0.744457	0.914468
P85A	P27986	colorectal	combined	1	0	0.98731	0.914306	1.06614	0.744537	0.914499
NAGPA	Q9UK23	colorectal	combined	1	0	0.984745	0.897767	1.08015	0.744565	0.914499
JAM-A	Q9Y624	colorectal	combined	1	0	0.984175	0.894053	1.08338	0.744777	0.914542
DCP1A	Q9NPI6	colorectal	combined	1	0	1.01385	0.933241	1.10142	0.744863	0.914542
Lysyl oxidase-like protein 2	Q9Y4K0	colorectal	combined	1	0	0.988594	0.922465	1.05946	0.745379	0.914852
TPPP3	Q9BW30	colorectal	combined	1	0	0.984404	0.895255	1.08243	0.745529	0.914852
CN16B	Q0VAA2	colorectal	combined	1	0	1.01334	0.93538	1.09779	0.745653	0.914852
GOT2	P00505	colorectal	combined	1	0	1.01768	0.91525	1.13157	0.746126	0.91509
DLL1	O00548	colorectal	combined	1	0	1.01337	0.934945	1.09838	0.746527	0.91529
Frizzled-10:CD	Q9ULW2	colorectal	combined	1	0	0.987568	0.91541	1.06541	0.746567	0.915292
PIAS3	Q9Y6X2	colorectal	combined	1	0	0.989083	0.925313	1.05725	0.746825	0.915345
Aurora kinase A	O14965	colorectal	combined	1	0	1.01196	0.941407	1.08781	0.747044	0.915487
UCK1	Q9HA47	colorectal	combined	1	0	0.980356	0.869005	1.10597	0.747055	0.915487
F221B	A6H8Z2	colorectal	combined	1	0	0.987127	0.912314	1.06807	0.747293	0.915552
LRSM1	Q6UWE0	colorectal	combined	1	0	0.981093	0.873486	1.10196	0.74743	0.915664
NUD12	Q9BQG2	colorectal	combined	1	0	0.987605	0.915322	1.0656	0.74775	0.915664
R4RL1	Q86UN2	colorectal	combined	1	0	1.01422	0.930571	1.10538	0.74786	0.915664
WASP	P42768	colorectal	combined	1	0	0.980227	0.867835	1.10718	0.747903	0.915664
Ezrin	P15311	colorectal	combined	1	0	0.979364	0.86221	1.11244	0.748379	0.915872
IF4A2	Q14240	colorectal	combined	1	0	0.980303	0.868056	1.10707	0.748497	0.915943
FGFR-3:CD	P22607	colorectal	combined	1	0	1.01272	0.937406	1.09408	0.748593	0.916011
Granzyme B	P10144	colorectal	combined	1	0	0.987801	0.916248	1.06494	0.749035	0.916229
TLK1	Q9UKI8	colorectal	combined	1	0	1.01328	0.934546	1.09864	0.74926	0.916275
JARD2	Q92833	colorectal	combined	1	0	1.0115	0.94301	1.08496	0.749285	0.916279
RIPK2	O43353	colorectal	combined	1	0	0.984899	0.897044	1.08136	0.749584	0.916453
IL-12 p40	P29460	colorectal	combined	1	0	1.01307	0.935443	1.09713	0.7496	0.916461
FRS1L	Q9P0K9	colorectal	combined	1	0	0.988753	0.922405	1.05987	0.749604	0.916461
CABP8	Q9BXU9	colorectal	combined	1	0	0.986347	0.906422	1.07332	0.749852	0.916577
4EBP1	Q13541	colorectal	combined	1	0	0.988238	0.918727	1.06301	0.75052	0.916713
COFA1	P39059	colorectal	combined	1	0	0.986153	0.904911	1.07469	0.750579	0.916713
Aldose reductase-like C3	P42330	colorectal	combined	1	0	0.987242	0.911956	1.06874	0.751044	0.916901
MCP-1	P13500	colorectal	combined	1	0	0.986621	0.907804	1.07228	0.751188	0.916945
TLR10	Q9BXR5	colorectal	combined	1	0	0.985865	0.902766	1.07661	0.751341	0.916945
E41L1	Q9H4G0	colorectal	combined	1	0	1.01633	0.919402	1.12347	0.751455	0.916945
EF2KT	Q96G04	colorectal	combined	1	0	1.01355	0.932541	1.1016	0.75146	0.916945
HORM2	Q8N7B1	colorectal	combined	1	0	0.987914	0.916269	1.06516	0.751572	0.916945
RB binding protein 5	Q15291	colorectal	combined	1	0	1.01156	0.942026	1.08623	0.751716	0.916945
4-1BB	Q07011	colorectal	combined	1	0	0.987842	0.915734	1.06563	0.751779	0.916945
RGS16	O15492	colorectal	combined	1	0	1.01243	0.937796	1.09301	0.751814	0.916945
Glucagon	P01275	colorectal	combined	1	0	0.986676	0.907944	1.07223	0.751885	0.916978
HENMT	Q5T8I9	colorectal	combined	1	0	1.01272	0.936354	1.09531	0.752067	0.917049
VATF	Q16864	colorectal	combined	1	0	0.986653	0.907736	1.07243	0.752068	0.917049
TPP1	O14773	colorectal	combined	1	0	0.989011	0.923443	1.05923	0.752206	0.917049
VAMP1	P23763	colorectal	combined	1	0	1.01156	0.941863	1.08642	0.752267	0.917049
PSB9	P28065	colorectal	combined	1	0	0.986723	0.908088	1.07217	0.752428	0.917126
C7	P10643	colorectal	combined	1	0	1.01169	0.941146	1.08753	0.752613	0.917235
UBP15	Q9Y4E8	colorectal	combined	1	0	1.0171	0.9153	1.13023	0.752632	0.917249
SPHM	P51688	colorectal	combined	1	0	1.01271	0.936097	1.0956	0.752946	0.91739
M-CSF R	P07333	colorectal	combined	1	0	1.01371	0.931246	1.10348	0.753059	0.91739
PLXA4	Q9HCM2	colorectal	combined	1	0	1.01611	0.919621	1.12272	0.753571	0.9177
CHID1	Q9BWS9	colorectal	combined	1	0	0.988624	0.920459	1.06184	0.753616	0.917717
TEN3	Q9P273	colorectal	combined	1	0	0.986055	0.903245	1.07646	0.753683	0.917717
SHP-2	Q06124	colorectal	combined	1	0	1.02015	0.900582	1.15558	0.753825	0.917767
SMOC1	Q9H4F8	colorectal	combined	1	0	1.01556	0.922096	1.11849	0.75399	0.917852
sTie-1	P35590	colorectal	combined	1	0	1.0126	0.936312	1.09511	0.754023	0.917856
PSG9	Q00887	colorectal	combined	1	0	0.987399	0.912102	1.06891	0.754035	0.917856
RN149	Q8NC42	colorectal	combined	1	0	1.01074	0.945317	1.08069	0.754391	0.918051
SIG11:CD	Q96RL6	colorectal	combined	1	0	1.01289	0.934673	1.09766	0.754749	0.91816
BACH2	Q9BYV9	colorectal	combined	1	0	1.01057	0.945947	1.07961	0.755139	0.918224
GPX5	O75715	colorectal	combined	1	0	0.988855	0.921578	1.06104	0.755222	0.918252
TCPA	P17987	colorectal	combined	1	0	1.01415	0.928392	1.10784	0.755225	0.918252
SUSD3	Q96L08	colorectal	combined	1	0	0.986281	0.90421	1.0758	0.755311	0.918283
MUC1:region 3	P15941	colorectal	combined	1	0	0.989525	0.926112	1.05728	0.755338	0.918299
PIK3CA/PIK3R1	P27986	colorectal	combined	1	0	0.985438	0.898546	1.08073	0.755449	0.918361
CT453	Q8NHU0	colorectal	combined	1	0	0.985715	0.900381	1.07914	0.755464	0.918361
FOXO4	P98177	colorectal	combined	1	0	1.01128	0.942255	1.08536	0.755822	0.918503
EPI	O14944	colorectal	combined	1	0	0.986943	0.90838	1.0723	0.756134	0.918609
RET2	P50120	colorectal	combined	1	0	0.986648	0.906373	1.07403	0.756222	0.918609
MMP-8	P22894	colorectal	combined	1	0	0.987541	0.912359	1.06892	0.75632	0.918609
GLP1R:CD	P43220	colorectal	combined	1	0	1.00965	0.950212	1.0728	0.756423	0.918683
NANP	Q8TBE9	colorectal	combined	1	0	0.986825	0.907467	1.07312	0.75652	0.918776
sICAM-5	Q9UMF0	colorectal	combined	1	0	0.988026	0.915577	1.06621	0.756537	0.91879
IMP2L	Q96T52	colorectal	combined	1	0	0.988684	0.919965	1.06254	0.756835	0.918876
PADI4	Q9UM07	colorectal	combined	1	0	0.985179	0.89627	1.08291	0.756991	0.918974
G3BP2	Q9UN86	colorectal	combined	1	0	0.980318	0.86417	1.11208	0.757356	0.919184
SAP3	P17900	colorectal	combined	1	0	0.987716	0.91319	1.06832	0.757482	0.919184
COMMD7	Q86VX2	colorectal	combined	1	0	1.0172	0.912794	1.13355	0.757598	0.919184
NOE1	Q99784	colorectal	combined	1	0	0.989098	0.922584	1.06041	0.75762	0.919184
GAS1	P54826	colorectal	combined	1	0	1.01437	0.926428	1.11067	0.75774	0.91925
JNK2	P45984	colorectal	combined	1	0	1.01781	0.909389	1.13917	0.758658	0.919543
CJ072	Q8IW00	colorectal	combined	1	0	1.01235	0.936075	1.09485	0.758692	0.919553
ES8L1	Q8TE68	colorectal	combined	1	0	0.987213	0.909388	1.0717	0.758696	0.919553
ECP	P12724	colorectal	combined	1	0	0.985343	0.896733	1.08271	0.758749	0.919563
TPST2	O60704	colorectal	combined	1	0	1.01308	0.932375	1.10078	0.758941	0.919563
RPAB4	P53803	colorectal	combined	1	0	0.982316	0.876432	1.10099	0.759133	0.919643
EXOC7	Q9UPT5	colorectal	combined	1	0	0.988435	0.917579	1.06476	0.759221	0.919643
XPNPEP1	Q9NQW7	colorectal	combined	1	0	1.0173	0.911526	1.13535	0.759444	0.919658
ASF1B	Q9NVP2	colorectal	combined	1	0	0.98972	0.926374	1.0574	0.759461	0.919663
SUMO4	Q6EEV6	colorectal	combined	1	0	1.0135	0.930127	1.10434	0.759545	0.919682
NUMBL	Q9Y6R0	colorectal	combined	1	0	0.988939	0.920945	1.06195	0.759583	0.919682
DYLT1	P63172	colorectal	combined	1	0	0.987999	0.914388	1.06754	0.759883	0.919817
ROBO1	Q9Y6N7	colorectal	combined	1	0	0.985579	0.897849	1.08188	0.760073	0.919922
T2FB	P13984	colorectal	combined	1	0	1.00965	0.949254	1.07388	0.760313	0.920047
RELM-beta	Q9BQ08	colorectal	combined	1	0	1.01158	0.939345	1.08938	0.760624	0.920263
SC5A5	Q92911	colorectal	combined	1	0	0.987512	0.910812	1.07067	0.760652	0.920282
Pregnancy zone protein	P20742	colorectal	combined	1	0	1.01645	0.915036	1.12911	0.760915	0.920434
PGP	A6NDG6	colorectal	combined	1	0	1.01469	0.923624	1.11473	0.76121	0.920613
NDUV2	P19404	colorectal	combined	1	0	0.986516	0.903813	1.07679	0.761219	0.920613
GP1BB	P13224	colorectal	combined	1	0	0.985428	0.896359	1.08335	0.761357	0.920702
GIIE	Q9NZK7	colorectal	combined	1	0	1.01201	0.936968	1.09306	0.761392	0.920723
GBRAP	O95166	colorectal	combined	1	0	0.987389	0.909593	1.07184	0.761811	0.920838
PSMD5	Q16401	colorectal	combined	1	0	0.987478	0.910196	1.07132	0.761853	0.920845
CLM9	Q6UXG3	colorectal	combined	1	0	0.988712	0.918706	1.06405	0.761902	0.920869
CK094	C9JXX5	colorectal	combined	1	0	0.983311	0.881508	1.09687	0.762792	0.921215
Transketolase	P29401	colorectal	combined	1	0	1.01915	0.901009	1.15278	0.76285	0.921216
VEGF	P15692	colorectal	combined	1	0	1.01346	0.92915	1.10542	0.762854	0.921216
BPI	P17213	colorectal	combined	1	0	1.01457	0.923562	1.11454	0.76297	0.921253
Cytochrome c	P99999	colorectal	combined	1	0	0.98256	0.876284	1.10173	0.763237	0.921292
STML1	Q9UBI4	colorectal	combined	1	0	0.986148	0.900355	1.08012	0.76389	0.921701
KAD2	P54819	colorectal	combined	1	0	1.01781	0.907049	1.1421	0.763914	0.921722
NUDC2	Q8WVJ2	colorectal	combined	1	0	1.0136	0.928044	1.10704	0.764024	0.921771
SP30L	Q9HAJ7	colorectal	combined	1	0	1.01057	0.943485	1.08242	0.764228	0.921778
SESQ2	Q6ICB4	colorectal	combined	1	0	0.988882	0.919176	1.06387	0.764345	0.921782
NCBP2	P52298	colorectal	combined	1	0	0.988702	0.917668	1.06524	0.765184	0.922158
RASF2	P50749	colorectal	combined	1	0	0.988942	0.919283	1.06388	0.765406	0.922284
HOP2	Q9P2W1	colorectal	combined	1	0	0.988514	0.916244	1.06649	0.76553	0.922375
Carbonic Anhydrase IV	P22748	colorectal	combined	1	0	0.987887	0.911612	1.07054	0.766263	0.922769
MMGT1	Q8N4V1	colorectal	combined	1	0	1.01001	0.945832	1.07853	0.766279	0.922769
GEMI	O75496	colorectal	combined	1	0	0.987188	0.906675	1.07485	0.766407	0.92281
PXDNL	A1KZ92	colorectal	combined	1	0	0.990428	0.92948	1.05537	0.766608	0.92291
PI42A	P48426	colorectal	combined	1	0	0.981368	0.866721	1.11118	0.766675	0.922921
TXNL1	O43396	colorectal	combined	1	0	0.987651	0.909783	1.07218	0.766804	0.92302
sPLA(2)-XIII	Q9BX93	colorectal	combined	1	0	0.988126	0.913102	1.06932	0.766863	0.923037
GBGT2	O14610	colorectal	combined	1	0	1.01242	0.933044	1.09856	0.76693	0.923091
SIRT2	Q8IXJ6	colorectal	combined	1	0	1.01128	0.938956	1.08917	0.76707	0.923146
SCN2B	O60939	colorectal	combined	1	0	1.01184	0.935986	1.09383	0.767264	0.923146
FRG1	Q14331	colorectal	combined	1	0	1.01145	0.93798	1.09067	0.767308	0.923156
BASP	P80723	colorectal	combined	1	0	0.988124	0.912857	1.0696	0.767583	0.923236
B3GN8	Q7Z7M8	colorectal	combined	1	0	1.01212	0.934122	1.09663	0.768417	0.923444
LNP	Q9C0E8	colorectal	combined	1	0	1.01121	0.938869	1.08912	0.768555	0.923545
SH3K1	Q96B97	colorectal	combined	1	0	1.01303	0.929242	1.10437	0.768861	0.923606
CELF2	O95319	colorectal	combined	1	0	1.01396	0.924371	1.11224	0.768937	0.923643
MK01	P28482	colorectal	combined	1	0	0.981673	0.867616	1.11072	0.76912	0.923775
RANTES	P13501	colorectal	combined	1	0	0.985128	0.891308	1.08882	0.769196	0.923804
SND1	Q7KZF4	colorectal	combined	1	0	1.01091	0.940201	1.08694	0.769244	0.923818
WFDC8	Q8IUA0	colorectal	combined	1	0	0.986476	0.900632	1.0805	0.769425	0.923862
SCMH1	Q96GD3	colorectal	combined	1	0	0.989235	0.920043	1.06363	0.769865	0.92409
NB5R2	Q6BCY4	colorectal	combined	1	0	1.01121	0.938379	1.08969	0.770078	0.924151
4EBP3	O60516	colorectal	combined	1	0	1.01029	0.943212	1.08215	0.77015	0.924168
TCPH	Q99832	colorectal	combined	1	0	0.987028	0.904107	1.07755	0.770565	0.924361
HSP 10	P61604	colorectal	combined	1	0	1.01762	0.904875	1.14442	0.770602	0.924363
CX04A	Q8TE69	colorectal	combined	1	0	0.99031	0.927513	1.05736	0.770812	0.924419
Cathepsin H	P09668	colorectal	combined	1	0	0.98825	0.91267	1.07009	0.770919	0.924419
RBM22	Q9NW64	colorectal	combined	1	0	1.01148	0.936642	1.0923	0.771014	0.924419
Cathepsin B	P07858	colorectal	combined	1	0	0.988846	0.916892	1.06645	0.77105	0.924419
STX3	Q13277	colorectal	combined	1	0	0.987816	0.909515	1.07286	0.771093	0.924441
MMP20	O60882	colorectal	combined	1	0	0.988609	0.91516	1.06795	0.771171	0.924473
pyruvate carboxylase	P11498	colorectal	combined	1	0	0.990487	0.928668	1.05642	0.771291	0.924509
RET1L	Q5VY80	colorectal	combined	1	0	1.01299	0.92852	1.10514	0.771466	0.924604
SNAA	P54920	colorectal	combined	1	0	0.98102	0.861984	1.11649	0.771552	0.924634
ACES	P22303	colorectal	combined	1	0	1.01239	0.931544	1.10024	0.771897	0.924768
PPCS	Q9HAB8	colorectal	combined	1	0	0.981381	0.864011	1.1147	0.772433	0.925015
NDUS4	O43181	colorectal	combined	1	0	0.989159	0.918705	1.06502	0.772475	0.925015
DJC16	Q9Y2G8	colorectal	combined	1	0	0.983287	0.877105	1.10232	0.772523	0.925019
D108B	Q8NET1	colorectal	combined	1	0	1.01236	0.931444	1.1003	0.772592	0.925026
C1QL2	Q7Z5L3	colorectal	combined	1	0	0.989219	0.91906	1.06473	0.772738	0.925081
PCSK1	Q9UHG2	colorectal	combined	1	0	1.01175	0.93465	1.0952	0.772761	0.925081
BACD3	Q9H3F6	colorectal	combined	1	0	0.987187	0.904301	1.07767	0.773175	0.925123
CP072	Q14CZ0	colorectal	combined	1	0	0.988022	0.910271	1.07242	0.773238	0.925123
CAMK2D	Q13557	colorectal	combined	1	0	1.0165	0.909419	1.13618	0.773283	0.925123
Protein S	P07225	colorectal	combined	1	0	1.0119	0.933653	1.0967	0.773319	0.925136
GABR1	Q9UBS5	colorectal	combined	1	0	0.987953	0.909726	1.07291	0.773368	0.925145
FAM3A	P98173	colorectal	combined	1	0	1.01361	0.92447	1.11135	0.773445	0.925193
DSC2	Q02487	colorectal	combined	1	0	1.01284	0.92855	1.10477	0.773549	0.925229
PILRA	Q9UKJ1	colorectal	combined	1	0	0.988975	0.916862	1.06676	0.774131	0.925478
KITM	O00142	colorectal	combined	1	0	0.989039	0.917319	1.06637	0.774147	0.925478
IGFBP-6	P24592	colorectal	combined	1	0	0.98687	0.901648	1.08015	0.774237	0.925556
UCRP	P05161	colorectal	combined	1	0	0.989285	0.919011	1.06493	0.774466	0.925657
CIAO1	O76071	colorectal	combined	1	0	0.982459	0.870323	1.10904	0.774727	0.925712
BEX2	Q9BXY8	colorectal	combined	1	0	0.988732	0.914638	1.06883	0.775552	0.925978
ZN264	O43296	colorectal	combined	1	0	1.01028	0.941652	1.08392	0.775596	0.925998
ASTL	Q6HA08	colorectal	combined	1	0	0.989324	0.91886	1.06519	0.775865	0.926123
CSK21	P68400	colorectal	combined	1	0	0.988939	0.915869	1.06784	0.776407	0.926324
ARFP1	P53367	colorectal	combined	1	0	0.982436	0.869268	1.11034	0.776573	0.926389
MCPIP	Q5D1E8	colorectal	combined	1	0	1.01664	0.907038	1.1395	0.776705	0.92648
kallikrein 8	O60259	colorectal	combined	1	0	0.987311	0.903845	1.07848	0.776893	0.926573
MSI2H	Q96DH6	colorectal	combined	1	0	0.983318	0.87526	1.10472	0.776999	0.926592
RYK	P34925	colorectal	combined	1	0	0.989068	0.916529	1.06735	0.777301	0.926646
MYZAP	P0CAP1	colorectal	combined	1	0	1.01138	0.935077	1.09391	0.777407	0.926691
THIC	Q9BWD1	colorectal	combined	1	0	1.01489	0.916001	1.12445	0.777526	0.92674
AP2B1	P63010	colorectal	combined	1	0	0.980935	0.858134	1.12131	0.777878	0.926864
HDHD1	Q08623	colorectal	combined	1	0	1.01218	0.930497	1.10104	0.777918	0.926895
CCS	O14618	colorectal	combined	1	0	1.00916	0.947148	1.07524	0.778022	0.926914
MAZ	P56270	colorectal	combined	1	0	1.01	0.942441	1.0824	0.77821	0.926919
WNK1	Q9H4A3	colorectal	combined	1	0	0.985757	0.891898	1.08949	0.778715	0.927127
KCTD7	Q96MP8	colorectal	combined	1	0	1.01079	0.937736	1.08954	0.779163	0.927262
RAB2A	P61019	colorectal	combined	1	0	0.986678	0.898251	1.08381	0.779515	0.927438
PCDH1	Q08174	colorectal	combined	1	0	1.01127	0.934785	1.09402	0.779942	0.927508
UBE2N/UB2V1 Complex	P61088	colorectal	combined	1	0	1.0169	0.904022	1.14387	0.780145	0.927594
TCL1B	O95988	colorectal	combined	1	0	1.01017	0.940867	1.08457	0.780248	0.927607
STAB1	Q9NY15	colorectal	combined	1	0	0.990279	0.924581	1.06065	0.780324	0.927607
P5CR1	P32322	colorectal	combined	1	0	0.990157	0.923656	1.06145	0.780355	0.927607
DSCAM	O60469	colorectal	combined	1	0	1.01056	0.938613	1.08802	0.780413	0.927607
ACY2	P45381	colorectal	combined	1	0	0.990997	0.929919	1.05609	0.780517	0.927697
ATPO	P48047	colorectal	combined	1	0	0.985023	0.885797	1.09536	0.780583	0.927734
Flt3 ligand	P49771	colorectal	combined	1	0	0.990325	0.924845	1.06044	0.780585	0.927734
CO1A1:C-term propeptide	P02452	colorectal	combined	1	0	0.990002	0.922389	1.06257	0.780704	0.92778
KS6B1	P23443	colorectal	combined	1	0	0.983007	0.871236	1.10912	0.780775	0.927798
DDX58	O95786	colorectal	combined	1	0	1.00985	0.942334	1.08221	0.78121	0.927961
ABEC2	Q9Y235	colorectal	combined	1	0	1.01097	0.936044	1.09188	0.781317	0.928017
Noggin	Q13253	colorectal	combined	1	0	0.987819	0.90578	1.07729	0.781752	0.928243
Ornithine decarboxylase antizyme	P54368	colorectal	combined	1	0	0.988403	0.910077	1.07347	0.781853	0.928312
THAP4	Q8WY91	colorectal	combined	1	0	0.988275	0.909038	1.07442	0.78209	0.928436
DTNA	Q9Y4J8	colorectal	combined	1	0	0.989244	0.91619	1.06812	0.782325	0.928541
MCF2L	O15068	colorectal	combined	1	0	1.01295	0.924489	1.10988	0.782575	0.928666
RPC10	Q9Y2Y1	colorectal	combined	1	0	0.989929	0.921214	1.06377	0.782737	0.928754
RSPO2	Q6UXX9	colorectal	combined	1	0	1.00822	0.951155	1.06871	0.783009	0.928945
MB12B	Q9H7P6	colorectal	combined	1	0	0.983962	0.876914	1.10408	0.783221	0.929065
RS7	P62081	colorectal	combined	1	0	0.988376	0.909373	1.07424	0.783247	0.929087
CC167	Q9P0B6	colorectal	combined	1	0	1.00847	0.949618	1.07097	0.783354	0.929156
FcRIIIa	P08637	colorectal	combined	1	0	1.01047	0.938081	1.08845	0.78354	0.929229
CBLC	Q9ULV8	colorectal	combined	1	0	1.01192	0.929836	1.10126	0.783619	0.92926
Triosephosphate isomerase	P60174	colorectal	combined	1	0	1.01768	0.897583	1.15384	0.78448	0.929703
MDC	O00626	colorectal	combined	1	0	1.01273	0.924773	1.10906	0.784906	0.929798
CTGF	P29279	colorectal	combined	1	0	1.01067	0.936453	1.09078	0.784984	0.929798
ING1	Q9UK53	colorectal	combined	1	0	0.986127	0.891942	1.09026	0.785038	0.929798
KTHY	P23919	colorectal	combined	1	0	1.01616	0.905488	1.14035	0.785291	0.929815
Tropomyosin alpha-3 chain	P06753	colorectal	combined	1	0	1.01113	0.933719	1.09495	0.785374	0.929843
NDP	Q00604	colorectal	combined	1	0	1.01131	0.932521	1.09676	0.785739	0.930095
ACAD8	Q9UKU7	colorectal	combined	1	0	0.987931	0.905062	1.07839	0.785898	0.930206
DSC3	Q14574	colorectal	combined	1	0	0.988119	0.906299	1.07733	0.786375	0.930335
SPN1	O95149	colorectal	combined	1	0	0.984593	0.879957	1.10167	0.786503	0.930386
CALCR	P30988	colorectal	combined	1	0	0.989282	0.915024	1.06957	0.786646	0.930444
C16L2	Q6UWJ8	colorectal	combined	1	0	1.00937	0.943462	1.07987	0.786715	0.930474
CREG1	O75629	colorectal	combined	1	0	0.990167	0.921633	1.0638	0.787153	0.930629
ASB8	Q9H765	colorectal	combined	1	0	0.990302	0.922662	1.0629	0.78717	0.930633
CCD24	Q8N4L8	colorectal	combined	1	0	1.0102	0.938412	1.08748	0.7873	0.930737
DHH	O43323	colorectal	combined	1	0	0.985644	0.88734	1.09484	0.787358	0.930752
CAN3	P20807	colorectal	combined	1	0	1.00963	0.941716	1.08244	0.787372	0.930752
UBCP1	Q8WVY7	colorectal	combined	1	0	1.01451	0.913668	1.12649	0.787375	0.930752
MMAB	Q96EY8	colorectal	combined	1	0	0.985767	0.888157	1.0941	0.787578	0.930838
TGM1	P22735	colorectal	combined	1	0	0.989156	0.913634	1.07092	0.787872	0.930995
TGIF2	Q9GZN2	colorectal	combined	1	0	1.00999	0.939419	1.08587	0.78791	0.931011
PDIA4	P13667	colorectal	combined	1	0	0.988355	0.907489	1.07643	0.787961	0.931011
Integrin aLb2	P05107	colorectal	combined	1	0	1.01023	0.938009	1.08801	0.788011	0.931027
Hemoglobin	P68871	colorectal	combined	1	0	0.987752	0.902819	1.08068	0.788205	0.931117
RS3	P23396	colorectal	combined	1	0	0.989837	0.91859	1.06661	0.78868	0.931311
ADEC1	O15204	colorectal	combined	1	0	1.01227	0.925741	1.10688	0.789129	0.931511
FREM1	Q5H8C1	colorectal	combined	1	0	0.988467	0.907897	1.07619	0.78916	0.931517
LDHA	P00338	colorectal	combined	1	0	1.01092	0.933438	1.09483	0.789564	0.931692
SYFM	O95363	colorectal	combined	1	0	0.990789	0.925688	1.06047	0.789568	0.931692
CNPY4	Q8N129	colorectal	combined	1	0	0.984723	0.879413	1.10264	0.789642	0.931754
IL-16	Q14005	colorectal	combined	1	0	0.986901	0.895587	1.08752	0.790096	0.931926
MD1L1	Q9Y6D9	colorectal	combined	1	0	1.01161	0.929156	1.10137	0.790215	0.932008
RCN3	Q96D15	colorectal	combined	1	0	0.989781	0.917615	1.06762	0.790309	0.93201
PAIP1	Q9H074	colorectal	combined	1	0	0.989503	0.91544	1.06956	0.790357	0.93201
RB27B	O00194	colorectal	combined	1	0	1.01132	0.930683	1.09894	0.790615	0.932028
COX7R	O14548	colorectal	combined	1	0	0.98989	0.918348	1.06701	0.790636	0.932028
sperm-egg fusion protein 1	Q8IYV9	colorectal	combined	1	0	1.01023	0.937079	1.0891	0.790647	0.932028
PCSK7	Q16549	colorectal	combined	1	0	1.01174	0.928206	1.10279	0.790669	0.932028
Keratin 18	P05783	colorectal	combined	1	0	1.01041	0.936009	1.09072	0.790736	0.932028
M1AP	Q8TC57	colorectal	combined	1	0	1.01078	0.93376	1.09416	0.790821	0.932028
F221A	A4D161	colorectal	combined	1	0	0.987033	0.896262	1.087	0.790876	0.932028
EP15R	Q9UBC2	colorectal	combined	1	0	0.983864	0.872254	1.10976	0.791165	0.93206
MPIP1	P30304	colorectal	combined	1	0	0.990041	0.919334	1.06619	0.791198	0.93206
CTRB2	Q6GPI1	colorectal	combined	1	0	0.989851	0.917695	1.06768	0.791661	0.932224
ST1C4	O75897	colorectal	combined	1	0	0.989482	0.914754	1.07031	0.791841	0.932337
DHYS	P49366	colorectal	combined	1	0	1.00983	0.939092	1.08589	0.791869	0.932349
HDHD2	Q9H0R4	colorectal	combined	1	0	0.983558	0.869561	1.1125	0.791958	0.932389
TRY3	P35030	colorectal	combined	1	0	1.00961	0.940366	1.08395	0.791962	0.932389
DLG2	Q15700	colorectal	combined	1	0	0.983011	0.865473	1.11651	0.79199	0.932407
MPP7	Q5T2T1	colorectal	combined	1	0	0.990845	0.925329	1.061	0.792153	0.932493
a1-Antitrypsin	P01009	colorectal	combined	1	0	1.01112	0.931148	1.09796	0.792486	0.9327
ANR46	Q86W74	colorectal	combined	1	0	0.991442	0.929943	1.05701	0.792493	0.9327
F261	P16118	colorectal	combined	1	0	1.00989	0.938387	1.08685	0.792757	0.932816
CEAM3	P40198	colorectal	combined	1	0	1.01225	0.924311	1.10855	0.792926	0.93293
VCIP1	Q96JH7	colorectal	combined	1	0	0.982997	0.864856	1.11728	0.792938	0.93293
NGDN	Q8NEJ9	colorectal	combined	1	0	1.00926	0.942131	1.08117	0.793005	0.932956
PDE1A	P54750	colorectal	combined	1	0	0.989507	0.914409	1.07077	0.793358	0.93308
GLU2B	P14314	colorectal	combined	1	0	1.01103	0.93138	1.09749	0.793361	0.93308
D-dopachrome decarboxylase	P30046	colorectal	combined	1	0	1.01042	0.934983	1.09193	0.793523	0.93312
ES8L3	Q8TE67	colorectal	combined	1	0	0.988562	0.906844	1.07764	0.793841	0.933313
IF4G3	O43432	colorectal	combined	1	0	1.01007	0.936792	1.08909	0.794236	0.933505
PLTP	P55058	colorectal	combined	1	0	1.01028	0.935477	1.09106	0.794441	0.933601
PHB2	Q99623	colorectal	combined	1	0	1.00846	0.946483	1.0745	0.794543	0.933671
CCL28	Q9NRJ3	colorectal	combined	1	0	1.01243	0.922355	1.1113	0.794998	0.933854
g-Synuclein	O76070	colorectal	combined	1	0	1.01092	0.931394	1.09723	0.795061	0.933854
Desmocollin-1	Q08554	colorectal	combined	1	0	0.991093	0.926331	1.06038	0.795256	0.933943
Apo A-V	Q6Q788	colorectal	combined	1	0	1.01002	0.936626	1.08917	0.795542	0.934095
Tbx3	O15119	colorectal	combined	1	0	1.01096	0.930936	1.09786	0.795584	0.934095
RL38	P63173	colorectal	combined	1	0	0.99025	0.919495	1.06645	0.795602	0.934095
LPL	P06858	colorectal	combined	1	0	0.987124	0.894833	1.08893	0.795816	0.934178
Neurotrophin-3	P20783	colorectal	combined	1	0	0.988741	0.90744	1.07733	0.795908	0.934198
NRBF2	Q96F24	colorectal	combined	1	0	0.989642	0.914399	1.07108	0.796357	0.934399
AK1C2	P52895	colorectal	combined	1	0	1.00861	0.945029	1.07646	0.796406	0.934442
GPHA2	Q96T91	colorectal	combined	1	0	1.00955	0.939198	1.08518	0.796417	0.934447
MARE1	Q15691	colorectal	combined	1	0	0.983479	0.866242	1.11658	0.797005	0.934686
CD47	Q08722	colorectal	combined	1	0	1.00845	0.945777	1.07528	0.797086	0.934741
Aldose reductase	P15121	colorectal	combined	1	0	1.01219	0.922725	1.11033	0.797444	0.934899
CNBP1	Q9NSA3	colorectal	combined	1	0	0.989798	0.915129	1.07056	0.797775	0.935024
PNP	P00491	colorectal	combined	1	0	1.01598	0.899878	1.14707	0.79787	0.935049
Ubiquitin+1	P62979	colorectal	combined	1	0	1.01407	0.911213	1.12854	0.79788	0.935049
XTP3B	Q96DZ1	colorectal	combined	1	0	1.01291	0.918125	1.11749	0.797974	0.935053
MDM1	Q8TC05	colorectal	combined	1	0	0.988559	0.905097	1.07972	0.798187	0.935115
RHG24	Q8N264	colorectal	combined	1	0	1.00882	0.942908	1.07934	0.798924	0.935577
DB113	Q30KQ7	colorectal	combined	1	0	0.990405	0.919584	1.06668	0.798949	0.935577
CLC4G	Q6UXB4	colorectal	combined	1	0	1.0111	0.928751	1.10075	0.798957	0.935577
FLIP	O15519	colorectal	combined	1	0	0.990427	0.919572	1.06674	0.799509	0.936018
AIBP	Q8NCW5	colorectal	combined	1	0	1.01433	0.908746	1.13219	0.799703	0.936063
AMGO2	Q86SJ2	colorectal	combined	1	0	1.01165	0.925016	1.10641	0.799757	0.93607
IL31R	Q8NI17	colorectal	combined	1	0	0.990549	0.920403	1.06604	0.799962	0.936203
FA38A	Q92508	colorectal	combined	1	0	0.987502	0.895717	1.08869	0.800512	0.936328
BMP-3	P12645	colorectal	combined	1	0	0.990103	0.916509	1.06961	0.800739	0.936429
NKG2E:CD	Q07444	colorectal	combined	1	0	0.989589	0.911987	1.07379	0.801669	0.936596
SERF1	O75920	colorectal	combined	1	0	1.00912	0.939791	1.08357	0.802552	0.937022
SEM6D	Q8NFY4	colorectal	combined	1	0	0.990864	0.922038	1.06483	0.802677	0.937055
SYK	Q15046	colorectal	combined	1	0	0.98516	0.876106	1.10779	0.80276	0.937087
HYKK	A2RU49	colorectal	combined	1	0	0.990308	0.917417	1.06899	0.802835	0.937125
CCDC9	Q9Y3X0	colorectal	combined	1	0	0.986215	0.884392	1.09976	0.802858	0.937135
BPTF	Q12830	colorectal	combined	1	0	0.9897	0.912367	1.07359	0.803036	0.937201
GLDN	Q6ZMI3	colorectal	combined	1	0	0.989537	0.911015	1.07483	0.803094	0.937201
FZD9	O00144	colorectal	combined	1	0	0.990105	0.915586	1.07069	0.803294	0.937224
SUOX	P51687	colorectal	combined	1	0	1.0084	0.944146	1.07703	0.803316	0.937237
PECI	O75521	colorectal	combined	1	0	1.01343	0.912262	1.12582	0.803628	0.937351
CD031	Q8TB73	colorectal	combined	1	0	0.990422	0.917971	1.06859	0.803888	0.937398
HXK3	P52790	colorectal	combined	1	0	1.00929	0.938259	1.08569	0.803926	0.937398
SEP10	Q9P0V9	colorectal	combined	1	0	1.00863	0.942447	1.07946	0.804023	0.937423
Ephrin-A5	P52803	colorectal	combined	1	0	0.98758	0.8947	1.0901	0.804129	0.937481
FSTL1	Q12841	colorectal	combined	1	0	0.989749	0.91227	1.07381	0.804337	0.937555
RNase H1	O60930	colorectal	combined	1	0	0.991673	0.92812	1.05958	0.804558	0.937608
SSDH	P51649	colorectal	combined	1	0	0.990974	0.92224	1.06483	0.804734	0.93765
PDIA5	Q14554	colorectal	combined	1	0	0.986243	0.883571	1.10085	0.804933	0.937701
SPINK5	Q9NQ38	colorectal	combined	1	0	1.01043	0.930531	1.09719	0.80503	0.937701
CILP	O75339	colorectal	combined	1	0	1.01257	0.916783	1.11836	0.805425	0.937751
HMG-2	P26583	colorectal	combined	1	0	0.990059	0.914342	1.07205	0.805582	0.937871
UBE3A	Q05086	colorectal	combined	1	0	1.01505	0.901208	1.14327	0.80561	0.937896
CHM1B	Q7LBR1	colorectal	combined	1	0	0.984854	0.872085	1.1122	0.805699	0.937942
FZD4	Q9ULV1	colorectal	combined	1	0	0.991613	0.927101	1.06061	0.806148	0.938096
NLGN2:ECD	Q8NFZ4	colorectal	combined	1	0	1.01079	0.927593	1.10145	0.806536	0.938256
G3BP1	Q13283	colorectal	combined	1	0	0.98469	0.870149	1.11431	0.806824	0.938377
LEUK	P16150	colorectal	combined	1	0	1.00959	0.935185	1.08992	0.806958	0.938428
EF-1-alpha-1	P68104	colorectal	combined	1	0	0.984573	0.869098	1.11539	0.807028	0.938454
RS25	P62851	colorectal	combined	1	0	1.01399	0.907009	1.13358	0.807114	0.938454
STABP	O95630	colorectal	combined	1	0	0.98543	0.875775	1.10882	0.807349	0.938539
IFNA8	P32881	colorectal	combined	1	0	1.01005	0.931955	1.0947	0.807519	0.938592
Ferritin	P02792	colorectal	combined	1	0	0.988681	0.901978	1.08372	0.807928	0.938753
AMD	P19021	colorectal	combined	1	0	0.989334	0.907377	1.07869	0.80797	0.938774
HNRDL	O14979	colorectal	combined	1	0	1.01433	0.904359	1.13767	0.807991	0.93879
Galectin-1	P09382	colorectal	combined	1	0	0.989957	0.912507	1.07398	0.808131	0.938793
ANRA2	Q9H9E1	colorectal	combined	1	0	0.991144	0.922435	1.06497	0.808256	0.938836
BCAT2	O15382	colorectal	combined	1	0	0.985383	0.874664	1.11012	0.808668	0.938976
AP2A2	O94973	colorectal	combined	1	0	1.01518	0.898563	1.14693	0.80879	0.939046
GIPC1	O14908	colorectal	combined	1	0	0.986955	0.887379	1.09771	0.808795	0.939046
TPC6A	O75865	colorectal	combined	1	0	0.990286	0.915004	1.07176	0.808806	0.939046
PTK7	Q13308	colorectal	combined	1	0	1.01	0.931643	1.09494	0.809193	0.939163
TRI54	Q9BYV2	colorectal	combined	1	0	1.00917	0.93712	1.08675	0.809195	0.939163
MASP3:Light	P48740	colorectal	combined	1	0	0.99069	0.918241	1.06886	0.809241	0.939163
5NTC	P49902	colorectal	combined	1	0	0.987576	0.892242	1.0931	0.809268	0.939163
CF6	P18859	colorectal	combined	1	0	1.01136	0.922709	1.10853	0.809272	0.939163
IDUA	P35475	colorectal	combined	1	0	1.00952	0.93469	1.09034	0.809434	0.939266
IP-10	P02778	colorectal	combined	1	0	0.990071	0.912899	1.07377	0.809543	0.939294
Glutathione reductase	P00390	colorectal	combined	1	0	0.992168	0.930669	1.05773	0.809692	0.939303
HECA2:ECD	A8MVW5	colorectal	combined	1	0	1.00847	0.941427	1.0803	0.810009	0.939399
MEIG1	Q5JSS6	colorectal	combined	1	0	0.990668	0.917438	1.06974	0.810888	0.939712
SRPK2	P78362	colorectal	combined	1	0	1.00874	0.93929	1.08331	0.811116	0.939776
DPPA4	Q7L190	colorectal	combined	1	0	0.989714	0.90919	1.07737	0.811271	0.939844
Cadherin-2	P19022	colorectal	combined	1	0	0.991477	0.924119	1.06375	0.81153	0.940015
PILRA isoform FDF03-M14	Q9UKJ1	colorectal	combined	1	0	0.991011	0.920085	1.0674	0.811623	0.940034
PNMA2	Q9UL42	colorectal	combined	1	0	1.01034	0.928037	1.09994	0.812463	0.940478
TREM2	Q9NZC2	colorectal	combined	1	0	1.01061	0.926148	1.10277	0.812669	0.940553
APBB1:PID 2	O00213	colorectal	combined	1	0	0.990878	0.918519	1.06894	0.812758	0.940619
PPIL1	Q9Y3C6	colorectal	combined	1	0	0.989466	0.906412	1.08013	0.812858	0.940666
TCP2L	B9ZVM9	colorectal	combined	1	0	1.00963	0.932529	1.0931	0.81315	0.94072
MDM2	Q00987	colorectal	combined	1	0	1.00856	0.939609	1.08258	0.813467	0.940875
EXOS8	Q96B26	colorectal	combined	1	0	1.00948	0.933178	1.09203	0.813925	0.941016
CN37	P09543	colorectal	combined	1	0	0.985559	0.873083	1.11252	0.813995	0.941055
K1324:CD	Q6UXG2	colorectal	combined	1	0	0.990282	0.912843	1.07429	0.814171	0.941154
SYAP1	Q96A49	colorectal	combined	1	0	0.985985	0.876433	1.10923	0.814314	0.941199
RU1C	P09234	colorectal	combined	1	0	0.990425	0.913865	1.0734	0.814672	0.941231
MIG	Q07325	colorectal	combined	1	0	0.989053	0.902018	1.08448	0.814812	0.941277
NKp30	O14931	colorectal	combined	1	0	0.992104	0.9284	1.06018	0.814897	0.941326
ALKB2	Q6NS38	colorectal	combined	1	0	0.989922	0.909399	1.07758	0.814997	0.941349
SECTM1	Q8WVN6	colorectal	combined	1	0	0.989372	0.904648	1.08203	0.815051	0.941349
RDH12	Q96NR8	colorectal	combined	1	0	1.01302	0.90857	1.12947	0.815808	0.941631
ANKS3	Q6ZW76	colorectal	combined	1	0	1.0078	0.944025	1.07588	0.815823	0.941631
GRAN	P28676	colorectal	combined	1	0	1.01033	0.926529	1.10172	0.815986	0.941691
LSP1	P33241	colorectal	combined	1	0	0.988494	0.896378	1.09008	0.816639	0.94192
CHM1A	Q9HD42	colorectal	combined	1	0	0.985384	0.869968	1.11611	0.816805	0.942001
KCTD3	Q9Y597	colorectal	combined	1	0	1.00938	0.932505	1.0926	0.817283	0.942157
GMDS	O60547	colorectal	combined	1	0	0.991324	0.920682	1.06739	0.817299	0.942157
LANC1	O43813	colorectal	combined	1	0	1.01254	0.910892	1.12553	0.817395	0.942213
IL-13	P35225	colorectal	combined	1	0	0.990545	0.913645	1.07392	0.817786	0.942391
CYR61	O00622	colorectal	combined	1	0	1.00911	0.934195	1.09003	0.817816	0.942407
DOHH	Q9BU89	colorectal	combined	1	0	1.00855	0.938031	1.08437	0.817967	0.942479
UB2D4	Q9Y2X8	colorectal	combined	1	0	0.985953	0.873995	1.11225	0.818071	0.942526
SOSB2	Q96AH0	colorectal	combined	1	0	0.990397	0.912127	1.07538	0.818307	0.942526
FCGR1	P12314	colorectal	combined	1	0	1.00859	0.937597	1.08495	0.818396	0.942526
RBM19	Q9Y4C8	colorectal	combined	1	0	1.00905	0.93416	1.08995	0.81883	0.942768
TMEM9:CD	Q9P0T7	colorectal	combined	1	0	1.00888	0.935296	1.08826	0.81898	0.942839
NEUFC	Q8WUJ1	colorectal	combined	1	0	1.0079	0.942127	1.07827	0.81913	0.942858
SYT12	Q8IV01	colorectal	combined	1	0	0.990315	0.911049	1.07648	0.819157	0.94286
Growth hormone-releasing factor	P01286	colorectal	combined	1	0	1.0076	0.944248	1.07521	0.819179	0.94286
M3K11	Q16584	colorectal	combined	1	0	0.990676	0.914101	1.07367	0.819469	0.943029
Cyclin E	P24864	colorectal	combined	1	0	1.00921	0.932743	1.09194	0.819616	0.94307
NLGN1	Q8N2Q7	colorectal	combined	1	0	1.00834	0.938719	1.08313	0.819957	0.943185
NGN1	Q92886	colorectal	combined	1	0	1.00763	0.943804	1.07577	0.819974	0.943185
C43BP:START domain	Q9Y5P4	colorectal	combined	1	0	1.01463	0.895281	1.1499	0.820024	0.943214
IFN-g	P01579	colorectal	combined	1	0	0.987932	0.88971	1.097	0.820232	0.943356
LAT	O43561	colorectal	combined	1	0	0.991287	0.91916	1.06907	0.820382	0.943393
VAMP7	P51809	colorectal	combined	1	0	1.00838	0.938305	1.08368	0.820414	0.943393
CSNK1G2	P78368	colorectal	combined	1	0	0.985294	0.866865	1.1199	0.82061	0.943433
ULBP-3	Q9BZM4	colorectal	combined	1	0	1.00919	0.932476	1.09221	0.820671	0.943436
TYK2	P29597	colorectal	combined	1	0	0.99068	0.913511	1.07437	0.820969	0.943531
KI2L1	P43626	colorectal	combined	1	0	0.991155	0.917713	1.07047	0.821062	0.943583
TECTB	Q96PL2	colorectal	combined	1	0	1.00878	0.93515	1.0882	0.82121	0.943684
EMIL3:region 1	Q9NT22	colorectal	combined	1	0	1.0092	0.931782	1.09305	0.822058	0.94398
EXD1	Q8NHP7	colorectal	combined	1	0	1.00825	0.93858	1.08309	0.82209	0.943994
UBE2H	P62256	colorectal	combined	1	0	1.01138	0.916267	1.11636	0.822326	0.944067
FA50A	Q14320	colorectal	combined	1	0	0.991455	0.919897	1.06858	0.822345	0.944067
FA45A	Q8TCE6	colorectal	combined	1	0	1.01228	0.90997	1.12609	0.822352	0.944067
ODP2	P10515	colorectal	combined	1	0	0.988449	0.893073	1.09401	0.822438	0.944133
Macrophage scavenger receptor:ECD	P21757	colorectal	combined	1	0	0.991326	0.918495	1.06993	0.822947	0.944353
CAD20	Q9HBT6	colorectal	combined	1	0	1.0077	0.942144	1.07781	0.823179	0.944388
RGS14	O43566	colorectal	combined	1	0	0.991947	0.924017	1.06487	0.823238	0.94439
NUB1	Q9Y5A7	colorectal	combined	1	0	0.986829	0.878292	1.10878	0.823513	0.944534
Moesin	P26038	colorectal	combined	1	0	0.987102	0.880551	1.10655	0.823722	0.944547
K154L	Q6ZVL6	colorectal	combined	1	0	1.00991	0.92591	1.10153	0.823848	0.944594
UFD1	Q92890	colorectal	combined	1	0	0.98581	0.869182	1.11809	0.823951	0.944642
ASNA	O43681	colorectal	combined	1	0	0.991062	0.915614	1.07273	0.824132	0.944712
ZN75D	P51815	colorectal	combined	1	0	0.990719	0.912505	1.07564	0.824144	0.944712
Acid ceramidase	Q13510	colorectal	combined	1	0	1.01205	0.910556	1.12486	0.824162	0.944712
JMJD6	Q6NYC1	colorectal	combined	1	0	1.01077	0.919622	1.11094	0.824247	0.944725
PSME3	P61289	colorectal	combined	1	0	0.991252	0.91712	1.07138	0.824656	0.944963
SIRT5	Q9NXA8	colorectal	combined	1	0	0.990309	0.908259	1.07977	0.825336	0.945313
ARTS1	Q9NZ08	colorectal	combined	1	0	0.991635	0.920297	1.0685	0.825465	0.945397
UBAC1	Q9BSL1	colorectal	combined	1	0	0.990923	0.913764	1.0746	0.8255	0.94542
FGFR4	P22455	colorectal	combined	1	0	0.99091	0.913529	1.07485	0.825774	0.945612
NXT1	Q9UKK6	colorectal	combined	1	0	0.991217	0.91605	1.07255	0.826457	0.945974
Troponin I, skeletal, fast twitch	P48788	colorectal	combined	1	0	1.00878	0.932941	1.09078	0.82652	0.94598
SOCS7	O14512	colorectal	combined	1	0	1.00988	0.924692	1.10292	0.826874	0.946053
SDCB2	Q9H190	colorectal	combined	1	0	1.0076	0.941508	1.07832	0.826936	0.946062
ghrelin	Q9UBU3	colorectal	combined	1	0	1.00855	0.934372	1.08861	0.827139	0.946103
HRSL2	Q9NWW9	colorectal	combined	1	0	0.991377	0.917228	1.07152	0.827164	0.946105
ZBP1	Q9H171	colorectal	combined	1	0	0.991134	0.914872	1.07375	0.82743	0.946117
IL-15 Ra	Q13261	colorectal	combined	1	0	1.00947	0.927383	1.09881	0.827642	0.946182
IAPP	P10997	colorectal	combined	1	0	1.00964	0.925978	1.10085	0.827956	0.946298
IL-17B	Q9UHF5	colorectal	combined	1	0	0.991026	0.913611	1.075	0.828031	0.946298
MSTN1	Q8IVN3	colorectal	combined	1	0	1.00679	0.947146	1.07019	0.828058	0.946298
VAMP2	P63027	colorectal	combined	1	0	0.991393	0.916991	1.07183	0.828068	0.946298
ADA19	Q9H013	colorectal	combined	1	0	1.00814	0.9367	1.08504	0.828763	0.9465
STRATIFIN	P31947	colorectal	combined	1	0	1.00904	0.929972	1.09484	0.828789	0.9465
Fucosyltransferase 3	P21217	colorectal	combined	1	0	1.0087	0.932497	1.09113	0.828908	0.94655
ISK13	Q1W4C9	colorectal	combined	1	0	0.991662	0.91912	1.06993	0.828977	0.94655
VAV3	Q9UKW4	colorectal	combined	1	0	0.991674	0.91918	1.06989	0.829083	0.946619
SOX	Q9P0Z9	colorectal	combined	1	0	0.99185	0.920779	1.06841	0.8292	0.946675
Sialoadhesin	Q9BZZ2	colorectal	combined	1	0	0.991229	0.914955	1.07386	0.829264	0.946675
LDLR	P01130	colorectal	combined	1	0	0.992495	0.926794	1.06285	0.829315	0.946675
HCN1	O60741	colorectal	combined	1	0	0.991599	0.918345	1.0707	0.829423	0.946675
Chk2	O96017	colorectal	combined	1	0	0.991648	0.918713	1.07037	0.829627	0.946676
FMO3	P31513	colorectal	combined	1	0	1.00712	0.944014	1.07445	0.829779	0.946729
GSTM3-3	P21266	colorectal	combined	1	0	0.990487	0.90781	1.0807	0.829825	0.946729
VAMP8	Q9BV40	colorectal	combined	1	0	1.00764	0.940069	1.08007	0.829844	0.946729
GALT1	Q10472	colorectal	combined	1	0	1.007	0.944897	1.07319	0.829871	0.946735
VLA-4	P05556	colorectal	combined	1	0	1.00856	0.932843	1.09043	0.830437	0.947001
BNP	P16860	colorectal	combined	1	0	1.00804	0.936708	1.08481	0.83059	0.947067
CQ078:N-term	Q8N4C9	colorectal	combined	1	0	0.992291	0.924356	1.06522	0.830643	0.947083
WNK3	Q9BYP7	colorectal	combined	1	0	1.01309	0.899206	1.1414	0.830728	0.947099
PECR	Q9BY49	colorectal	combined	1	0	1.00882	0.930706	1.0935	0.83085	0.947118
DDX25	Q9UHL0	colorectal	combined	1	0	0.99215	0.922862	1.06664	0.831052	0.947226
sCD14	P08571	colorectal	combined	1	0	1.00977	0.923382	1.10424	0.831264	0.947337
NAA50	Q9GZZ1	colorectal	combined	1	0	0.986395	0.86954	1.11895	0.831384	0.947337
RL26L	Q9UNX3	colorectal	combined	1	0	0.989628	0.898739	1.08971	0.832007	0.947561
Ephrin-B3:ECD	Q15768	colorectal	combined	1	0	1.00929	0.926594	1.09936	0.832172	0.947578
CP045	Q96MC5	colorectal	combined	1	0	1.00666	0.946629	1.07049	0.832466	0.947682
NUBP1	P53384	colorectal	combined	1	0	0.989052	0.892975	1.09547	0.832778	0.947718
IGFL3	Q6UXB1	colorectal	combined	1	0	0.992465	0.925104	1.06473	0.832955	0.947781
UBE2T	Q9NPD8	colorectal	combined	1	0	1.00741	0.940431	1.07915	0.83346	0.947955
Prekallikrein	P03952	colorectal	combined	1	0	1.00854	0.931597	1.09183	0.833719	0.948056
TCAL5	Q5H9L2	colorectal	combined	1	0	0.9892	0.893529	1.09512	0.834271	0.948315
HRSL3	P53816	colorectal	combined	1	0	1.00717	0.941825	1.07705	0.83466	0.948444
PPIH	O43447	colorectal	combined	1	0	1.01224	0.902915	1.13481	0.834713	0.948444
SWP70	Q9UH65	colorectal	combined	1	0	1.00927	0.925479	1.10065	0.834721	0.948444
PPM1L	Q5SGD2	colorectal	combined	1	0	1.00964	0.9225	1.10501	0.834977	0.94857
MYG1	Q9HB07	colorectal	combined	1	0	1.01283	0.898279	1.14199	0.83507	0.948585
Glycodelin	P09466	colorectal	combined	1	0	0.99194	0.91896	1.07072	0.835582	0.948742
LCN8	Q6JVE9	colorectal	combined	1	0	1.00813	0.933864	1.08829	0.835783	0.948807
C19L1	Q69YN2	colorectal	combined	1	0	1.00886	0.928031	1.09674	0.835926	0.948873
REPI1	Q9BWE0	colorectal	combined	1	0	0.992216	0.921365	1.06852	0.836225	0.948979
MACD2	A1Z1Q3	colorectal	combined	1	0	0.991702	0.916366	1.07323	0.836242	0.94898
sICAM-2	P13598	colorectal	combined	1	0	1.00918	0.925398	1.10054	0.836347	0.949012
CABP7	Q86V35	colorectal	combined	1	0	0.99149	0.914259	1.07525	0.836365	0.949014
SUFU	Q9UMX1	colorectal	combined	1	0	0.991178	0.910954	1.07847	0.836969	0.949204
MANEA	Q5SRI9	colorectal	combined	1	0	0.992128	0.920122	1.06977	0.837112	0.949263
KHDR2	Q5VWX1	colorectal	combined	1	0	1.00926	0.924311	1.10202	0.837177	0.949295
TRABD	Q9H4I3	colorectal	combined	1	0	0.990971	0.908803	1.08057	0.837285	0.949341
P73L	Q9H3D4	colorectal	combined	1	0	1.00822	0.932388	1.09021	0.837451	0.949342
Siglec-5	O15389	colorectal	combined	1	0	0.99227	0.92135	1.06865	0.837494	0.949342
GSH0	P48507	colorectal	combined	1	0	0.989264	0.892245	1.09683	0.837609	0.949368
GNAS	P63092	colorectal	combined	1	0	0.990933	0.90821	1.08119	0.837739	0.949368
PTHD3	Q3KNS1	colorectal	combined	1	0	1.00763	0.936621	1.08403	0.838439	0.949703
SPT33	Q96N06	colorectal	combined	1	0	0.991566	0.913857	1.07588	0.838811	0.949773
IL-17 RC	Q8NAC3	colorectal	combined	1	0	0.992146	0.919338	1.07072	0.839321	0.950061
FHR3	Q02985	colorectal	combined	1	0	0.992495	0.92278	1.06748	0.839354	0.950067
TM1L1	O75674	colorectal	combined	1	0	1.00715	0.939866	1.07924	0.840042	0.950319
SHRPN	Q9H0F6	colorectal	combined	1	0	0.989279	0.890872	1.09856	0.840201	0.950376
WF10B	Q8IUB3	colorectal	combined	1	0	1.00842	0.929457	1.09409	0.840291	0.950397
PP1R8	Q12972	colorectal	combined	1	0	0.992872	0.926108	1.06445	0.840373	0.950451
ULBP-2	Q9BZM5	colorectal	combined	1	0	0.990768	0.905208	1.08441	0.840473	0.950522
Mn SOD	P04179	colorectal	combined	1	0	1.00784	0.933908	1.08762	0.840848	0.95077
Mannose-binding lectin	P49257	colorectal	combined	1	0	1.0084	0.929269	1.09427	0.840989	0.950881
SPA11	Q86U17	colorectal	combined	1	0	1.01017	0.914983	1.11527	0.841116	0.950928
PDLI4	P50479	colorectal	combined	1	0	1.007	0.940539	1.07817	0.841197	0.950996
STX12	Q86Y82	colorectal	combined	1	0	1.01254	0.896106	1.14411	0.841491	0.951105
Calnexin	P27824	colorectal	combined	1	0	0.991773	0.914633	1.07542	0.841517	0.951105
BRK1	Q8WUW1	colorectal	combined	1	0	0.992384	0.920675	1.06968	0.841661	0.951105
GOLP3	Q9H4A6	colorectal	combined	1	0	1.00908	0.923274	1.10286	0.841984	0.951253
FGF-16	O43320	colorectal	combined	1	0	1.00713	0.939146	1.08004	0.84205	0.951286
TYW5	A2RUC4	colorectal	combined	1	0	0.989926	0.895839	1.0939	0.8425	0.95146
IL-11 RA	Q14626	colorectal	combined	1	0	0.991202	0.908396	1.08156	0.842622	0.951478
NUP98	P52948	colorectal	combined	1	0	1.00801	0.931608	1.09068	0.842758	0.951523
sperm acrosome associated 1	Q9HBV2	colorectal	combined	1	0	1.00784	0.932912	1.08878	0.842967	0.95159
SPEE	P19623	colorectal	combined	1	0	0.99209	0.917047	1.07327	0.843133	0.951622
JAM-B	P57087	colorectal	combined	1	0	1.00776	0.93344	1.08799	0.84326	0.951661
PCTK1	Q00536	colorectal	combined	1	0	0.989754	0.89357	1.09629	0.843483	0.951828
RAG-1	P15918	colorectal	combined	1	0	1.00802	0.931173	1.0912	0.843518	0.951828
GIMA6	Q6P9H5	colorectal	combined	1	0	0.992862	0.924637	1.06612	0.843646	0.95185
JAK2	O60674	colorectal	combined	1	0	0.98751	0.87131	1.11921	0.844004	0.952088
MEOX2	P50222	colorectal	combined	1	0	0.992009	0.915795	1.07456	0.844047	0.952104
GLT14	Q96FL9	colorectal	combined	1	0	1.00806	0.930484	1.0921	0.844255	0.952223
FBXL4:LRR2 and LRR3	Q9UKA2	colorectal	combined	1	0	0.99306	0.926262	1.06468	0.844603	0.952388
PPARa	Q07869	colorectal	combined	1	0	1.00837	0.927717	1.09603	0.844639	0.952388
FZD8	Q9H461	colorectal	combined	1	0	0.991763	0.913025	1.07729	0.84464	0.952388
BGAT	P16442	colorectal	combined	1	0	0.992634	0.921848	1.06886	0.844725	0.952398
STMN2	Q93045	colorectal	combined	1	0	0.991392	0.909087	1.08115	0.844999	0.952536
CK2-A1:B	P67870	colorectal	combined	1	0	0.98835	0.878778	1.11158	0.845033	0.952537
RPN1:LD	P04843	colorectal	combined	1	0	1.00774	0.932746	1.08876	0.845077	0.952544
DCLK3	Q9C098	colorectal	combined	1	0	0.991977	0.914914	1.07553	0.845213	0.952558
SULT 1A1*2	P50225	colorectal	combined	1	0	0.991017	0.905049	1.08515	0.845474	0.952708
IF4E2	O60573	colorectal	combined	1	0	0.992189	0.916926	1.07363	0.845522	0.952708
RL5	P46777	colorectal	combined	1	0	1.00982	0.915266	1.11414	0.845564	0.952714
CAMLG	P49069	colorectal	combined	1	0	1.01213	0.896494	1.14268	0.845572	0.952714
TGF-b1	P01137	colorectal	combined	1	0	0.992003	0.914954	1.07554	0.845668	0.952781
PSA	P07288	colorectal	combined	1	0	0.988926	0.883841	1.10651	0.845964	0.952959
MUCDL	Q9HBB8	colorectal	combined	1	0	1.00678	0.940363	1.0779	0.846051	0.953021
DUS26	Q9BV47	colorectal	combined	1	0	0.992808	0.923042	1.06785	0.846056	0.953021
MAFG	O15525	colorectal	combined	1	0	0.990551	0.899989	1.09022	0.846108	0.953032
IL-27	Q14213	colorectal	combined	1	0	0.992611	0.920649	1.0702	0.846842	0.953314
4EBP2	Q13542	colorectal	combined	1	0	0.992763	0.922219	1.0687	0.846857	0.953315
G6PE	O95479	colorectal	combined	1	0	0.99227	0.917054	1.07366	0.847015	0.953375
FGF-10	O15520	colorectal	combined	1	0	1.0073	0.935439	1.08469	0.847181	0.953375
SIG14	Q08ET2	colorectal	combined	1	0	0.992644	0.920823	1.07007	0.847203	0.953375
TATI	P00995	colorectal	combined	1	0	1.00728	0.935492	1.08459	0.847445	0.953375
ADAMTS-4	O75173	colorectal	combined	1	0	0.99238	0.917947	1.07285	0.84751	0.953386
Plasmin	P00747	colorectal	combined	1	0	0.992704	0.921289	1.06966	0.847563	0.953413
sPLA(2)-IID	Q9UNK4	colorectal	combined	1	0	0.99241	0.918119	1.07271	0.84781	0.953537
EIF1	P41567	colorectal	combined	1	0	0.992549	0.91955	1.07134	0.847829	0.953543
VSIG8	P0DPA2	colorectal	combined	1	0	0.9932	0.926246	1.06499	0.848047	0.953572
Protease nexin I	P07093	colorectal	combined	1	0	0.9917	0.910655	1.07996	0.84806	0.953579
TGFR-1	P36897	colorectal	combined	1	0	0.991631	0.909475	1.08121	0.848944	0.95393
FNBP1	Q96RU3	colorectal	combined	1	0	1.00943	0.91646	1.11184	0.848949	0.95393
BRDT	Q58F21	colorectal	combined	1	0	1.00628	0.943393	1.07336	0.849199	0.954099
RB39B	Q96DA2	colorectal	combined	1	0	1.00817	0.926872	1.0966	0.849585	0.954243
SHIP	Q92835	colorectal	combined	1	0	0.990225	0.8945	1.09619	0.849808	0.954354
ON	P09486	colorectal	combined	1	0	0.992778	0.920888	1.07028	0.850105	0.954377
BIN3	Q9NQY0	colorectal	combined	1	0	0.99057	0.897599	1.09317	0.850544	0.954524
TPMT	P51580	colorectal	combined	1	0	1.00775	0.92995	1.09206	0.850582	0.954524
6PGL	O95336	colorectal	combined	1	0	0.987848	0.869834	1.12187	0.850602	0.954524
PYRD	Q02127	colorectal	combined	1	0	1.0076	0.931182	1.0903	0.850689	0.954524
CSF2R	P15509	colorectal	combined	1	0	1.0081	0.926665	1.0967	0.851039	0.954554
PRL	P01236	colorectal	combined	1	0	0.991465	0.906561	1.08432	0.851137	0.954554
Siglec-5	O15389	colorectal	combined	1	0	0.992981	0.922521	1.06882	0.851202	0.954583
CTNA3	Q9UI47	colorectal	combined	1	0	0.991201	0.903653	1.08723	0.851404	0.954658
FCG3B	O75015	colorectal	combined	1	0	0.992393	0.915994	1.07516	0.851803	0.954764
ATOH1	Q92858	colorectal	combined	1	0	0.992129	0.913163	1.07792	0.851866	0.954772
VHLL	Q6RSH7	colorectal	combined	1	0	1.00673	0.93819	1.08028	0.852103	0.954857
INSL4	Q14641	colorectal	combined	1	0	0.992322	0.914794	1.07642	0.852678	0.955164
Ephrin-A4	P52798	colorectal	combined	1	0	1.00798	0.926794	1.09628	0.852803	0.955194
NRG3	P56975	colorectal	combined	1	0	1.00717	0.933946	1.08612	0.852908	0.955232
HSP 27	P04792	colorectal	combined	1	0	0.989521	0.885136	1.10622	0.853074	0.955346
VEGF121	P15692	colorectal	combined	1	0	0.99269	0.918516	1.07285	0.8531	0.955346
CUL3	Q13618	colorectal	combined	1	0	1.00907	0.917025	1.11036	0.853164	0.955369
HS2ST	Q7LGA3	colorectal	combined	1	0	0.991377	0.904215	1.08694	0.853659	0.955663
HG2A	P04233	colorectal	combined	1	0	0.992071	0.911533	1.07972	0.853786	0.955707
RBP	P02753	colorectal	combined	1	0	1.00791	0.926802	1.09611	0.854031	0.955771
MAGE-4	P43358	colorectal	combined	1	0	1.00708	0.934115	1.08575	0.854109	0.955785
CS010	Q969H8	colorectal	combined	1	0	0.993498	0.926524	1.06531	0.854648	0.955878
PDILT	Q8N807	colorectal	combined	1	0	1.00646	0.939399	1.0783	0.854824	0.955889
IL-2 sRg	P31785	colorectal	combined	1	0	0.988928	0.877588	1.11439	0.855042	0.955951
METRL	Q641Q3	colorectal	combined	1	0	0.991839	0.908265	1.0831	0.855231	0.956048
LAD1	O00515	colorectal	combined	1	0	1.00801	0.925145	1.09831	0.85529	0.956048
BT3A3	O00478	colorectal	combined	1	0	1.00795	0.925681	1.09753	0.855367	0.956053
RGS3	P49796	colorectal	combined	1	0	1.00597	0.943558	1.07251	0.855467	0.9561
Dematin	Q08495	colorectal	combined	1	0	1.00825	0.92293	1.10146	0.855471	0.9561
NIPA4	Q0D2K0	colorectal	combined	1	0	0.993773	0.928983	1.06308	0.855889	0.956298
STAT1	P42224	colorectal	combined	1	0	0.989358	0.881366	1.11058	0.856039	0.956328
SOD	P00441	colorectal	combined	1	0	0.99206	0.91011	1.08139	0.856202	0.956436
Bcl-10	O95999	colorectal	combined	1	0	1.00691	0.934617	1.08479	0.856262	0.956451
TMUB1	Q9BVT8	colorectal	combined	1	0	0.992443	0.91423	1.07735	0.856273	0.956451
UB2V2	Q15819	colorectal	combined	1	0	0.989453	0.88184	1.1102	0.856767	0.956624
RNF43	Q68DV7	colorectal	combined	1	0	0.993198	0.922035	1.06985	0.857198	0.956904
CACB3	P54284	colorectal	combined	1	0	0.99281	0.91762	1.07416	0.857475	0.957054
Hemopexin	P02790	colorectal	combined	1	0	1.00652	0.937178	1.08099	0.858438	0.957298
MFAP3	P55082	colorectal	combined	1	0	0.993411	0.923756	1.06832	0.858538	0.957298
VP26B	Q4G0F5	colorectal	combined	1	0	1.00661	0.936123	1.0824	0.858867	0.957392
ARL14	Q8N4G2	colorectal	combined	1	0	0.993377	0.92289	1.06925	0.859532	0.957618
CRIS3	P54108	colorectal	combined	1	0	1.00584	0.94284	1.07306	0.859847	0.957699
OAS1	P00973	colorectal	combined	1	0	0.992524	0.913085	1.07887	0.860048	0.957742
H6ST1	O60243	colorectal	combined	1	0	1.00822	0.920295	1.10454	0.860447	0.957884
MRM2	Q9UI43	colorectal	combined	1	0	0.993127	0.919606	1.07252	0.860487	0.957884
Protein disulfide-isomerase	P07237	colorectal	combined	1	0	0.993661	0.925474	1.06687	0.860814	0.957884
EIF3B	P55884	colorectal	combined	1	0	1.01061	0.898009	1.13734	0.860938	0.957906
Cofilin-1	P23528	colorectal	combined	1	0	1.01006	0.902892	1.12995	0.861124	0.957937
RAN	P62826	colorectal	combined	1	0	1.01046	0.899156	1.13554	0.861261	0.957969
Septin-6	Q14141	colorectal	combined	1	0	1.00717	0.929526	1.0913	0.861466	0.958028
TERB2	Q8NHR7	colorectal	combined	1	0	1.00712	0.929612	1.0911	0.862072	0.958185
MOBL3	Q9Y3A3	colorectal	combined	1	0	0.993694	0.925112	1.06736	0.862359	0.958226
B3GN6	Q6ZMB0	colorectal	combined	1	0	0.992078	0.90668	1.08552	0.862506	0.958243
TCL1A	P56279	colorectal	combined	1	0	0.993103	0.918256	1.07405	0.862557	0.958243
SH2D3	Q8N5H7	colorectal	combined	1	0	0.9919	0.904151	1.08816	0.863356	0.95846
Myostatin	O14793	colorectal	combined	1	0	1.00658	0.934156	1.08461	0.863383	0.95846
TTPAL	Q9BTX7	colorectal	combined	1	0	1.00941	0.907272	1.12304	0.863393	0.95846
AREG	P15514	colorectal	combined	1	0	0.990851	0.892332	1.10025	0.863434	0.958473
PKHA4	Q9H4M7	colorectal	combined	1	0	0.994201	0.9304	1.06238	0.863533	0.95852
SIR3	Q9NTG7	colorectal	combined	1	0	0.992919	0.915426	1.07697	0.863911	0.958658
GSTT2	P0CG30	colorectal	combined	1	0	0.992602	0.911791	1.08057	0.863916	0.958658
E2F5	Q15329	colorectal	combined	1	0	0.992821	0.914273	1.07812	0.863958	0.958658
PHOP2	Q8TCD6	colorectal	combined	1	0	1.00693	0.930398	1.08977	0.863965	0.958658
SSR1	P30872	colorectal	combined	1	0	1.00608	0.938655	1.07834	0.864099	0.958704
Fas, soluble	P25445	colorectal	combined	1	0	1.00674	0.93211	1.08736	0.864184	0.95871
CNGB1	Q14028	colorectal	combined	1	0	1.00731	0.926636	1.095	0.86425	0.958711
CD68	P34810	colorectal	combined	1	0	0.992732	0.913074	1.07934	0.864288	0.958722
TRIM1	Q9UJV3	colorectal	combined	1	0	0.994529	0.933844	1.05916	0.864391	0.958804
LFA-1 alpha-L chain	P20701	colorectal	combined	1	0	1.00737	0.925884	1.09604	0.864458	0.958845
SLC31	Q07837	colorectal	combined	1	0	1.00677	0.931718	1.08786	0.864518	0.958858
CNTP5	Q8WYK1	colorectal	combined	1	0	1.00669	0.932409	1.0869	0.864539	0.958873
WSCD2	Q2TBF2	colorectal	combined	1	0	1.00792	0.920264	1.10393	0.865	0.959012
PPN	O95428	colorectal	combined	1	0	1.00621	0.936889	1.08066	0.865072	0.959067
TMOD2	Q9NZR1	colorectal	combined	1	0	0.988935	0.869518	1.12475	0.86544	0.959205
SIAT1	P15907	colorectal	combined	1	0	0.992316	0.907364	1.08522	0.865863	0.95937
Integrin alpha-2	P17301	colorectal	combined	1	0	0.993178	0.917217	1.07543	0.866085	0.959432
ENTP5	O75356	colorectal	combined	1	0	0.993131	0.916546	1.07612	0.866317	0.959518
ZFY27:CD region 1	Q5T4F4	colorectal	combined	1	0	1.00655	0.932808	1.08613	0.866375	0.959535
CBPE	P16870	colorectal	combined	1	0	1.00627	0.935549	1.08235	0.866409	0.959549
CO8A1	P27658	colorectal	combined	1	0	1.00657	0.932464	1.08658	0.866638	0.959676
NUDC:N-term	Q9Y266	colorectal	combined	1	0	1.00618	0.936397	1.08115	0.866662	0.959676
UBP8	P40818	colorectal	combined	1	0	0.989562	0.87527	1.11878	0.866926	0.959863
fibulin 5	Q9UBX5	colorectal	combined	1	0	1.00769	0.921147	1.10237	0.86714	0.9599
U119B	A6NIH7	colorectal	combined	1	0	0.992761	0.91171	1.08102	0.867214	0.959925
PAFA2	Q99487	colorectal	combined	1	0	1.00622	0.935473	1.08231	0.867658	0.9601
14-3-3 eta	Q04917	colorectal	combined	1	0	1.01101	0.888639	1.15023	0.867892	0.960165
FOXP4	Q8IVH2	colorectal	combined	1	0	0.991206	0.893158	1.10002	0.867988	0.960167
CDKA2	O75956	colorectal	combined	1	0	1.00668	0.93058	1.089	0.868169	0.960184
Gro-a	P09341	colorectal	combined	1	0	0.993294	0.91742	1.07544	0.868185	0.960184
PDE4D	Q08499	colorectal	combined	1	0	0.994871	0.936247	1.05717	0.868202	0.960184
Galectin-2	P05162	colorectal	combined	1	0	0.992778	0.911274	1.08157	0.868284	0.960184
YMEL1	Q96TA2	colorectal	combined	1	0	0.992849	0.912102	1.08074	0.86829	0.960184
PLXD1	Q9Y4D7	colorectal	combined	1	0	0.992736	0.910538	1.08235	0.868688	0.960239
NETO2	Q8NC67	colorectal	combined	1	0	0.992916	0.912245	1.08072	0.869394	0.960443
KKLC1	Q5H943	colorectal	combined	1	0	1.00721	0.924469	1.09735	0.869556	0.960443
MO4L1	Q9UBU8	colorectal	combined	1	0	0.993134	0.914595	1.07842	0.869806	0.960443
CPN2	P22792	colorectal	combined	1	0	1.00614	0.93507	1.08261	0.869906	0.960454
PNPO	Q9NVS9	colorectal	combined	1	0	1.00707	0.925204	1.09618	0.870661	0.960746
KI3L3:CD	Q8N743	colorectal	combined	1	0	1.00647	0.931215	1.0878	0.870837	0.96082
HXK2	P52789	colorectal	combined	1	0	1.00752	0.920566	1.10268	0.870839	0.96082
cAMP-regulated phosphoprotein 21	Q9UBL0	colorectal	combined	1	0	1.00685	0.92717	1.09338	0.871026	0.96089
SELH	Q8IZQ5	colorectal	combined	1	0	1.00708	0.924827	1.09664	0.871136	0.960918
PGK2	P07205	colorectal	combined	1	0	0.992487	0.90584	1.08742	0.871454	0.961026
PHI	P06744	colorectal	combined	1	0	1.0083	0.912147	1.11458	0.871618	0.961044
Cyclin H	P51946	colorectal	combined	1	0	0.993545	0.918418	1.07482	0.871766	0.961066
VGLL4	Q14135	colorectal	combined	1	0	0.994091	0.925062	1.06827	0.871768	0.961066
ABHD5	Q8WTS1	colorectal	combined	1	0	1.00849	0.910025	1.11761	0.871834	0.961066
SFXN5	Q8TD22	colorectal	combined	1	0	0.995286	0.939641	1.05423	0.872117	0.961137
RBM4	Q9BWF3	colorectal	combined	1	0	0.991048	0.887942	1.10613	0.872536	0.961318
RAB31	Q13636	colorectal	combined	1	0	0.990187	0.877508	1.11733	0.87289	0.961456
KIF22	Q14807	colorectal	combined	1	0	0.994348	0.927591	1.06591	0.873008	0.9615
AB1IP	Q7Z5R6	colorectal	combined	1	0	0.993319	0.914904	1.07846	0.873068	0.9615
GNS	P15586	colorectal	combined	1	0	1.00726	0.921676	1.1008	0.873111	0.961501
SIM13	P0DJ93	colorectal	combined	1	0	0.991585	0.893832	1.10003	0.873215	0.96155
ATG4A	Q8WYN0	colorectal	combined	1	0	0.993309	0.914389	1.07904	0.873707	0.961816
LY86	O95711	colorectal	combined	1	0	1.0082	0.911605	1.11503	0.87372	0.961816
RPP40	O75818	colorectal	combined	1	0	1.00596	0.93487	1.08245	0.87381	0.961838
RhoGDI	P31150	colorectal	combined	1	0	1.00873	0.905957	1.12317	0.874003	0.961905
BFL1	Q16548	colorectal	combined	1	0	1.00879	0.905078	1.12439	0.874337	0.96202
UR2R	Q9UKP6	colorectal	combined	1	0	1.00656	0.928133	1.09162	0.87439	0.962053
MANBA	O00462	colorectal	combined	1	0	0.993326	0.914172	1.07933	0.874421	0.962053
CTNA2	P26232	colorectal	combined	1	0	1.00469	0.947892	1.0649	0.874702	0.962154
IgJ	P01591	colorectal	combined	1	0	0.994709	0.931065	1.0627	0.875049	0.962338
RAD1	O60671	colorectal	combined	1	0	1.00691	0.924106	1.09713	0.875064	0.962338
FOXGB	P55316	colorectal	combined	1	0	0.994794	0.932066	1.06174	0.875197	0.962392
CJ105	Q8TEF2	colorectal	combined	1	0	0.994194	0.924492	1.06915	0.875235	0.962392
SP-D	P35247	colorectal	combined	1	0	1.00835	0.9089	1.11868	0.875267	0.962392
PSG11	Q9UQ72	colorectal	combined	1	0	0.993591	0.916937	1.07665	0.875285	0.962392
CHST1	O43916	colorectal	combined	1	0	1.0057	0.936734	1.07975	0.875326	0.962405
RU2A	P09661	colorectal	combined	1	0	0.993068	0.910273	1.08339	0.875557	0.962506
CD81	P60033	colorectal	combined	1	0	1.00517	0.942383	1.07213	0.875563	0.962506
FA84A	Q96KN4	colorectal	combined	1	0	1.00495	0.944649	1.0691	0.875734	0.962509
Glutathione peroxidase	P07203	colorectal	combined	1	0	0.991791	0.894337	1.09986	0.875869	0.962559
HS3S1	O14792	colorectal	combined	1	0	0.993528	0.915443	1.07827	0.876444	0.962744
CCKN	P06307	colorectal	combined	1	0	1.0066	0.926455	1.09367	0.876585	0.962804
KDM1A	O60341	colorectal	combined	1	0	1.0063	0.929425	1.08954	0.876888	0.962906
ICAM4	Q14773	colorectal	combined	1	0	0.993863	0.919014	1.07481	0.877532	0.963186
LRTM2	Q8N967	colorectal	combined	1	0	1.00573	0.935097	1.08171	0.877694	0.963262
JKIP3	Q5VZ66	colorectal	combined	1	0	0.993827	0.91835	1.07551	0.877887	0.963339
TIFA	Q96CG3	colorectal	combined	1	0	1.00568	0.935591	1.08101	0.877959	0.963357
CAMK2B	Q13554	colorectal	combined	1	0	0.991372	0.886996	1.10803	0.878656	0.963527
RT14	O60783	colorectal	combined	1	0	1.00564	0.935557	1.08097	0.878706	0.963527
ERF3B	Q8IYD1	colorectal	combined	1	0	0.994373	0.924684	1.06931	0.87902	0.963634
SIL1	Q9H173	colorectal	combined	1	0	0.994389	0.924866	1.06914	0.879068	0.963636
CD38	P28907	colorectal	combined	1	0	1.00456	0.94735	1.06522	0.87918	0.963683
L37A2	A6NM11	colorectal	combined	1	0	1.00588	0.932562	1.08497	0.879267	0.9637
Retinoic acid receptor RXR-alpha	P19793	colorectal	combined	1	0	1.00624	0.928462	1.09054	0.879464	0.963719
SIG11:ECD	Q96RL6	colorectal	combined	1	0	0.993984	0.91927	1.07477	0.879707	0.963752
CDK20	Q8IZL9	colorectal	combined	1	0	0.994272	0.922972	1.07108	0.879739	0.963752
UBP21	Q9UK80	colorectal	combined	1	0	1.00456	0.94705	1.06556	0.879755	0.963762
VISL1	P62760	colorectal	combined	1	0	0.993641	0.914796	1.07928	0.879788	0.963767
SNTAN	A6NMZ2	colorectal	combined	1	0	1.0053	0.938768	1.07654	0.879791	0.963767
LCB2	O15270	colorectal	combined	1	0	1.00668	0.923211	1.09769	0.880201	0.963914
TSP4	P35443	colorectal	combined	1	0	1.00643	0.925807	1.09407	0.880449	0.963974
COLEC12	Q5KU26	colorectal	combined	1	0	0.993291	0.909772	1.08448	0.880595	0.964011
HLF	Q16534	colorectal	combined	1	0	1.00584	0.932022	1.0855	0.880997	0.964108
LYVE1	Q9Y5Y7	colorectal	combined	1	0	1.00624	0.927334	1.09186	0.881328	0.964275
JAM-C	Q9BX67	colorectal	combined	1	0	1.00766	0.911601	1.11383	0.881398	0.964275
MAX	P61244	colorectal	combined	1	0	0.992102	0.893491	1.1016	0.881988	0.964496
RPAIN	Q86UA6	colorectal	combined	1	0	0.994048	0.918693	1.07558	0.882002	0.964496
PP11	P21128	colorectal	combined	1	0	0.992657	0.900536	1.0942	0.882087	0.964529
DLX3	O60479	colorectal	combined	1	0	0.993839	0.915786	1.07854	0.882263	0.964529
SVIP	Q8NHG7	colorectal	combined	1	0	1.00623	0.92656	1.09275	0.882717	0.964757
3BP2	P78314	colorectal	combined	1	0	1.00538	0.935747	1.0802	0.883486	0.965119
CA056	Q9BUN1	colorectal	combined	1	0	0.994038	0.917635	1.0768	0.883497	0.965122
CALB2	P22676	colorectal	combined	1	0	0.994146	0.919023	1.07541	0.883568	0.965183
RELT	Q969Z4	colorectal	combined	1	0	1.00754	0.910407	1.11504	0.884498	0.965586
PRC1	O43663	colorectal	combined	1	0	1.00539	0.934543	1.0816	0.885426	0.965882
NKD2	Q969F2	colorectal	combined	1	0	0.994759	0.926099	1.06851	0.885501	0.965901
C1T9A	P0C862	colorectal	combined	1	0	1.00516	0.937079	1.07819	0.885623	0.965949
SPANXA	Q9NS26	colorectal	combined	1	0	1.00584	0.928887	1.08917	0.88599	0.966067
FKBP3	Q00688	colorectal	combined	1	0	1.00895	0.893142	1.13978	0.886054	0.966084
HAUS1	Q96CS2	colorectal	combined	1	0	1.00638	0.922522	1.09786	0.88609	0.966087
LST1	O00453	colorectal	combined	1	0	0.992677	0.897457	1.098	0.886398	0.966133
TMM24	O14523	colorectal	combined	1	0	1.00813	0.902054	1.12668	0.886481	0.966183
MATK	P42679	colorectal	combined	1	0	0.99409	0.916388	1.07838	0.886491	0.966186
Lectin, mannose-binding 2	Q12907	colorectal	combined	1	0	0.994407	0.92065	1.07407	0.886573	0.966244
Siglec-5	O15389	colorectal	combined	1	0	1.00554	0.931874	1.08502	0.886867	0.966391
Calbindin D28	P05937	colorectal	combined	1	0	0.994364	0.919818	1.07495	0.886966	0.966396
HPLN4	Q86UW8	colorectal	combined	1	0	0.994305	0.918983	1.0758	0.887001	0.966411
DIM1	Q9UNQ2	colorectal	combined	1	0	0.992853	0.899291	1.09615	0.887048	0.966431
SCCA1	P29508	colorectal	combined	1	0	0.995228	0.93151	1.06331	0.88733	0.966531
SIG14	Q08ET2	colorectal	combined	1	0	0.994556	0.922139	1.07266	0.887451	0.966531
CBX3	Q13185	colorectal	combined	1	0	1.00612	0.924567	1.09487	0.887456	0.966531
TGF-b2	P61812	colorectal	combined	1	0	1.006	0.925696	1.09328	0.887835	0.966581
Desmoglein-2	Q14126	colorectal	combined	1	0	1.00645	0.920196	1.10079	0.88812	0.96664
Nucleoside diphosphate kinase A	P15531	colorectal	combined	1	0	0.993999	0.913677	1.08138	0.888653	0.966815
ZN180	Q9UJW8	colorectal	combined	1	0	1.00525	0.933935	1.08202	0.889007	0.966969
ODB2	P11182	colorectal	combined	1	0	1.00795	0.901869	1.1265	0.88903	0.966986
c-Raf	P04049	colorectal	combined	1	0	0.991267	0.876319	1.12129	0.889069	0.96702
CF057	Q5VUM1	colorectal	combined	1	0	0.994386	0.918654	1.07636	0.889214	0.967109
FEV	Q99581	colorectal	combined	1	0	0.992759	0.896175	1.09975	0.889322	0.967162
NELL2	Q99435	colorectal	combined	1	0	0.993996	0.913151	1.082	0.889344	0.967171
CI061	Q15884	colorectal	combined	1	0	1.00579	0.927103	1.09115	0.889552	0.967297
CD14	P08571	colorectal	combined	1	0	1.00533	0.932522	1.08383	0.88969	0.967306
TIMP-1	P01033	colorectal	combined	1	0	0.992936	0.898267	1.09758	0.88971	0.967309
NOP16	Q9Y3C1	colorectal	combined	1	0	1.00565	0.928547	1.08915	0.889897	0.96733
CK-MM	P06732	colorectal	combined	1	0	1.00551	0.93016	1.08696	0.890079	0.967378
CJ035	Q96D05	colorectal	combined	1	0	0.994861	0.92448	1.0706	0.890521	0.967605
DPYL4	O14531	colorectal	combined	1	0	0.99526	0.929991	1.06511	0.890794	0.967645
KLH14	Q9P2G3	colorectal	combined	1	0	1.00527	0.932495	1.08371	0.891056	0.967723
RBP	P02753	colorectal	combined	1	0	1.00572	0.926764	1.0914	0.891269	0.967833
SIT1	Q9Y3P8	colorectal	combined	1	0	0.995068	0.926763	1.06841	0.89161	0.967953
AMGO2	Q86SJ2	colorectal	combined	1	0	1.00537	0.930801	1.08591	0.891696	0.967983
RTF2	Q9BY42	colorectal	combined	1	0	1.00535	0.930966	1.08568	0.891732	0.967997
TBC25	Q3MII6	colorectal	combined	1	0	1.00651	0.916655	1.10518	0.891745	0.967997
TXD15	Q96J42	colorectal	combined	1	0	1.00553	0.928796	1.08859	0.891774	0.968021
DPP2	Q9UHL4	colorectal	combined	1	0	0.99306	0.898161	1.09799	0.891903	0.968094
DHX8	Q14562	colorectal	combined	1	0	0.994848	0.923303	1.07194	0.892095	0.968108
LRCH4:CH	O75427	colorectal	combined	1	0	1.00566	0.926851	1.09118	0.892103	0.968108
LIRB3	O75022	colorectal	combined	1	0	1.00531	0.931176	1.08534	0.892248	0.968143
Corticotropin-lipotropin	P01189	colorectal	combined	1	0	1.00648	0.916257	1.1056	0.892707	0.9683
CR001	O15165	colorectal	combined	1	0	1.00541	0.929546	1.08746	0.892827	0.968317
ZPBP2	Q6X784	colorectal	combined	1	0	0.994633	0.919657	1.07572	0.892941	0.968346
IL-22	Q9GZX6	colorectal	combined	1	0	0.995047	0.92549	1.06983	0.893165	0.968409
MALT1	Q9UDY8	colorectal	combined	1	0	0.994179	0.912813	1.0828	0.893389	0.968421
S100A3	P33764	colorectal	combined	1	0	0.994929	0.923468	1.07192	0.893646	0.968538
SYNM	Q96I59	colorectal	combined	1	0	1.00652	0.914753	1.1075	0.893963	0.968568
PTP-1C	P29350	colorectal	combined	1	0	0.991758	0.878099	1.12013	0.893982	0.968568
Kininogen, HMW, Two Chain	P01042	colorectal	combined	1	0	1.00495	0.934447	1.08078	0.894089	0.968618
Alpha-1-syntrophin	Q13424	colorectal	combined	1	0	0.99526	0.927769	1.06766	0.894504	0.968709
UCN3	Q969E3	colorectal	combined	1	0	1.00602	0.920558	1.09943	0.894519	0.968709
FZD1	Q9UP38	colorectal	combined	1	0	0.995184	0.926592	1.06885	0.894592	0.968709
DCPS	Q96C86	colorectal	combined	1	0	0.994721	0.919753	1.0758	0.894666	0.968722
LRIT3	Q3SXY7	colorectal	combined	1	0	0.995428	0.92988	1.0656	0.895101	0.968833
NCF-1	P14598	colorectal	combined	1	0	1.00669	0.911757	1.1115	0.895103	0.968833
THA	P10827	colorectal	combined	1	0	1.00483	0.935372	1.07944	0.89519	0.968855
SPA4L	Q8TC36	colorectal	combined	1	0	0.995326	0.927894	1.06766	0.895853	0.969165
FABPE	Q01469	colorectal	combined	1	0	0.995176	0.9254	1.07021	0.896264	0.96932
GD1L1	Q96MZ0	colorectal	combined	1	0	1.00554	0.925231	1.09282	0.896465	0.969376
IDI2	Q9BXS1	colorectal	combined	1	0	0.994602	0.916534	1.07932	0.896749	0.969477
RIC8A	Q9NPQ8	colorectal	combined	1	0	0.994777	0.919075	1.07671	0.89682	0.969521
ULA1	Q13564	colorectal	combined	1	0	1.00463	0.936856	1.0773	0.896922	0.969524
F19A1	Q7Z5A9	colorectal	combined	1	0	1.00495	0.93233	1.08323	0.897272	0.969736
MK06	Q16659	colorectal	combined	1	0	0.994604	0.915946	1.08002	0.897583	0.969814
HS3SB	Q9Y662	colorectal	combined	1	0	1.00506	0.930616	1.08546	0.897685	0.969878
TSHR	P16473	colorectal	combined	1	0	0.994809	0.918892	1.077	0.89775	0.969905
TLR4:MD-2 complex	O00206	colorectal	combined	1	0	0.993877	0.904727	1.09181	0.898081	0.97
RECQ1	P46063	colorectal	combined	1	0	0.993756	0.902898	1.09376	0.89812	0.970019
carboxylesterase, liver	P23141	colorectal	combined	1	0	1.00428	0.940703	1.07215	0.89822	0.970072
Multifunctional protein ADE2	P22234	colorectal	combined	1	0	1.00556	0.923596	1.0948	0.898309	0.970072
PKP2	Q99959	colorectal	combined	1	0	0.992626	0.886085	1.11198	0.898333	0.970077
CRGC	P07315	colorectal	combined	1	0	0.995334	0.926305	1.06951	0.89851	0.970163
IL-17 RD	Q8NFM7	colorectal	combined	1	0	1.00535	0.926083	1.0914	0.898653	0.970163
PTP-1B	P18031	colorectal	combined	1	0	0.993234	0.894671	1.10266	0.89869	0.970163
LRRT4:CD	Q86VH4	colorectal	combined	1	0	1.00422	0.941098	1.07159	0.89874	0.970163
MK08	P45983	colorectal	combined	1	0	0.993531	0.898906	1.09812	0.898873	0.970182
ATF6A	P18850	colorectal	combined	1	0	1.0056	0.922505	1.09619	0.898939	0.9702
BT3A2	P78410	colorectal	combined	1	0	0.995162	0.922899	1.07308	0.899667	0.970475
RN141	Q8WVD5	colorectal	combined	1	0	0.995533	0.928399	1.06752	0.899972	0.970626
RAB24	Q969Q5	colorectal	combined	1	0	1.00636	0.911511	1.11107	0.900165	0.970694
FLRT2	O43155	colorectal	combined	1	0	1.00591	0.91704	1.10339	0.900621	0.970903
Mcl-1	Q07820	colorectal	combined	1	0	1.00435	0.937944	1.07545	0.90109	0.971112
S100A13	Q99584	colorectal	combined	1	0	1.00501	0.928754	1.08753	0.901201	0.971161
AIP	O00170	colorectal	combined	1	0	1.00752	0.89474	1.13452	0.901533	0.971198
EF-1-alpha-1	P68104	colorectal	combined	1	0	1.0075	0.894569	1.13468	0.901976	0.971406
AES	Q08117	colorectal	combined	1	0	0.994675	0.913034	1.08362	0.902748	0.971656
CXCL16, soluble	Q9H2A7	colorectal	combined	1	0	0.994886	0.916294	1.08022	0.902804	0.97166
IRF-3	Q14653	colorectal	combined	1	0	0.992318	0.876723	1.12315	0.902871	0.971662
TRAIL R2:ECD	O14763	colorectal	combined	1	0	0.994712	0.913097	1.08362	0.903385	0.971942
APC10	Q9UM13	colorectal	combined	1	0	0.993534	0.894604	1.1034	0.903517	0.971942
HHLA2	Q9UM44	colorectal	combined	1	0	0.995328	0.922579	1.07381	0.903738	0.971976
DERL1	Q9BUN8	colorectal	combined	1	0	0.992736	0.88174	1.1177	0.904073	0.972041
MED-1	Q15648	colorectal	combined	1	0	1.00449	0.933557	1.0808	0.904654	0.972254
OPALI	Q96PE5	colorectal	combined	1	0	1.00494	0.92695	1.08949	0.904827	0.972323
RL12	P30050	colorectal	combined	1	0	0.99435	0.905143	1.09235	0.905955	0.972687
Biotinidase	P43251	colorectal	combined	1	0	0.995507	0.923433	1.07321	0.906506	0.972933
IKK-beta	O14920	colorectal	combined	1	0	0.993765	0.895182	1.1032	0.906587	0.972981
CLM7	A8K4G0	colorectal	combined	1	0	1.0041	0.937579	1.07535	0.906773	0.973093
PADI1	Q9ULC6	colorectal	combined	1	0	1.00445	0.932231	1.08226	0.907149	0.973191
TICN3	Q9BQ16	colorectal	combined	1	0	1.00473	0.928167	1.0876	0.907155	0.973191
Somatostatin-28	P61278	colorectal	combined	1	0	0.995167	0.917279	1.07967	0.90724	0.973214
SELM	Q8WWX9	colorectal	combined	1	0	1.0046	0.929822	1.08539	0.907402	0.973265
AF1L1	Q8TED9	colorectal	combined	1	0	0.9953	0.919308	1.07757	0.907456	0.973282
MYBPH	Q13203	colorectal	combined	1	0	0.995479	0.922077	1.07472	0.907686	0.973366
Exosome component 3	Q9NQT5	colorectal	combined	1	0	0.995278	0.918693	1.07825	0.907756	0.973393
RHG22	Q7Z5H3	colorectal	combined	1	0	1.004	0.938319	1.07429	0.90786	0.973473
DCUP	P06132	colorectal	combined	1	0	1.0061	0.90756	1.11535	0.907893	0.973479
PHIPL	Q96FC7	colorectal	combined	1	0	1.00486	0.925601	1.09091	0.907929	0.973493
MAGA8	P43361	colorectal	combined	1	0	0.995642	0.924438	1.07233	0.908163	0.97354
TMED9	Q9BVK6	colorectal	combined	1	0	1.00536	0.917638	1.10147	0.90865	0.973738
Bone proteoglycan II	P07585	colorectal	combined	1	0	0.995105	0.914843	1.08241	0.908942	0.973801
4-1BB ligand	P41273	colorectal	combined	1	0	1.00435	0.932278	1.082	0.90895	0.973801
FBLN7	Q53RD9	colorectal	combined	1	0	1.00485	0.92492	1.09168	0.908983	0.973801
LGMN	Q99538	colorectal	combined	1	0	0.995394	0.919399	1.07767	0.909283	0.973801
FGF-4	P08620	colorectal	combined	1	0	0.995927	0.928222	1.06857	0.909548	0.973801
RN148:region 1	Q8N7C7	colorectal	combined	1	0	1.00526	0.918295	1.10045	0.909588	0.973801
RYBP	Q8N488	colorectal	combined	1	0	0.996259	0.933848	1.06284	0.909603	0.973801
NACA	Q13765	colorectal	combined	1	0	0.993346	0.884304	1.11583	0.910401	0.973967
PSD11	O00231	colorectal	combined	1	0	1.00691	0.892459	1.13603	0.91099	0.974209
MATN3	O15232	colorectal	combined	1	0	0.995082	0.912682	1.08492	0.910998	0.97421
PKHA7	Q6IQ23	colorectal	combined	1	0	1.0044	0.929932	1.08483	0.911033	0.974232
ZNF34	Q8IZ26	colorectal	combined	1	0	0.995895	0.92611	1.07094	0.911632	0.974486
EED	O75530	colorectal	combined	1	0	1.0045	0.927621	1.08776	0.911918	0.974626
WNT7A	O00755	colorectal	combined	1	0	0.995973	0.927103	1.06996	0.912104	0.974664
Cathepsin V	O60911	colorectal	combined	1	0	0.994432	0.90043	1.09825	0.912245	0.974765
PSA6	P60900	colorectal	combined	1	0	0.994824	0.907073	1.09106	0.912288	0.974769
Secretoglobin family 3A member 1	Q96QR1	colorectal	combined	1	0	1.00465	0.924929	1.09125	0.912339	0.974769
SUMO3	P55854	colorectal	combined	1	0	0.993148	0.878393	1.12289	0.912608	0.974829
IFNA1	P01562	colorectal	combined	1	0	0.994949	0.908879	1.08917	0.912659	0.974848
CS077	O75264	colorectal	combined	1	0	1.00482	0.921929	1.09516	0.912851	0.974899
EGF:CD	P01133	colorectal	combined	1	0	1.00451	0.926677	1.08888	0.912907	0.97492
HGFA	Q04756	colorectal	combined	1	0	0.995856	0.924419	1.07281	0.912931	0.974922
ISK2	P20155	colorectal	combined	1	0	0.995469	0.917612	1.07993	0.912976	0.974955
SPRE1	Q7Z699	colorectal	combined	1	0	1.0051	0.917393	1.10119	0.913048	0.974985
UBE2Z	Q9H832	colorectal	combined	1	0	1.00482	0.921646	1.09549	0.913206	0.975063
MRM1	Q6IN84	colorectal	combined	1	0	0.995518	0.91825	1.07929	0.913217	0.975065
RET1G	Q6H3X3	colorectal	combined	1	0	1.00415	0.931966	1.08193	0.913265	0.975085
C4a	P0C0L4	colorectal	combined	1	0	0.99566	0.920695	1.07673	0.913285	0.975099
14-3-3 protein beta/alpha	P31946	colorectal	combined	1	0	1.00727	0.884048	1.14768	0.913311	0.975118
DHRS3	O75911	colorectal	combined	1	0	1.0047	0.923222	1.09338	0.913397	0.975128
IFIT2	P09913	colorectal	combined	1	0	0.996204	0.930003	1.06712	0.91368	0.975258
PCSK9	Q8NBP7	colorectal	combined	1	0	0.995474	0.917004	1.08066	0.91376	0.975275
PEF1	Q9UBV8	colorectal	combined	1	0	1.00449	0.926151	1.08946	0.913862	0.975275
IL-4	P05112	colorectal	combined	1	0	1.00375	0.937888	1.07424	0.91393	0.975275
AGRF2	Q8IZF7	colorectal	combined	1	0	1.00443	0.927118	1.08818	0.913943	0.975275
HNP-1	P59665	colorectal	combined	1	0	1.00432	0.928179	1.08671	0.914626	0.975542
FKBP2	P26885	colorectal	combined	1	0	1.00691	0.887726	1.1421	0.914643	0.975542
CHST2	Q9Y4C5	colorectal	combined	1	0	1.0048	0.920388	1.09696	0.914797	0.975597
TLR4	O00206	colorectal	combined	1	0	0.995694	0.919993	1.07762	0.914811	0.975597
GREM2	Q9H772	colorectal	combined	1	0	0.995437	0.915355	1.08253	0.914893	0.975618
TRH	P20396	colorectal	combined	1	0	0.995992	0.925054	1.07237	0.915154	0.975668
DSCR6	P57055	colorectal	combined	1	0	1.00407	0.931688	1.08208	0.915221	0.975668
RPN1:CD	P04843	colorectal	combined	1	0	1.00408	0.931178	1.08268	0.915737	0.975743
BATF3	Q9NR55	colorectal	combined	1	0	0.996053	0.925555	1.07192	0.915899	0.975775
RPB3	P19387	colorectal	combined	1	0	0.995935	0.923398	1.07417	0.915915	0.975775
ANGL3	Q9Y5C1	colorectal	combined	1	0	1.00477	0.919695	1.09772	0.916035	0.975819
GUAA	P49915	colorectal	combined	1	0	1.00612	0.897533	1.12785	0.916567	0.975941
SYT8	Q8NBV8	colorectal	combined	1	0	0.996081	0.925233	1.07235	0.916916	0.976101
CDC37	Q16543	colorectal	combined	1	0	1.00546	0.907078	1.11451	0.917439	0.976356
CA210	Q8IVY1	colorectal	combined	1	0	0.995811	0.919656	1.07827	0.917627	0.976408
METTL1	Q9UBP6	colorectal	combined	1	0	1.004	0.930762	1.08301	0.917632	0.976408
Collagen alpha-3(VI):isoform 3	P12111	colorectal	combined	1	0	1.00388	0.932696	1.0805	0.917763	0.976436
NRDC	O43847	colorectal	combined	1	0	1.0038	0.934003	1.07882	0.917765	0.976436
PKHA3	Q9HB20	colorectal	combined	1	0	1.0053	0.909305	1.11143	0.91777	0.976436
YETS4	O95619	colorectal	combined	1	0	1.00401	0.930431	1.0834	0.917945	0.976539
CD79B	P40259	colorectal	combined	1	0	0.995861	0.920177	1.07777	0.918075	0.976607
Epithelial cell kinase	P29317	colorectal	combined	1	0	0.995641	0.915903	1.08232	0.918303	0.976716
WDR48	Q8TAF3	colorectal	combined	1	0	0.993459	0.876237	1.12636	0.918404	0.97674
DCA12	Q5T6F0	colorectal	combined	1	0	0.995755	0.917699	1.08045	0.918646	0.976754
PTN	P21246	colorectal	combined	1	0	0.994927	0.902207	1.09718	0.918841	0.976809
MP3B2	A6NCE7	colorectal	combined	1	0	1.00389	0.931406	1.08202	0.91912	0.976868
41	P11171	colorectal	combined	1	0	1.0056	0.902679	1.12026	0.919256	0.976871
IMPCT	Q9P2X3	colorectal	combined	1	0	0.994535	0.894375	1.10591	0.919406	0.976881
TAFI	Q96IY4	colorectal	combined	1	0	0.996153	0.923951	1.074	0.92003	0.977143
SUMO2	P61956	colorectal	combined	1	0	0.994907	0.900445	1.09928	0.920096	0.97717
TIM21	Q9BVV7	colorectal	combined	1	0	1.0041	0.926946	1.08767	0.920141	0.977199
CRIPT	Q9P021	colorectal	combined	1	0	0.996441	0.929138	1.06862	0.920409	0.977352
DQA2	P01906	colorectal	combined	1	0	1.00423	0.924025	1.09139	0.920907	0.977586
LA:RRM	P05455	colorectal	combined	1	0	0.996267	0.925318	1.07266	0.920971	0.977586
POLH	Q9Y253	colorectal	combined	1	0	1.00425	0.923544	1.092	0.921016	0.977586
KAAG1	Q9UBP8	colorectal	combined	1	0	1.0039	0.929093	1.08474	0.921432	0.977789
SAA	P0DJI8	colorectal	combined	1	0	1.00389	0.929068	1.08475	0.921648	0.977907
CATF	Q9UBX1	colorectal	combined	1	0	1.00388	0.929262	1.08448	0.921787	0.977969
RAP	P30533	colorectal	combined	1	0	1.00378	0.930971	1.08227	0.921852	0.978015
LRP6	O75581	colorectal	combined	1	0	1.00385	0.929437	1.08421	0.922194	0.978108
TFR2	Q9UP52	colorectal	combined	1	0	1.00368	0.932088	1.08077	0.92253	0.978169
HCK	P08631	colorectal	combined	1	0	1.00408	0.924938	1.08999	0.922629	0.978206
YES	P07947	colorectal	combined	1	0	0.99687	0.935735	1.062	0.922646	0.978206
Tirap	P58753	colorectal	combined	1	0	0.994744	0.894317	1.10645	0.922688	0.978206
FATE1	Q969F0	colorectal	combined	1	0	0.996343	0.925198	1.07296	0.922783	0.978238
ASM3A	Q92484	colorectal	combined	1	0	1.00378	0.92995	1.08347	0.922897	0.978253
PDC6I	Q8WUM4	colorectal	combined	1	0	0.993653	0.87297	1.13102	0.923228	0.978327
ARF3	P61204	colorectal	combined	1	0	0.995855	0.914883	1.08399	0.923516	0.978438
RBM18	Q96H35	colorectal	combined	1	0	1.00363	0.932014	1.08075	0.923525	0.978438
MTD2L	Q9H903	colorectal	combined	1	0	0.9947	0.892272	1.10889	0.923646	0.978465
COPA1	Q9BXS0	colorectal	combined	1	0	0.995169	0.90105	1.09912	0.923894	0.978546
JDP2	Q8WYK2	colorectal	combined	1	0	0.996535	0.927987	1.07015	0.923947	0.978564
CTF8	P0CG13	colorectal	combined	1	0	1.00394	0.925787	1.08868	0.92429	0.978621
CD79A	P11912	colorectal	combined	1	0	1.00341	0.934761	1.0771	0.924985	0.978764
MMP20	O60882	colorectal	combined	1	0	1.00376	0.928386	1.08525	0.924987	0.978764
Ferritin light chain	P02792	colorectal	combined	1	0	0.995629	0.908815	1.09074	0.925031	0.978764
P3IP1	Q96FE7	colorectal	combined	1	0	0.996968	0.935855	1.06207	0.925049	0.978764
TER ATPase	P55072	colorectal	combined	1	0	1.00574	0.891974	1.13403	0.925486	0.978915
CDK2/cyclin A	P20248	colorectal	combined	1	0	1.00317	0.938788	1.07196	0.925563	0.978967
IMA7	O60684	colorectal	combined	1	0	1.00586	0.889466	1.13748	0.925831	0.979053
Enterokinase	P98073	colorectal	combined	1	0	1.00411	0.921078	1.09462	0.925875	0.979072
IF4E	P06730	colorectal	combined	1	0	0.99456	0.886543	1.11574	0.925904	0.979077
RHOD	O00212	colorectal	combined	1	0	0.996464	0.92416	1.07443	0.926571	0.979275
SPB8	P50452	colorectal	combined	1	0	1.00338	0.933773	1.07818	0.926665	0.97932
FIBP	O43427	colorectal	combined	1	0	1.00589	0.887499	1.14007	0.926797	0.979342
DRG-1	Q9NP79	colorectal	combined	1	0	1.00591	0.886853	1.14095	0.926972	0.979384
RhoGDI	P31150	colorectal	combined	1	0	0.996668	0.927814	1.07063	0.927195	0.979461
MYPC2	Q14324	colorectal	combined	1	0	0.996583	0.926032	1.07251	0.9272	0.979461
CB073	Q8N5S3	colorectal	combined	1	0	0.996698	0.928333	1.0701	0.927305	0.97951
CUL9	Q8IWT3	colorectal	combined	1	0	0.99654	0.924629	1.07404	0.927728	0.979616
KCA10	Q16322	colorectal	combined	1	0	0.9967	0.927978	1.07051	0.927742	0.979616
RS3A	P61247	colorectal	combined	1	0	0.996049	0.914346	1.08505	0.927758	0.979617
KS6B2	Q9UBS0	colorectal	combined	1	0	1.00349	0.930705	1.08196	0.927794	0.979628
SOSSC	Q9NRY2	colorectal	combined	1	0	1.00374	0.925611	1.08847	0.927989	0.97973
HERP2	Q9BSE4	colorectal	combined	1	0	1.0034	0.931728	1.08058	0.928521	0.979982
PGRP-S	O75594	colorectal	combined	1	0	0.996394	0.920393	1.07867	0.928887	0.980121
b2-Glycoprotein I	P02749	colorectal	combined	1	0	0.99664	0.925535	1.07321	0.928993	0.980174
Keratin 20	P35900	colorectal	combined	1	0	0.996602	0.924658	1.07414	0.929052	0.980203
IGS11:CD	Q5DX21	colorectal	combined	1	0	1.00347	0.929762	1.08301	0.929143	0.980214
APMAP	Q9HDC9	colorectal	combined	1	0	0.996673	0.926049	1.07268	0.929191	0.980242
SHLB1	Q9Y371	colorectal	combined	1	0	1.00365	0.925964	1.08785	0.929376	0.980303
EPHA7	Q15375	colorectal	combined	1	0	0.995806	0.907156	1.09312	0.929604	0.980303
CATC	P53634	colorectal	combined	1	0	0.996328	0.918224	1.08108	0.929623	0.980303
Septin-11	Q9NVA2	colorectal	combined	1	0	0.995692	0.904391	1.09621	0.929894	0.980349
Galectin-7	P47929	colorectal	combined	1	0	0.996436	0.920124	1.07908	0.930016	0.980394
MTL26	Q96S19	colorectal	combined	1	0	1.00376	0.923048	1.09152	0.930147	0.980453
TACO1	Q9BSH4	colorectal	combined	1	0	1.0052	0.89491	1.12908	0.930316	0.980509
SRA1	Q9HD15	colorectal	combined	1	0	1.00331	0.931641	1.08049	0.930395	0.980554
SLAF1	Q13291	colorectal	combined	1	0	1.00372	0.923239	1.09123	0.930528	0.980608
IFNE1	Q86WN2	colorectal	combined	1	0	0.995976	0.90964	1.09051	0.930541	0.980608
SFTA2	Q6UW10	colorectal	combined	1	0	1.00322	0.933062	1.07866	0.930724	0.980747
VWC2	Q2TAL6	colorectal	combined	1	0	0.996155	0.912899	1.087	0.931055	0.980794
ASPN	Q9BXN1	colorectal	combined	1	0	1.00376	0.921906	1.09288	0.931078	0.980806
STX18	Q9P2W9	colorectal	combined	1	0	0.996519	0.920782	1.07849	0.931107	0.980811
PRIO	P04156	colorectal	combined	1	0	1.00299	0.937062	1.07357	0.931326	0.980844
LIPR1	P54315	colorectal	combined	1	0	1.00339	0.928745	1.08404	0.931561	0.980911
REL2	P04090	colorectal	combined	1	0	1.00342	0.928059	1.0849	0.931699	0.980964
CEA19	Q7Z692	colorectal	combined	1	0	1.00297	0.937058	1.07351	0.931918	0.981049
AT5F1	P24539	colorectal	combined	1	0	0.996817	0.926345	1.07265	0.932093	0.981147
CA11 protein	Q9NS71	colorectal	combined	1	0	1.0036	0.923744	1.09036	0.932306	0.981258
RBBP6	Q7Z6E9	colorectal	combined	1	0	0.996814	0.925859	1.07321	0.932492	0.981298
OTX1	P32242	colorectal	combined	1	0	0.996554	0.919999	1.07948	0.932545	0.981298
sperm protein 10	P26436	colorectal	combined	1	0	1.0034	0.927445	1.08557	0.932732	0.981319
FGF-8	P55075	colorectal	combined	1	0	0.99709	0.931402	1.06741	0.933196	0.981529
SCP2D	Q9UJQ7	colorectal	combined	1	0	1.00316	0.931626	1.08019	0.933326	0.981544
ETV4	P43268	colorectal	combined	1	0	0.996247	0.911926	1.08836	0.933586	0.981623
SRXN1	Q9BYN0	colorectal	combined	1	0	0.996844	0.925248	1.07398	0.933756	0.981674
ID2	Q02363	colorectal	combined	1	0	1.00341	0.925754	1.08758	0.933963	0.981814
LAG-3	P18627	colorectal	combined	1	0	1.00356	0.922539	1.09169	0.934105	0.981824
SPCS1	Q9Y6A9	colorectal	combined	1	0	0.996816	0.924127	1.07522	0.934211	0.981824
NPS3B	Q9BS92	colorectal	combined	1	0	1.00316	0.9306	1.08139	0.93428	0.981824
PYDC1	Q8WXC3	colorectal	combined	1	0	0.997172	0.931701	1.06724	0.934848	0.982032
HINT1	P49773	colorectal	combined	1	0	0.996118	0.906764	1.09428	0.935344	0.982257
PNOC	Q13519	colorectal	combined	1	0	0.997134	0.930252	1.06883	0.93543	0.98226
CAPG	P40121	colorectal	combined	1	0	1.00325	0.927267	1.08546	0.935671	0.982277
RS5	P46782	colorectal	combined	1	0	0.996123	0.905532	1.09578	0.936353	0.982411
nectin-1 gamma:CD	Q15223	colorectal	combined	1	0	0.997162	0.929942	1.06924	0.936382	0.982418
Catechol O-methyltransferase	P21964	colorectal	combined	1	0	1.0033	0.924953	1.08827	0.93677	0.982587
Alpha-L-fucosidase I	P04066	colorectal	combined	1	0	0.997004	0.92568	1.07382	0.936855	0.9826
FGFP3	Q8TAT2	colorectal	combined	1	0	1.00347	0.920677	1.09372	0.937082	0.982722
NAD(P)H dehydrogenase	P15559	colorectal	combined	1	0	0.996928	0.923346	1.07637	0.937302	0.982891
MEK1	Q02750	colorectal	combined	1	0	1.00378	0.913699	1.10274	0.937353	0.982922
SPC25	Q9HBM1	colorectal	combined	1	0	1.00294	0.931933	1.07936	0.937539	0.982992
SG196	Q9H5K3	colorectal	combined	1	0	1.00281	0.933973	1.07671	0.938429	0.983301
RPB9	P36954	colorectal	combined	1	0	0.997076	0.925321	1.07439	0.938744	0.983387
RBM41	Q96IZ5	colorectal	combined	1	0	0.997064	0.924881	1.07488	0.938871	0.983401
GRB2-related adapter protein 2	O75791	colorectal	combined	1	0	0.995479	0.886565	1.11777	0.938909	0.983406
CRHBP	P24387	colorectal	combined	1	0	0.996438	0.909416	1.09179	0.938995	0.983406
KRIP-1	Q13263	colorectal	combined	1	0	1.00275	0.934608	1.07586	0.939048	0.983413
TCP-1-theta	P50990	colorectal	combined	1	0	1.00404	0.903768	1.11543	0.94018	0.983785
MED10	Q9BTT4	colorectal	combined	1	0	1.00503	0.880895	1.14666	0.940554	0.983913
sperm acrosome associated 5	Q96QH8	colorectal	combined	1	0	1.00259	0.936352	1.07352	0.940845	0.983979
VCAM-1	P19320	colorectal	combined	1	0	0.996843	0.916706	1.08399	0.941055	0.984016
CFDP1	Q9UEE9	colorectal	combined	1	0	0.996823	0.916043	1.08473	0.941168	0.984041
LASP-1	Q14847	colorectal	combined	1	0	0.995414	0.880976	1.12472	0.941194	0.984045
NLTP:isoform SCPx	P22307	colorectal	combined	1	0	1.00437	0.894287	1.12801	0.941288	0.984082
SNX11	Q9Y5W9	colorectal	combined	1	0	1.0041	0.900464	1.11967	0.941305	0.984082
MAdCAM-1	Q13477	colorectal	combined	1	0	0.99602	0.895614	1.10768	0.941369	0.984101
CRGD	P07320	colorectal	combined	1	0	0.997338	0.928777	1.07096	0.941534	0.984186
TXD12	O95881	colorectal	combined	1	0	1.0029	0.927695	1.08421	0.941926	0.984357
PDGF-CC	Q9NRA1	colorectal	combined	1	0	1.00303	0.924218	1.08857	0.942154	0.984502
ECP	P12724	colorectal	combined	1	0	0.996821	0.914612	1.08642	0.942197	0.98453
DYRK3	O43781	colorectal	combined	1	0	1.00246	0.937787	1.0716	0.942328	0.984578
Ephrin-A2	O43921	colorectal	combined	1	0	0.997051	0.919675	1.08094	0.942879	0.984611
SE6L2	Q6UXD5	colorectal	combined	1	0	0.99663	0.908554	1.09324	0.942986	0.984615
RFXAP	O00287	colorectal	combined	1	0	1.00272	0.930476	1.08057	0.94322	0.984668
eIF-2-beta	P20042	colorectal	combined	1	0	1.00447	0.88819	1.13597	0.943372	0.984668
ApoM	O95445	colorectal	combined	1	0	0.997271	0.924812	1.07541	0.943402	0.984668
C1QTNF5	Q9BXJ0	colorectal	combined	1	0	1.00343	0.913018	1.10279	0.943404	0.984668
HVEM	Q92956	colorectal	combined	1	0	1.00272	0.930048	1.08108	0.9435	0.98467
Topoisomerase I	P11387	colorectal	combined	1	0	0.997251	0.924111	1.07618	0.943523	0.98467
TULP1	O00294	colorectal	combined	1	0	0.99736	0.926809	1.07328	0.9437	0.984758
DTD2	Q96FN9	colorectal	combined	1	0	0.995938	0.889398	1.11524	0.943784	0.984789
PANK3	Q9H999	colorectal	combined	1	0	0.996554	0.90506	1.0973	0.943995	0.984827
S100Z	Q8WXG8	colorectal	combined	1	0	0.996692	0.908564	1.09337	0.944067	0.984857
TM52B	Q4KMG9	colorectal	combined	1	0	0.997321	0.925249	1.07501	0.944113	0.984857
ARRS	P10523	colorectal	combined	1	0	0.997173	0.92128	1.07932	0.944118	0.984857
PRDM4	Q9UKN5	colorectal	combined	1	0	0.997271	0.923664	1.07674	0.944319	0.984906
ARMC5:ARM 5	Q96C12	colorectal	combined	1	0	1.00294	0.92298	1.08984	0.944719	0.984992
JAG2	Q9Y219	colorectal	combined	1	0	0.997559	0.930664	1.06926	0.944987	0.985043
BMP-3	P12645	colorectal	combined	1	0	0.997562	0.930547	1.0694	0.945147	0.985067
LIRB5	O75023	colorectal	combined	1	0	0.997264	0.922081	1.07858	0.945383	0.985154
LIF sR	P42702	colorectal	combined	1	0	1.00322	0.915124	1.09979	0.945388	0.985154
Semenogelin	P04279	colorectal	combined	1	0	0.997117	0.917528	1.08361	0.945763	0.985281
MLL2	O14686	colorectal	combined	1	0	1.00224	0.939156	1.06957	0.946152	0.985349
GEPH	Q9NQX3	colorectal	combined	1	0	1.00245	0.933048	1.07702	0.946602	0.9855
CCYL1	Q8N7R7	colorectal	combined	1	0	0.997422	0.924794	1.07575	0.946637	0.9855
CJ038	Q5VUB5	colorectal	combined	1	0	1.00291	0.92084	1.0923	0.946742	0.9855
CTNA1	P35221	colorectal	combined	1	0	1.0033	0.910776	1.10522	0.94679	0.9855
BAD	Q92934	colorectal	combined	1	0	1.00379	0.898033	1.12199	0.94695	0.9855
SNX27	Q96L92	colorectal	combined	1	0	0.996095	0.886179	1.11964	0.947704	0.985562
CX7A1	P24310	colorectal	combined	1	0	1.00271	0.92457	1.08746	0.947857	0.98561
MEN1	O00255	colorectal	combined	1	0	0.997018	0.911632	1.0904	0.947881	0.985619
K1024	Q9UPX6	colorectal	combined	1	0	1.00227	0.936202	1.07301	0.947932	0.985657
KLOTB	Q86Z14	colorectal	combined	1	0	1.00277	0.922351	1.0902	0.948255	0.985763
F175A	Q6UWZ7	colorectal	combined	1	0	1.00286	0.919807	1.09341	0.948392	0.985836
ST1B1	O43704	colorectal	combined	1	0	1.0024	0.93196	1.07817	0.948538	0.985889
RACK1	P63244	colorectal	combined	1	0	1.00354	0.900872	1.11791	0.948855	0.986
TRI40	Q6P9F5	colorectal	combined	1	0	0.996095	0.883375	1.1232	0.949083	0.986071
HBAT	P09105	colorectal	combined	1	0	0.997845	0.933839	1.06624	0.94914	0.986079
IFT22	Q9H7X7	colorectal	combined	1	0	0.99765	0.927805	1.07275	0.949331	0.986183
HAP28	Q13442	colorectal	combined	1	0	1.00392	0.889261	1.13337	0.949536	0.986264
Cytosolic 5'-nucleotidase III-like protein	Q969T7	colorectal	combined	1	0	0.997556	0.924696	1.07616	0.949585	0.986285
DRAK2	O94768	colorectal	combined	1	0	0.997535	0.92378	1.07718	0.949785	0.986351
FKB1B	P68106	colorectal	combined	1	0	0.997186	0.91317	1.08893	0.94996	0.986379
PD-1	Q15116	colorectal	combined	1	0	0.997394	0.919123	1.08233	0.950096	0.986414
FSD1	Q9BTV5	colorectal	combined	1	0	1.00259	0.924032	1.08784	0.950369	0.986466
Fas, soluble	P25445	colorectal	combined	1	0	1.00279	0.918384	1.09496	0.950428	0.986466
HNRPF	P52597	colorectal	combined	1	0	0.996481	0.891013	1.11443	0.950754	0.986646
WFDC3	Q8IUB2	colorectal	combined	1	0	0.996821	0.900889	1.10297	0.950819	0.986684
LSM1	O15116	colorectal	combined	1	0	0.997451	0.919538	1.08196	0.950948	0.98674
Tropomyosin 4	P67936	colorectal	combined	1	0	1.00319	0.906262	1.11049	0.95096	0.986745
SPDLY	Q96EA4	colorectal	combined	1	0	1.00304	0.910485	1.105	0.951048	0.98678
CALCB	P10092	colorectal	combined	1	0	0.997811	0.930359	1.07015	0.951073	0.98678
IF2A	P05198	colorectal	combined	1	0	1.00387	0.887113	1.136	0.951134	0.98678
CTBP1	Q13363	colorectal	combined	1	0	0.99656	0.892385	1.1129	0.951227	0.98678
SGF29	Q96ES7	colorectal	combined	1	0	1.00225	0.931797	1.07803	0.95178	0.987007
Inosine triphosphatase	Q9BY32	colorectal	combined	1	0	0.997462	0.918463	1.08326	0.951865	0.987026
TMG1:CD	O14668	colorectal	combined	1	0	1.00285	0.913958	1.10039	0.952085	0.987155
PPID	Q08752	colorectal	combined	1	0	0.996438	0.886098	1.12052	0.952481	0.987298
IRF4	Q15306	colorectal	combined	1	0	1.00215	0.933645	1.07567	0.952668	0.987421
NDUF3	Q9BU61	colorectal	combined	1	0	1.00221	0.931327	1.0785	0.952873	0.987441
UBQL4	Q9NRR5	colorectal	combined	1	0	0.99657	0.888643	1.11761	0.953157	0.987565
KCTD7	Q96MP8	colorectal	combined	1	0	1.00212	0.933171	1.07616	0.953637	0.987811
DUS18	Q8NEJ0	colorectal	combined	1	0	1.00236	0.925579	1.0855	0.953826	0.987811
PGD2 synthase	P41222	colorectal	combined	1	0	0.997266	0.908604	1.09458	0.954043	0.987919
MUL1:MIMD	Q969V5	colorectal	combined	1	0	1.00226	0.92761	1.08291	0.954495	0.988042
KISHA	Q8TBQ9	colorectal	combined	1	0	1.00257	0.918043	1.09487	0.954513	0.988042
HTRA2	O43464	colorectal	combined	1	0	0.997329	0.90799	1.09546	0.955455	0.988267
GCST	P48728	colorectal	combined	1	0	1.0033	0.893857	1.12613	0.955471	0.988271
TSN	Q15631	colorectal	combined	1	0	1.00219	0.927873	1.08246	0.95564	0.988307
EDIL3	O43854	colorectal	combined	1	0	1.00254	0.916682	1.09644	0.955688	0.988307
Prolactin Receptor	P16471	colorectal	combined	1	0	0.997925	0.926757	1.07456	0.956121	0.988412
HNRPM	P52272	colorectal	combined	1	0	0.997204	0.902291	1.1021	0.956252	0.988412
a1-Microglobulin	P02760	colorectal	combined	1	0	1.00218	0.926943	1.08352	0.956451	0.988445
TM59L	Q9UK28	colorectal	combined	1	0	0.997976	0.927957	1.07328	0.956465	0.988445
SIRPG	Q9P1W8	colorectal	combined	1	0	0.998021	0.929494	1.0716	0.956467	0.988445
SYT1	P21579	colorectal	combined	1	0	0.997685	0.917457	1.08493	0.956786	0.988609
hnRNP A2/B1	P22626	colorectal	combined	1	0	1.00279	0.906464	1.10935	0.956924	0.98866
BNI3L	O60238	colorectal	combined	1	0	1.0019	0.934597	1.07405	0.957296	0.988851
IL-4	P05112	colorectal	combined	1	0	1.00206	0.929103	1.08075	0.957379	0.98886
CX048	Q8WUE5	colorectal	combined	1	0	1.00167	0.942196	1.0649	0.957419	0.98886
RIR2B	Q7LG56	colorectal	combined	1	0	0.997299	0.90253	1.10202	0.957667	0.988926
PLPP	Q96GD0	colorectal	combined	1	0	0.99691	0.888481	1.11857	0.957989	0.988994
GP135	Q8IZ08	colorectal	combined	1	0	1.00191	0.932532	1.07645	0.95846	0.989018
Vinculin	P18206	colorectal	combined	1	0	0.997627	0.911782	1.09155	0.95873	0.989083
ARNT	P27540	colorectal	combined	1	0	0.997209	0.896672	1.10902	0.958883	0.989111
CHM2A	O43633	colorectal	combined	1	0	0.996553	0.873604	1.13681	0.959009	0.989171
IMDH1	P20839	colorectal	combined	1	0	0.997673	0.91276	1.09048	0.959062	0.989179
Fructosamine-3-kinase	Q9H479	colorectal	combined	1	0	0.997191	0.895525	1.1104	0.959116	0.989214
MKNK1	Q9BUB5	colorectal	combined	1	0	0.996855	0.883636	1.12458	0.95916	0.989221
BAG-2	O95816	colorectal	combined	1	0	1.00199	0.928378	1.08144	0.959282	0.989221
RNase 2	P10153	colorectal	combined	1	0	0.998026	0.925066	1.07674	0.959323	0.989221
S26A7	Q8TE54	colorectal	combined	1	0	1.00171	0.936611	1.07134	0.96023	0.989525
TIG3	Q9UL19	colorectal	combined	1	0	0.99822	0.930041	1.0714	0.960635	0.989725
SC6A9	P48067	colorectal	combined	1	0	0.997958	0.919453	1.08317	0.960995	0.989788
M21D2	Q8IYB1	colorectal	combined	1	0	1.0017	0.935356	1.07275	0.961284	0.989922
PI42B	P78356	colorectal	combined	1	0	0.996969	0.881945	1.12699	0.961289	0.989922
DUS3	P51452	colorectal	combined	1	0	0.997324	0.89483	1.11156	0.961375	0.989927
NATD1	Q8N6N6	colorectal	combined	1	0	1.00196	0.925133	1.08518	0.961562	0.98999
ISM1	B1AKI9	colorectal	combined	1	0	0.9978	0.912306	1.09131	0.961569	0.98999
Livin B	Q96CA5	colorectal	combined	1	0	0.997623	0.905356	1.09929	0.961667	0.99
SLNL1	Q499Z3	colorectal	combined	1	0	0.997878	0.913494	1.09006	0.962424	0.990177
DVL2	O14641	colorectal	combined	1	0	0.997909	0.914637	1.08876	0.962447	0.990177
IFN-b	P01574	colorectal	combined	1	0	1.00178	0.929777	1.07936	0.96272	0.990235
NRG4	Q8WWG1	colorectal	combined	1	0	1.00163	0.93517	1.07282	0.962869	0.990235
VIGLN	Q00341	colorectal	combined	1	0	1.00221	0.912325	1.10094	0.963338	0.990352
Cyclin H	P51946	colorectal	combined	1	0	0.998052	0.917931	1.08517	0.96358	0.990426
DNJC1	Q96KC8	colorectal	combined	1	0	0.997187	0.883332	1.12572	0.963681	0.99049
SV2A	Q7L0J3	colorectal	combined	1	0	0.998208	0.92401	1.07836	0.963702	0.990504
ZN410	Q86VK4	colorectal	combined	1	0	1.00184	0.92461	1.08552	0.964207	0.990724
TTC9A	Q92623	colorectal	combined	1	0	0.997671	0.900617	1.10518	0.964383	0.990799
REG3G	Q6UW15	colorectal	combined	1	0	1.00148	0.9378	1.06949	0.964697	0.990903
CRIP1	P50238	colorectal	combined	1	0	1.00169	0.92929	1.07973	0.964837	0.990903
TXLNA	P40222	colorectal	combined	1	0	0.998268	0.923524	1.07906	0.965172	0.990981
KPRA	Q14558	colorectal	combined	1	0	0.997839	0.904614	1.10067	0.965515	0.991081
TIAR	Q01085	colorectal	combined	1	0	0.997998	0.911134	1.09314	0.965599	0.991093
M3K10	Q02779	colorectal	combined	1	0	0.99846	0.930862	1.07097	0.96562	0.991093
VWC2	Q2TAL6	colorectal	combined	1	0	1.00177	0.924241	1.08579	0.965753	0.991093
IP3KA	P23677	colorectal	combined	1	0	0.99839	0.927522	1.07467	0.965785	0.991093
ENASE	Q8NFI3	colorectal	combined	1	0	1.00172	0.92579	1.08389	0.965843	0.991093
PDLI5	Q96HC4	colorectal	combined	1	0	1.00237	0.898713	1.11799	0.966064	0.991129
BGH3	Q15582	colorectal	combined	1	0	0.998078	0.913231	1.09081	0.966142	0.991186
DR6	O75509	colorectal	combined	1	0	0.998229	0.919106	1.08416	0.966442	0.99123
K1324:ECD	Q6UXG2	colorectal	combined	1	0	1.00214	0.906991	1.10727	0.966518	0.99123
NDUF5	Q5TEU4	colorectal	combined	1	0	1.00175	0.92316	1.08703	0.966548	0.99123
NMNA1	Q9HAN9	colorectal	combined	1	0	0.998438	0.927973	1.07425	0.966609	0.99123
ACHA5	P30532	colorectal	combined	1	0	0.998089	0.912109	1.09217	0.966808	0.991254
ZG16	O60844	colorectal	combined	1	0	0.997798	0.899212	1.10719	0.966877	0.991272
MGT4B	Q9UQ53	colorectal	combined	1	0	1.00208	0.908225	1.10564	0.966903	0.991272
FOXP1	Q9H334	colorectal	combined	1	0	0.998416	0.925898	1.07661	0.967141	0.991277
Caspase-4	P49662	colorectal	combined	1	0	1.00151	0.931534	1.07674	0.967498	0.991378
ADRM1	Q16186	colorectal	combined	1	0	0.998209	0.915135	1.08882	0.967741	0.991435
EIF3G	O75821	colorectal	combined	1	0	0.99745	0.881295	1.12891	0.96776	0.991435
discoidin domain receptor 1	Q08345	colorectal	combined	1	0	0.998308	0.919003	1.08446	0.968021	0.991435
CDK2	P24941	colorectal	combined	1	0	1.00192	0.91235	1.10028	0.968035	0.991435
DGCR6	Q14129	colorectal	combined	1	0	1.00147	0.93086	1.07743	0.968644	0.991551
ROA1	P09651	colorectal	combined	1	0	1.00212	0.900803	1.11483	0.968946	0.991701
DIXC1	Q155Q3	colorectal	combined	1	0	1.00159	0.923794	1.08593	0.969342	0.991833
HLA-G	P17693	colorectal	combined	1	0	0.998221	0.911089	1.09368	0.969512	0.991934
sTREM-1	Q9NP99	colorectal	combined	1	0	1.0016	0.922423	1.08757	0.96967	0.991994
GNAI1	P63096	colorectal	combined	1	0	0.998497	0.923192	1.07994	0.970004	0.992055
ZNF23	P17027	colorectal	combined	1	0	1.00137	0.93026	1.07792	0.970871	0.992495
Factor D	P00746	colorectal	combined	1	0	1.00183	0.907538	1.10593	0.971023	0.992506
UT2	Q15849	colorectal	combined	1	0	1.00151	0.921911	1.08799	0.971457	0.992652
CD82 antigen	P27701	colorectal	combined	1	0	0.998631	0.926356	1.07655	0.971493	0.992652
F19A2	Q8N3H0	colorectal	combined	1	0	1.00118	0.938185	1.06841	0.971538	0.992654
WFKN1	Q96NZ8	colorectal	combined	1	0	0.9984	0.913052	1.09173	0.97198	0.992818
HPRT	P00492	colorectal	combined	1	0	0.998021	0.893343	1.11496	0.972048	0.992826
RFFL	Q8WZ73	colorectal	combined	1	0	0.998715	0.928801	1.07389	0.972304	0.99289
DPOE2	P56282	colorectal	combined	1	0	0.99856	0.919917	1.08393	0.972529	0.992954
MLP3A	Q9H492	colorectal	combined	1	0	1.0017	0.908281	1.10472	0.972944	0.993043
SUMO3	P55854	colorectal	combined	1	0	1.00223	0.880988	1.14016	0.972961	0.993043
TFB2M	Q9H5Q4	colorectal	combined	1	0	0.998407	0.910452	1.09486	0.972968	0.993043
KLH41	O60662	colorectal	combined	1	0	1.00141	0.922047	1.08761	0.973234	0.993084
DJC18	Q9H819	colorectal	combined	1	0	0.998512	0.915029	1.08961	0.973325	0.993084
Mammaglobin 2	O75556	colorectal	combined	1	0	1.00141	0.922242	1.08736	0.973329	0.993084
FOXJ2	Q9P0K8	colorectal	combined	1	0	0.99872	0.925088	1.07821	0.973859	0.993207
PSG6	Q00889	colorectal	combined	1	0	1.00154	0.913068	1.09859	0.973977	0.993229
BRF-1	Q92994	colorectal	combined	1	0	0.998964	0.937068	1.06495	0.97466	0.993532
CB089	Q86V40	colorectal	combined	1	0	1.00168	0.901855	1.11254	0.975064	0.993679
AN32B	Q92688	colorectal	combined	1	0	1.00139	0.917397	1.09308	0.975154	0.993728
PNKP	Q96T60	colorectal	combined	1	0	0.99832	0.897993	1.10986	0.975176	0.993741
SRP19	P09132	colorectal	combined	1	0	1.00118	0.927869	1.08028	0.975775	0.993906
NSUN6	Q8TEA1	colorectal	combined	1	0	1.0012	0.926491	1.08193	0.975835	0.993906
Carbonyl reductase 3	O75828	colorectal	combined	1	0	0.998695	0.916734	1.08798	0.976155	0.993975
ZBT16	Q05516	colorectal	combined	1	0	0.998666	0.913872	1.09133	0.976475	0.994094
MAAI	O43708	colorectal	combined	1	0	0.998834	0.923854	1.0799	0.976618	0.994132
RELL2	Q8NC24	colorectal	combined	1	0	0.998878	0.926263	1.07719	0.97675	0.994159
LAG-3	P18627	colorectal	combined	1	0	0.998694	0.914667	1.09044	0.976753	0.994159
TRAIL R1	O00220	colorectal	combined	1	0	1.00094	0.939592	1.06628	0.976873	0.99418
FANCF	Q9NPI8	colorectal	combined	1	0	1.00127	0.918665	1.0913	0.976937	0.994191
CGBP1	Q9UFW8	colorectal	combined	1	0	0.998546	0.902395	1.10494	0.977533	0.994393
C1-Esterase Inhibitor	P05155	colorectal	combined	1	0	1.00118	0.922308	1.0868	0.977537	0.994393
SLBP	Q14493	colorectal	combined	1	0	1.00148	0.902991	1.11072	0.977622	0.9944
LIMK1	P53667	colorectal	combined	1	0	0.998891	0.924104	1.07973	0.977704	0.9944
DEFI6	Q9H4E7	colorectal	combined	1	0	1.00149	0.901942	1.11203	0.977704	0.9944
I-TAC	O14625	colorectal	combined	1	0	1.00121	0.91954	1.09013	0.97777	0.9944
EKI2	Q9NVF9	colorectal	combined	1	0	0.998927	0.925245	1.07848	0.978084	0.994457
14-3-3E	P62258	colorectal	combined	1	0	1.0011	0.925472	1.0829	0.978212	0.994457
Kallikrein 11	Q9UBX7	colorectal	combined	1	0	1.00092	0.93591	1.07044	0.978669	0.994646
TPPC3	O43617	colorectal	combined	1	0	0.998687	0.906224	1.10058	0.978846	0.994646
Lymphotoxin a2/b1	P01374	colorectal	combined	1	0	1.00098	0.930912	1.07632	0.978912	0.994646
COMD9	Q9P000	colorectal	combined	1	0	1.00154	0.892608	1.12376	0.979136	0.994695
SNX1	Q13596	colorectal	combined	1	0	1.00091	0.932928	1.07385	0.979721	0.994952
WASL	O00401	colorectal	combined	1	0	1.00109	0.920471	1.08876	0.979749	0.994968
alpha-1-antichymotrypsin complex	P01011	colorectal	combined	1	0	0.998948	0.920773	1.08376	0.979804	0.99497
MAP3K3	Q99759	colorectal	combined	1	0	0.999067	0.929147	1.07425	0.979877	0.995011
RAP2A	P10114	colorectal	combined	1	0	0.998978	0.922446	1.08186	0.979944	0.995041
CTCF	P49711	colorectal	combined	1	0	0.999047	0.926987	1.07671	0.980078	0.995071
RB22A	Q9UL26	colorectal	combined	1	0	0.998994	0.922128	1.08227	0.980335	0.995093
FTMT	Q8N4E7	colorectal	combined	1	0	1.00105	0.919627	1.08968	0.98064	0.995175
KI2LA	Q8N109	colorectal	combined	1	0	0.999026	0.920815	1.08388	0.981308	0.995445
KAT	Q8NFU3	colorectal	combined	1	0	0.99867	0.892094	1.11798	0.981563	0.995591
COX-2	P35354	colorectal	combined	1	0	1.00091	0.925446	1.08253	0.981844	0.995709
kallikrein 14	Q9P0G3	colorectal	combined	1	0	1.001	0.917306	1.09233	0.982088	0.995761
BORC5	Q969J3	colorectal	combined	1	0	0.999059	0.920167	1.08471	0.982107	0.995773
CUL4B	Q13620	colorectal	combined	1	0	0.998924	0.907657	1.09937	0.982433	0.995855
MFAP4	P55083	colorectal	combined	1	0	1.00088	0.925096	1.08288	0.982454	0.995855
SLIK3	O94933	colorectal	combined	1	0	0.999136	0.92439	1.07993	0.98262	0.995875
ERO1A	Q96HE7	colorectal	combined	1	0	1.00114	0.902025	1.11113	0.982984	0.995935
6-Phosphogluconate dehydrogenase	P52209	colorectal	combined	1	0	1.00123	0.893939	1.12139	0.983083	0.995943
VEGF-D	O43915	colorectal	combined	1	0	1.0009	0.919403	1.08962	0.983414	0.99602
Apo C-II	P02655	colorectal	combined	1	0	0.999194	0.925258	1.07904	0.983591	0.99602
K319L	Q8IZA0	colorectal	combined	1	0	1.00081	0.925817	1.08188	0.983687	0.99602
PROSC	O94903	colorectal	combined	1	0	0.998792	0.885895	1.12608	0.984243	0.996249
RGN	Q15493	colorectal	combined	1	0	0.999193	0.922003	1.08284	0.984289	0.996257
CD1D	P15813	colorectal	combined	1	0	1.00073	0.930853	1.07585	0.984294	0.996257
WF10A	Q9H1F0	colorectal	combined	1	0	0.999186	0.921118	1.08387	0.984355	0.996268
NUDT5	Q9UKK9	colorectal	combined	1	0	1.00098	0.907201	1.10446	0.984361	0.996268
CPTP	Q5TA50	colorectal	combined	1	0	1.00091	0.9132	1.09704	0.984542	0.996268
ABP1	P19801	colorectal	combined	1	0	0.999201	0.918519	1.08697	0.985163	0.996456
EDAR	Q9UNE0	colorectal	combined	1	0	0.999219	0.919377	1.086	0.985328	0.996474
COPE	O14579	colorectal	combined	1	0	0.999245	0.921642	1.08338	0.985399	0.996526
FA49A	Q9H0Q0	colorectal	combined	1	0	1.0007	0.927297	1.07991	0.98565	0.996581
ELK3	P41970	colorectal	combined	1	0	0.999046	0.897929	1.11155	0.986011	0.996706
PRL	P01236	colorectal	combined	1	0	1.00079	0.915689	1.09381	0.986042	0.996706
CF089	Q6UWU4	colorectal	combined	1	0	0.999322	0.925149	1.07944	0.98625	0.996781
PFD4	Q9NQP4	colorectal	combined	1	0	0.999271	0.918309	1.08737	0.986504	0.996781
STX17	P56962	colorectal	combined	1	0	0.999158	0.905501	1.1025	0.986612	0.996806
TRML1:ECD	Q86YW5	colorectal	combined	1	0	0.999102	0.899587	1.10963	0.986616	0.996806
PTH1R	Q03431	colorectal	combined	1	0	1.00058	0.932575	1.07355	0.987063	0.996971
KI3L3:ECD	Q8N743	colorectal	combined	1	0	1.00062	0.927258	1.07978	0.987315	0.997083
HIF1N	Q9NWT6	colorectal	combined	1	0	1.00054	0.935151	1.07051	0.987402	0.997121
EMIL3:region 2	Q9NT22	colorectal	combined	1	0	0.999419	0.929582	1.0745	0.987448	0.997134
CLCA2	Q9UQC9	colorectal	combined	1	0	0.999356	0.920836	1.08457	0.987685	0.9972
PDXK	O00764	colorectal	combined	1	0	1.00064	0.921617	1.08645	0.987781	0.9972
Discoidin domain receptor 2	Q16832	colorectal	combined	1	0	0.999389	0.920016	1.08561	0.98845	0.997331
EIF2A	Q9BY44	colorectal	combined	1	0	1.00085	0.889392	1.12628	0.988738	0.997331
TSSK1	Q9BXA7	colorectal	combined	1	0	0.999474	0.929074	1.07521	0.98874	0.997331
T-plastin	P13797	colorectal	combined	1	0	1.0005	0.932697	1.07324	0.988772	0.997331
HSPA9B	P38646	colorectal	combined	1	0	1.00055	0.924614	1.08271	0.989185	0.997331
G-CSF	P09919	colorectal	combined	1	0	1.00042	0.941506	1.06301	0.989272	0.997331
ERN1	O75460	colorectal	combined	1	0	1.00054	0.924945	1.08231	0.989276	0.997331
SPIN3	Q5JUX0	colorectal	combined	1	0	1.00045	0.937023	1.06816	0.989367	0.997331
HIS1	P15515	colorectal	combined	1	0	1.00048	0.932541	1.07336	0.989433	0.997331
Glutathione S-transferase Pi	P09211	colorectal	combined	1	0	0.999461	0.922677	1.08263	0.989451	0.997331
MSRB3	Q8IXL7	colorectal	combined	1	0	1.0006	0.915695	1.09337	0.989474	0.997331
AFP	P02771	colorectal	combined	1	0	0.999434	0.917447	1.08875	0.989652	0.997365
SNAB	Q9H115	colorectal	combined	1	0	1.00051	0.925026	1.08216	0.989798	0.997437
PPCT	Q9UKL6	colorectal	combined	1	0	1.00077	0.888379	1.12739	0.989833	0.997437
CD2AP	Q9Y5K6	colorectal	combined	1	0	1.00076	0.889525	1.1259	0.989932	0.997507
EFHD2	Q96C19	colorectal	combined	1	0	1.0006	0.911367	1.09856	0.990019	0.997511
RM50	Q8N5N7	colorectal	combined	1	0	0.999568	0.933557	1.07025	0.99012	0.997532
PRS6A	P17980	colorectal	combined	1	0	1.00066	0.898423	1.11454	0.990375	0.997646
G-CSF	P09919	colorectal	combined	1	0	0.999524	0.923391	1.08193	0.990604	0.997702
ANXA7	P20073	colorectal	combined	1	0	0.999289	0.887101	1.12567	0.990665	0.997717
Kallikrein 2	P20151	colorectal	combined	1	0	1.00046	0.926051	1.08085	0.990684	0.997717
PD-1	Q15116	colorectal	combined	1	0	1.00044	0.929173	1.07717	0.990766	0.99776
PUR8	P30566	colorectal	combined	1	0	1.00047	0.921758	1.0859	0.991059	0.997815
PIN4	Q9Y237	colorectal	combined	1	0	0.999344	0.889087	1.12327	0.991226	0.997861
AMGO1:CD	Q86WK6	colorectal	combined	1	0	1.00043	0.92533	1.08162	0.991405	0.997909
C1QT4	Q9BXJ3	colorectal	combined	1	0	0.999508	0.913369	1.09377	0.991464	0.997909
SIA8C	O43173	colorectal	combined	1	0	0.999534	0.917496	1.08891	0.991481	0.997909
BIM	O43521	colorectal	combined	1	0	1.00039	0.929516	1.07668	0.99161	0.997909
SHC1:PID	P29353	colorectal	combined	1	0	0.999344	0.883033	1.13098	0.991713	0.997909
FAM9B	Q8IZU0	colorectal	combined	1	0	1.00042	0.923475	1.08378	0.991753	0.997909
GALP	Q9UBC7	colorectal	combined	1	0	1.00039	0.929519	1.07666	0.99176	0.997909
Layilin	Q6UX15	colorectal	combined	1	0	0.999577	0.922468	1.08313	0.991762	0.997909
ETS2	P15036	colorectal	combined	1	0	1.00036	0.932587	1.07306	0.991982	0.998016
PIR	O00625	colorectal	combined	1	0	0.999619	0.927775	1.07703	0.992013	0.998016
MYPC3	Q14896	colorectal	combined	1	0	0.9996	0.92341	1.08208	0.992117	0.998037
ANGL1:N-term	O95841	colorectal	combined	1	0	1.0004	0.924041	1.08306	0.992191	0.998037
TIGIT	Q495A1	colorectal	combined	1	0	1.00037	0.928524	1.07777	0.992297	0.998085
F159A	Q6UWV7	colorectal	combined	1	0	0.999628	0.925758	1.07939	0.992426	0.998105
NECP2	Q9NVZ3	colorectal	combined	1	0	1.00059	0.882134	1.13496	0.992639	0.998118
SPLC2	Q96DR5	colorectal	combined	1	0	1.00034	0.9304	1.07554	0.992667	0.998118
PURA	Q00577	colorectal	combined	1	0	1.00052	0.89005	1.12471	0.992986	0.998149
TPD54	O43399	colorectal	combined	1	0	1.0005	0.887864	1.12743	0.993442	0.998233
4-1BB	Q07011	colorectal	combined	1	0	0.999707	0.932027	1.0723	0.993458	0.998233
TXND9	O14530	colorectal	combined	1	0	1.00034	0.921657	1.08574	0.99348	0.998233
GSTT1	P30711	colorectal	combined	1	0	0.999679	0.923882	1.0817	0.99364	0.998233
TINF2	Q9BSI4	colorectal	combined	1	0	1.0003	0.929496	1.07649	0.993689	0.998243
DCA11	Q8TEB1	colorectal	combined	1	0	0.999741	0.933649	1.07051	0.99407	0.998394
TARC	Q92583	colorectal	combined	1	0	0.999691	0.921267	1.08479	0.994094	0.998394
CO1A1:N-term propeptide	P02452	colorectal	combined	1	0	1.00022	0.937001	1.0677	0.994722	0.998555
CDKA1	O14519	colorectal	combined	1	0	0.999753	0.928891	1.07602	0.994735	0.998555
G0S2	P27469	colorectal	combined	1	0	1.00023	0.931481	1.07406	0.994854	0.998555
DNJB3	Q8WWF6	colorectal	combined	1	0	0.999798	0.936651	1.0672	0.995154	0.998614
G6B:CD	O95866	colorectal	combined	1	0	1.0002	0.933517	1.07165	0.995448	0.998723
YAED1	Q9NRH1	colorectal	combined	1	0	1.0002	0.931223	1.07429	0.995579	0.998738
NEIL2	Q969S2	colorectal	combined	1	0	1.00027	0.910708	1.09863	0.99558	0.998738
PNP	P00491	colorectal	combined	1	0	1.00034	0.886176	1.1292	0.995674	0.998738
CF058	Q6P5S2	colorectal	combined	1	0	1.00021	0.924002	1.08271	0.995806	0.998766
HEXI1	O94992	colorectal	combined	1	0	0.999685	0.880724	1.13471	0.996112	0.998826
DPP10	Q8N608	colorectal	combined	1	0	0.999735	0.89442	1.11745	0.99627	0.998862
A4GCT	Q9UNA3	colorectal	combined	1	0	1.00018	0.926633	1.07956	0.996369	0.998862
ELL2	O00472	colorectal	combined	1	0	0.999845	0.934213	1.07009	0.996419	0.998865
CSDC2	Q9Y534	colorectal	combined	1	0	0.999839	0.92952	1.07548	0.996552	0.998929
ARRD3	Q96B67	colorectal	combined	1	0	1.00017	0.926414	1.07979	0.996555	0.998929
IgE	P01854	colorectal	combined	1	0	1.00016	0.928723	1.07709	0.996615	0.99893
PUS7	Q96PZ0	colorectal	combined	1	0	0.999815	0.91607	1.09122	0.996696	0.99893
LACB2	Q53H82	colorectal	combined	1	0	0.999741	0.881894	1.13334	0.996767	0.998933
Carbonic anhydrase VII	P43166	colorectal	combined	1	0	1.00015	0.924892	1.08154	0.99691	0.998933
Trefoil factor 2	Q03403	colorectal	combined	1	0	1.00014	0.923052	1.08366	0.997322	0.999119
SOX6	P35712	colorectal	combined	1	0	1.00012	0.928897	1.0768	0.997532	0.999181
CD226	Q15762	colorectal	combined	1	0	1.00015	0.906529	1.10343	0.997656	0.99921
a2-HS-Glycoprotein	P02765	colorectal	combined	1	0	0.999902	0.927519	1.07793	0.997951	0.999322
SMAD1	Q15797	colorectal	combined	1	0	1.0001	0.911836	1.09692	0.998232	0.99941
NREP	Q16612	colorectal	combined	1	0	0.999912	0.918458	1.08859	0.998384	0.999476
RAB5C	P51148	colorectal	combined	1	0	0.999896	0.8829	1.1324	0.998692	0.999521
BRD4	O60885	colorectal	combined	1	0	0.999929	0.917668	1.08956	0.998706	0.999527
ITIH3	Q06033	colorectal	combined	1	0	1.00007	0.923776	1.08265	0.998713	0.999527
IP6K1	Q92551	colorectal	combined	1	0	1.00008	0.899676	1.1117	0.998767	0.999536
OXLD1	Q5BKU9	colorectal	combined	1	0	1.00006	0.917691	1.08983	0.998871	0.99958
IFNA5	P01569	colorectal	combined	1	0	1.00005	0.928081	1.0776	0.998992	0.9996
K1C14	P02533	colorectal	combined	1	0	0.999958	0.934566	1.06993	0.999018	0.9996
Tenascin		colorectal	combined	1	0	0.999961	0.928586	1.07682	0.999181	0.999633
LR2BP	Q9P2M1	colorectal	combined	1	0	1.00003	0.920282	1.08669	0.999451	0.999712
MTCP1	P56278	colorectal	combined	1	0	0.999977	0.933162	1.07158	0.999486	0.999712
FGF-3	P11487	colorectal	combined	1	0	0.999972	0.916893	1.09058	0.999488	0.999712
TBPL1	P62380	colorectal	combined	1	0	1.00002	0.927123	1.07866	0.999496	0.999712
C56D1	Q8N8Q1	colorectal	combined	1	0	0.999982	0.935555	1.06885	0.99958	0.999716
SCGF-alpha	Q9Y240	colorectal	combined	1	0	1.00001	0.925195	1.08087	0.99988	0.999904
OLFL3	Q9NRN5	colorectal	combined	1	2	1.29489	1.18463	1.41541	1.25898e-08	0.000114657
Lectin, mannose-binding 2	Q12907	colorectal	combined	1	2	1.28787	1.17642	1.40987	4.29075e-08	0.000167692
INHBC	P55103	colorectal	combined	1	2	1.27826	1.16962	1.39698	6.04495e-08	0.000181206
ESPN	B1AK53	colorectal	combined	1	2	1.24209	1.14395	1.34865	2.43762e-07	0.000417751
Aminoacylase-1	Q03154	colorectal	combined	1	2	1.22995	1.13655	1.33102	2.79661e-07	0.00043552
METK2	P31153	colorectal	combined	1	2	1.20418	1.12007	1.2946	4.91812e-07	0.000627631
ADH4	P08319	colorectal	combined	1	2	1.22564	1.13068	1.32857	7.60855e-07	0.000808549
AK1C4	P17516	colorectal	combined	1	2	1.21862	1.12439	1.32074	1.4703e-06	0.00123073
MPIP2	P30305	colorectal	combined	1	2	1.1502	1.08636	1.21779	1.56434e-06	0.00129327
H6ST3	Q8IZP7	colorectal	combined	1	2	0.786322	0.712136	0.868236	1.98983e-06	0.00144052
GAGE-2	Q13066	colorectal	combined	1	2	1.24402	1.13645	1.36176	2.21956e-06	0.00148632
SERB	P78330	colorectal	combined	1	2	1.19095	1.10772	1.28043	2.2682e-06	0.0015039
MXRA8:ECD	Q9BRK3	colorectal	combined	1	2	0.814888	0.748343	0.887349	2.48039e-06	0.00152053
NG36	Q96KQ7	colorectal	combined	1	2	0.813496	0.746235	0.886819	2.76029e-06	0.00156023
TFF3	Q07654	colorectal	combined	1	2	1.19855	1.11056	1.29351	3.23061e-06	0.00163885
EGLN2	Q96KS0	colorectal	combined	1	2	1.18737	1.10454	1.27641	3.24273e-06	0.00163885
CKS-1	P61024	colorectal	combined	1	2	1.16843	1.09354	1.24845	4.1082e-06	0.00184939
ANTR2	P58335	colorectal	combined	1	2	0.824844	0.759804	0.895451	4.32503e-06	0.00190159
IQCF1	Q8N6M8	colorectal	combined	1	2	1.22586	1.1236	1.33742	4.59709e-06	0.00197335
P-Cadherin	P22223	colorectal	combined	1	2	1.21997	1.12	1.32886	5.16731e-06	0.00202948
CHKB	Q9Y259	colorectal	combined	1	2	1.22174	1.11997	1.33274	6.37507e-06	0.00229895
THIK	P09110	colorectal	combined	1	2	1.18229	1.09905	1.27183	6.93827e-06	0.00235005
DAK	Q3LXA3	colorectal	combined	1	2	1.19311	1.1047	1.2886	6.96021e-06	0.00235005
Vitronectin	P04004	colorectal	combined	1	2	1.21409	1.11491	1.3221	8.14188e-06	0.00252042
TCAL8	Q8IYN2	colorectal	combined	1	2	1.1695	1.09173	1.2528	8.20797e-06	0.00252042
SEZ6L	Q9BYH1	colorectal	combined	1	2	0.807368	0.73481	0.88709	8.44382e-06	0.00254603
TCTP	P13693	colorectal	combined	1	2	1.2147	1.11502	1.3233	8.50968e-06	0.00255537
LAMA4	Q16363	colorectal	combined	1	2	1.1438	1.07705	1.21468	1.18866e-05	0.00311915
GEMI7	Q9H840	colorectal	combined	1	2	1.19191	1.10173	1.28947	1.2235e-05	0.00315726
SYTL4:C2 2	Q96C24	colorectal	combined	1	2	1.15505	1.08271	1.23222	1.25161e-05	0.0032174
Sorbitol dehydrogenase	Q00796	colorectal	combined	1	2	1.19366	1.10226	1.29263	1.32752e-05	0.00333571
ARLY	P04424	colorectal	combined	1	2	1.18417	1.09693	1.27834	1.49382e-05	0.0035983
CAD23	Q9H251	colorectal	combined	1	2	1.18818	1.09858	1.28509	1.63042e-05	0.00375799
TIG2	Q99969	colorectal	combined	1	2	1.20508	1.10697	1.31189	1.66616e-05	0.00380798
RRFM	Q96E11	colorectal	combined	1	2	1.15671	1.08247	1.23605	1.69709e-05	0.0038589
VCX1	Q9H320	colorectal	combined	1	2	1.19463	1.10007	1.29732	2.36899e-05	0.00483654
SAP	P02743	colorectal	combined	1	2	1.22932	1.11676	1.35322	2.50941e-05	0.00498932
CHL1	O00533	colorectal	combined	1	2	0.833654	0.765687	0.907654	2.75361e-05	0.0052684
Integrin a11b1	P05556	colorectal	combined	1	2	0.814152	0.73949	0.896353	2.79435e-05	0.00529275
SERC	Q9Y617	colorectal	combined	1	2	1.18638	1.09515	1.2852	2.83538e-05	0.00533343
SIG12:Ig-like C2-type 2	Q96PQ1	colorectal	combined	1	2	1.19342	1.09823	1.29686	3.05408e-05	0.0056097
METK1	Q00266	colorectal	combined	1	2	1.17862	1.09084	1.27347	3.15874e-05	0.00571957
Calpactin I light chain	P60903	colorectal	combined	1	2	1.13708	1.07011	1.20824	3.35839e-05	0.00595263
FA20B	O75063	colorectal	combined	1	2	0.844597	0.779723	0.914869	3.44352e-05	0.00605233
RBP-III	P82980	colorectal	combined	1	2	1.197	1.09933	1.30335	3.46263e-05	0.00605989
NAB1	Q13506	colorectal	combined	1	2	1.20821	1.1046	1.32154	3.55505e-05	0.0061372
RM21	Q7Z2W9	colorectal	combined	1	2	1.21544	1.10805	1.33324	3.56906e-05	0.0061372
WISP-1	O95388	colorectal	combined	1	2	1.20568	1.10312	1.31777	3.72688e-05	0.00628636
HS3S5	Q8IZT8	colorectal	combined	1	2	1.13342	1.06773	1.20315	3.93126e-05	0.0065162
F16P1	P09467	colorectal	combined	1	2	1.17962	1.09025	1.27631	3.96575e-05	0.006541
COMP	P49747	colorectal	combined	1	2	0.843899	0.778102	0.915261	4.1696e-05	0.00676065
Coagulation Factor IX	P00740	colorectal	combined	1	2	1.20024	1.09966	1.31002	4.3629e-05	0.00687867
Kininogen, HMW	P01042	colorectal	combined	1	2	1.15971	1.08001	1.2453	4.52934e-05	0.00706181
CSN2	P61201	colorectal	combined	1	2	1.21776	1.10746	1.33904	4.75833e-05	0.00721714
Ribonuclease UK114	P52758	colorectal	combined	1	2	1.18872	1.09366	1.29206	4.8011e-05	0.00721714
PRS35	Q8N3Z0	colorectal	combined	1	2	1.15591	1.07753	1.24	5.25383e-05	0.00766148
STA10	Q9Y365	colorectal	combined	1	2	1.17972	1.08865	1.27841	5.52914e-05	0.00782827
WFKN2	Q8TEU8	colorectal	combined	1	2	0.846834	0.780973	0.91825	5.70915e-05	0.0080149
CILP2	Q8IUL8	colorectal	combined	1	2	0.822057	0.747069	0.904572	5.94376e-05	0.00818131
CN093	Q9H972	colorectal	combined	1	2	1.18164	1.08907	1.28207	6.07738e-05	0.00824586
Glutathione peroxidase 3	P22352	colorectal	combined	1	2	0.847418	0.781412	0.919	6.29272e-05	0.0083759
CF126	Q6UWE3	colorectal	combined	1	2	1.17707	1.0867	1.27496	6.33502e-05	0.0083759
AGO61	Q8NAT1	colorectal	combined	1	2	0.813934	0.73561	0.900596	6.66029e-05	0.00861842
CCD43	Q96MW1	colorectal	combined	1	2	1.1436	1.07058	1.22159	6.71612e-05	0.0086739
CRAC1	Q9NQ79	colorectal	combined	1	2	0.841529	0.772808	0.91636	7.20132e-05	0.00896997
Integrin aVb3	P05106	colorectal	combined	1	2	0.828101	0.754145	0.909309	7.75727e-05	0.00941054
Tetranectin	P05452	colorectal	combined	1	2	0.855028	0.791013	0.924225	7.99349e-05	0.00961869
FST	P19883	colorectal	combined	1	2	1.13301	1.06477	1.20563	8.14525e-05	0.00975747
PCDGK	Q9UN70	colorectal	combined	1	2	1.19889	1.09497	1.31267	8.8114e-05	0.0101598
GSTA2	P09210	colorectal	combined	1	2	1.19127	1.091	1.30074	9.55508e-05	0.0105813
C1QL3	Q5VWW1	colorectal	combined	1	2	0.826005	0.750366	0.909268	9.57725e-05	0.0105813
FTCD	O95954	colorectal	combined	1	2	1.18315	1.08648	1.28843	0.000110197	0.0115211
UNC5H4	Q6UXZ4	colorectal	combined	1	2	0.822387	0.744699	0.908179	0.000112318	0.0116617
ADH1A	P07327	colorectal	combined	1	2	1.16892	1.07973	1.26548	0.000116154	0.0118933
Coagulation factor XIII	P00488	colorectal	combined	1	2	1.13618	1.0645	1.21269	0.000123108	0.0121428
Heparin cofactor II	P05546	colorectal	combined	1	2	1.17407	1.08168	1.27435	0.000124249	0.0121909
bFGF-R	P11362	colorectal	combined	1	2	0.844102	0.773986	0.920571	0.000127917	0.0123523
CRBA2	P53672	colorectal	combined	1	2	1.12559	1.05933	1.19599	0.000132381	0.0125564
Cadherin-5	P33151	colorectal	combined	1	2	0.845193	0.775318	0.921366	0.000133389	0.0126096
Leptin	P41159	colorectal	combined	1	2	1.23051	1.10618	1.36881	0.00013522	0.0126979
HXK4	P35557	colorectal	combined	1	2	1.17618	1.08206	1.2785	0.000137209	0.0127568
ANTR1	Q9H6X2	colorectal	combined	1	2	0.833862	0.75951	0.915493	0.000137375	0.0127568
TOIP1:Nuclear	Q5JTV8	colorectal	combined	1	2	1.16411	1.07648	1.25888	0.000141404	0.0129182
OAF	Q86UD1	colorectal	combined	1	2	1.16628	1.07742	1.26247	0.000142358	0.0129876
LTB4DH	Q14914	colorectal	combined	1	2	1.1827	1.08468	1.28959	0.000143949	0.0130882
THIL	P24752	colorectal	combined	1	2	1.19254	1.08885	1.3061	0.000148259	0.0133037
PRKN2	O60260	colorectal	combined	1	2	1.17547	1.08105	1.27814	0.000154318	0.0135885
Coagulation Factor VII	P08709	colorectal	combined	1	2	1.1864	1.08588	1.29623	0.00015445	0.0135885
CA125	Q8WXI7	colorectal	combined	1	2	1.15792	1.07303	1.24952	0.000160401	0.0139315
FAAA	P16930	colorectal	combined	1	2	1.14712	1.06799	1.2321	0.000167347	0.0142122
GLYAT	Q6IB77	colorectal	combined	1	2	1.1524	1.07019	1.24092	0.000172305	0.0144049
CD26	P27487	colorectal	combined	1	2	1.12212	1.05661	1.19169	0.000173859	0.0145167
RGMB	Q6NW40	colorectal	combined	1	2	0.846763	0.776312	0.923607	0.00017471	0.0145696
MUC18	P43121	colorectal	combined	1	2	0.855057	0.787466	0.928451	0.000193862	0.0155732
ACBD4	Q8NC06	colorectal	combined	1	2	1.14282	1.06522	1.22608	0.000198566	0.015792
Elafin	P19957	colorectal	combined	1	2	1.15684	1.07064	1.24998	0.000226423	0.0172287
SPIN1	Q9Y657	colorectal	combined	1	2	1.11058	1.05005	1.17461	0.000244727	0.0179595
GPC6	Q9Y625	colorectal	combined	1	2	1.14014	1.06293	1.22297	0.000246699	0.0180778
S35G2	Q8TBE7	colorectal	combined	1	2	1.17364	1.07717	1.27875	0.000253638	0.0184117
NELFE	P18615	colorectal	combined	1	2	1.12196	1.05487	1.19333	0.000254469	0.0184457
SEPR	Q12884	colorectal	combined	1	2	0.84638	0.773993	0.925537	0.000255876	0.0184457
WNT3A	P56704	colorectal	combined	1	2	1.13622	1.06101	1.21677	0.000257642	0.0184523
ADH1G	P00326	colorectal	combined	1	2	1.16543	1.07353	1.2652	0.000259052	0.018491
GATD1	Q8WUU5	colorectal	combined	1	2	1.1718	1.07608	1.27603	0.000265968	0.018738
Coagulation Factor IXab	P00740	colorectal	combined	1	2	1.19893	1.08733	1.32198	0.000273077	0.018999
B4GT2	O60909	colorectal	combined	1	2	0.849689	0.778206	0.927738	0.00028033	0.0192618
LBP	P18428	colorectal	combined	1	2	1.16421	1.07243	1.26384	0.000284416	0.0193457
OTCase	P00480	colorectal	combined	1	2	1.14681	1.06499	1.23491	0.000286229	0.0194393
MOL1B	Q9H8S9	colorectal	combined	1	2	1.19558	1.08525	1.31712	0.000299024	0.0199641
SCLY	Q96I15	colorectal	combined	1	2	1.12897	1.05708	1.20574	0.000301759	0.0200381
ST1C2	O00338	colorectal	combined	1	2	1.14185	1.06254	1.22708	0.000304397	0.0201155
S22AG	Q86VW1	colorectal	combined	1	2	1.15256	1.06682	1.24519	0.000318213	0.0206382
T2AG	P52657	colorectal	combined	1	2	1.12557	1.05524	1.20058	0.000326495	0.0208721
Proteasome subunit alpha type 5	P28066	colorectal	combined	1	2	1.18993	1.08208	1.30852	0.000334176	0.0211612
COX6C	P09669	colorectal	combined	1	2	1.1304	1.05705	1.20883	0.000342361	0.0215369
ADAM 23	O75077	colorectal	combined	1	2	0.849469	0.776818	0.928914	0.000348213	0.0217619
Factor B	P00751	colorectal	combined	1	2	1.16475	1.07123	1.26643	0.000355484	0.0220926
GST A1-1	P08263	colorectal	combined	1	2	1.15656	1.06769	1.25283	0.000362883	0.0223518
tPA	P00750	colorectal	combined	1	2	1.1832	1.0785	1.29808	0.000373107	0.0226724
CIG49	O14879	colorectal	combined	1	2	0.831787	0.751511	0.920639	0.000375396	0.0227719
IFN-g	P01579	colorectal	combined	1	2	1.13257	1.05748	1.21299	0.000375595	0.0227719
WFDC6	Q9BQY6	colorectal	combined	1	2	0.853135	0.781614	0.931199	0.000377062	0.0228195
FHR1	Q03591	colorectal	combined	1	2	1.15086	1.06465	1.24405	0.000404724	0.0238344
Apo L1	O14791	colorectal	combined	1	2	1.16091	1.06838	1.26145	0.000430234	0.0247615
KCE1L:CD	Q9UJ90	colorectal	combined	1	2	0.830083	0.748328	0.920771	0.000431071	0.0247675
S6A14	Q9UN76	colorectal	combined	1	2	1.11804	1.05068	1.18972	0.000433052	0.0247976
selenoprotein15	O60613	colorectal	combined	1	2	0.865061	0.797806	0.937985	0.000447506	0.0255038
RP9	Q8TA86	colorectal	combined	1	2	1.13369	1.05687	1.21609	0.000456738	0.025807
GRID2	O43424	colorectal	combined	1	2	0.869471	0.803852	0.940446	0.000476528	0.0264509
RUFY1	Q96T51	colorectal	combined	1	2	1.13741	1.058	1.22279	0.000489091	0.0268444
ETV7	Q9Y603	colorectal	combined	1	2	1.14427	1.06062	1.23453	0.000502605	0.0272855
Coagulation Factor V	P12259	colorectal	combined	1	2	1.14736	1.0617	1.23992	0.000515789	0.0276538
LRRT2	O43300	colorectal	combined	1	2	0.836684	0.756489	0.925379	0.000523322	0.0279114
LRFN1	Q9P244	colorectal	combined	1	2	1.12159	1.05096	1.19696	0.000544917	0.0286416
F210A	Q96ND0	colorectal	combined	1	2	1.1527	1.06322	1.24972	0.000567164	0.0295104
HERC5	Q9UII4	colorectal	combined	1	2	1.13798	1.05729	1.22484	0.000572038	0.02957
sL-Selectin	P14151	colorectal	combined	1	2	0.859843	0.789044	0.936995	0.000572462	0.02957
KHK	P50053	colorectal	combined	1	2	1.11299	1.04702	1.18312	0.000595048	0.0304211
TRM6	Q9UJA5	colorectal	combined	1	2	1.13822	1.057	1.22569	0.000609031	0.0309537
ALDOB	P05062	colorectal	combined	1	2	1.14789	1.06081	1.24213	0.000611591	0.0310029
BDP1	A6H8Y1	colorectal	combined	1	2	1.15236	1.06226	1.2501	0.000639754	0.0318521
BRM1L	Q5PSV4	colorectal	combined	1	2	0.826559	0.740771	0.922282	0.000656754	0.0322572
CC126	Q96EE4	colorectal	combined	1	2	0.865414	0.796359	0.940456	0.000657078	0.0322572
KAP2	P13861	colorectal	combined	1	2	1.10972	1.04509	1.17834	0.000672163	0.0327591
Cystatin B	P04080	colorectal	combined	1	2	1.13051	1.05319	1.21349	0.000689042	0.033279
SRY	Q05066	colorectal	combined	1	2	0.793251	0.693829	0.90692	0.000699125	0.0335723
MAK16	Q9BXY0	colorectal	combined	1	2	1.15079	1.06089	1.24831	0.000714035	0.0340785
IGFBP-4	P22692	colorectal	combined	1	2	1.14443	1.05835	1.23752	0.000721579	0.0342939
SAA-4	P35542	colorectal	combined	1	2	1.13565	1.05466	1.22285	0.000751961	0.0351639
IFN-lambda 3	Q8IZI9	colorectal	combined	1	2	0.818159	0.727974	0.919517	0.000756949	0.0352597
GLTD2	A6NH11	colorectal	combined	1	2	1.17227	1.06866	1.28591	0.000760957	0.0353244
CRP	P02741	colorectal	combined	1	2	1.1527	1.06116	1.25213	0.000762487	0.0353476
DJB13	P59910	colorectal	combined	1	2	1.10487	1.04224	1.17127	0.000809218	0.0368256
CA2D3	Q8IZS8	colorectal	combined	1	2	0.85986	0.787008	0.939456	0.000829899	0.0374613
HTRA1	Q92743	colorectal	combined	1	2	1.15677	1.06175	1.26028	0.000868049	0.0386505
DUT	P33316	colorectal	combined	1	2	0.819814	0.729223	0.921659	0.000882812	0.0390144
CTRC	Q99895	colorectal	combined	1	2	0.826894	0.739254	0.924924	0.00088333	0.0390144
coagulation factor XIII B	P05160	colorectal	combined	1	2	1.16532	1.06483	1.2753	0.000883824	0.0390144
Retinal dehydrogenase 1	P00352	colorectal	combined	1	2	1.14299	1.05638	1.23671	0.000886633	0.039074
CASC4	Q6P4E1	colorectal	combined	1	2	0.832098	0.746531	0.927472	0.000900457	0.039391
PHS	P61457	colorectal	combined	1	2	1.14142	1.0554	1.23446	0.000937333	0.0403005
OMD	Q99983	colorectal	combined	1	2	0.866293	0.795675	0.943177	0.000938315	0.0403298
Endocan	Q9NQ30	colorectal	combined	1	2	0.845166	0.764987	0.933749	0.000940088	0.040352
RUXF	P62306	colorectal	combined	1	2	1.1004	1.03973	1.1646	0.000944894	0.0404697
NAR3	Q13508	colorectal	combined	1	2	0.865638	0.794659	0.942955	0.00094779	0.0405419
DCXR	Q7Z4W1	colorectal	combined	1	2	1.14569	1.05674	1.24214	0.000973257	0.041119
CSPG3	O14594	colorectal	combined	1	2	0.861667	0.788643	0.941453	0.000983381	0.0412088
PCKGM	Q16822	colorectal	combined	1	2	1.13338	1.05197	1.22108	0.000994574	0.0415737
AT1B2	P14415	colorectal	combined	1	2	0.860568	0.78696	0.941062	0.000996507	0.0416026
FGD2	Q7Z6J4	colorectal	combined	1	2	1.13558	1.05272	1.22496	0.00100576	0.0418196
Cadherin-6	P55285	colorectal	combined	1	2	1.12109	1.04714	1.20027	0.00102752	0.0423493
KIF3A	Q9Y496	colorectal	combined	1	2	1.14688	1.05652	1.24497	0.0010645	0.0432677
SCG3	Q8WXD2	colorectal	combined	1	2	0.855679	0.779306	0.939535	0.00108497	0.04361
Gelsolin	P06396	colorectal	combined	1	2	0.812632	0.716944	0.921091	0.00117081	0.0459031
Galanin	P22466	colorectal	combined	1	2	1.12449	1.04757	1.20706	0.00117254	0.0459574
SAHH	P23526	colorectal	combined	1	2	1.12762	1.04869	1.2125	0.00117941	0.0461225
PCAT2	Q7L5N7	colorectal	combined	1	2	1.1017	1.03907	1.16809	0.00117985	0.0461225
SLAF5	Q9UIB8	colorectal	combined	1	2	0.860183	0.785187	0.942342	0.00121247	0.0469219
TCPTP	P17706	colorectal	combined	1	2	1.09925	1.03796	1.16416	0.00122677	0.0473623
DNJB9	Q9UBS3	colorectal	combined	1	2	1.14362	1.05409	1.24076	0.00125361	0.0479552
GULP1	Q9UBP9	colorectal	combined	1	2	1.15144	1.05691	1.25443	0.00125385	0.0479552
TFPI	P10646	colorectal	combined	1	2	1.17551	1.06528	1.29714	0.00128724	0.0488106
RGS19	P49795	colorectal	combined	1	2	1.11495	1.04328	1.19155	0.00132803	0.0495288
HMGN1	P05114	colorectal	combined	1	2	1.11628	1.04374	1.19387	0.00133323	0.0495288
MBD1	Q9UIS9	colorectal	combined	1	2	1.14498	1.05409	1.24372	0.00133621	0.0496001
NIP7	Q9Y221	colorectal	combined	1	2	0.833698	0.745652	0.93214	0.0014033	0.0512805
ITI heavy chain H4	Q14624	colorectal	combined	1	2	1.21424	1.07778	1.36798	0.00141591	0.0514506
Marapsin	Q9BQR3	colorectal	combined	1	2	1.14168	1.05244	1.2385	0.00141944	0.0514909
COLL1	A2RUU4	colorectal	combined	1	2	1.12771	1.0474	1.21418	0.00143026	0.0517312
Dermokine	Q6E0U4	colorectal	combined	1	2	1.13167	1.04879	1.2211	0.00143565	0.0518519
FUT10	Q6P4F1	colorectal	combined	1	2	0.862666	0.787753	0.944704	0.00143643	0.0518543
MD2L2	Q9UI95	colorectal	combined	1	2	1.11989	1.04453	1.2007	0.00144497	0.0520786
UBL3	O95164	colorectal	combined	1	2	0.848047	0.766238	0.938591	0.00145047	0.0522206
WN10A	Q9GZT5	colorectal	combined	1	2	1.15043	1.05516	1.2543	0.00148614	0.0531019
Cancer/testis antigen 1B	P78358	colorectal	combined	1	2	0.831768	0.74227	0.932057	0.00151729	0.0538874
NUD14	O95848	colorectal	combined	1	2	1.11567	1.0426	1.19387	0.00154017	0.0544097
PTPRU	Q92729	colorectal	combined	1	2	1.14908	1.05437	1.25231	0.00154495	0.0544365
WFKN2	Q8TEU8	colorectal	combined	1	2	0.867912	0.794971	0.947547	0.00156201	0.0547782
RRAGC	Q9HB90	colorectal	combined	1	2	1.09648	1.03563	1.1609	0.00156761	0.0549239
WBP2	Q969T9	colorectal	combined	1	2	0.85433	0.77447	0.942426	0.00166526	0.057103
QPCTL	Q9NXS2	colorectal	combined	1	2	0.861941	0.78552	0.945798	0.00171035	0.0580058
CHAD	O15335	colorectal	combined	1	2	0.874194	0.803738	0.950826	0.00171218	0.058049
LIN7A	O14910	colorectal	combined	1	2	1.10845	1.03932	1.18217	0.00172488	0.0583214
IQCF3	P0C7M6	colorectal	combined	1	2	1.11134	1.04031	1.18722	0.00173221	0.0585101
TR112	Q9UI30	colorectal	combined	1	2	1.13304	1.04782	1.22519	0.00174336	0.058798
DCNL1	Q96GG9	colorectal	combined	1	2	1.1249	1.045	1.21092	0.00174416	0.0588099
sLeptin R	P48357	colorectal	combined	1	2	0.897993	0.839303	0.960786	0.00180867	0.0600361
POP7	O75817	colorectal	combined	1	2	1.13613	1.04858	1.231	0.00181281	0.0600809
SEN15	Q8WW01	colorectal	combined	1	2	0.833915	0.743959	0.934747	0.00181686	0.0601255
VPS29	Q9UBQ0	colorectal	combined	1	2	1.11848	1.04246	1.20004	0.00182154	0.0601728
Notch 1	P46531	colorectal	combined	1	2	0.854208	0.773607	0.943207	0.00183191	0.0603706
ZWINT	O95229	colorectal	combined	1	2	1.11698	1.0419	1.19747	0.00183292	0.0603889
TINAL	Q9GZM7	colorectal	combined	1	2	0.863559	0.787433	0.947045	0.0018362	0.0604525
Apo L1	O14791	colorectal	combined	1	2	1.14258	1.05062	1.24259	0.00185036	0.0607483
BTG2	P78543	colorectal	combined	1	2	1.11484	1.04109	1.19381	0.00185136	0.0607483
NAR3	Q13508	colorectal	combined	1	2	0.872578	0.800667	0.950949	0.00189568	0.0613698
INSL5	Q9Y5Q6	colorectal	combined	1	2	1.1004	1.03592	1.16889	0.00190061	0.0614724
COL11A2	P13942	colorectal	combined	1	2	0.867653	0.793093	0.949223	0.00195694	0.062553
MPPA	Q10713	colorectal	combined	1	2	1.15996	1.05588	1.27429	0.0019765	0.0629066
OMD	Q99983	colorectal	combined	1	2	0.874464	0.803215	0.952033	0.00197762	0.0629124
LRTM1	Q9HBL6	colorectal	combined	1	2	0.851029	0.768105	0.942906	0.00204311	0.064226
MYOC	Q99972	colorectal	combined	1	2	0.873232	0.801022	0.951951	0.00208306	0.0651371
GRB14	Q14449	colorectal	combined	1	2	1.12732	1.04444	1.21679	0.00209978	0.0654765
MAP3K3	Q99759	colorectal	combined	1	2	1.10403	1.03655	1.1759	0.00210083	0.06549
IDE	P14735	colorectal	combined	1	2	1.12925	1.04501	1.22028	0.00211921	0.0658217
ZNRF3	Q9ULT6	colorectal	combined	1	2	1.09758	1.03412	1.16494	0.00218386	0.067191
GST A1-1	P08263	colorectal	combined	1	2	1.11026	1.03828	1.18723	0.00222522	0.0679226
Rb	P06400	colorectal	combined	1	2	1.13932	1.04773	1.23893	0.00228626	0.0690409
Cathepsin B	P07858	colorectal	combined	1	2	1.1226	1.04209	1.20934	0.0023204	0.0696634
GGT5	P36269	colorectal	combined	1	2	0.874082	0.801565	0.953159	0.00232211	0.0696992
DPOE3	Q9NRF9	colorectal	combined	1	2	1.08893	1.03074	1.1504	0.00236148	0.0703762
HS3S4	Q9Y661	colorectal	combined	1	2	1.1015	1.03492	1.17236	0.00237307	0.0705851
DNJC4:C-term	Q9NNZ3	colorectal	combined	1	2	1.14453	1.049	1.24875	0.00239832	0.0709062
WRIP1	Q96S55	colorectal	combined	1	2	1.09672	1.03322	1.16411	0.00241203	0.0711388
MART-1	Q16655	colorectal	combined	1	2	1.10123	1.03465	1.17209	0.00244002	0.0714386
GRHPR	Q9UBQ7	colorectal	combined	1	2	1.14131	1.04779	1.24316	0.00244247	0.0714386
VILI	P09327	colorectal	combined	1	2	0.827235	0.73157	0.935409	0.00248765	0.0722237
FPRP	Q9P2B2	colorectal	combined	1	2	0.87734	0.806005	0.954989	0.00249146	0.0722247
PPAR gamma	P37231	colorectal	combined	1	2	1.10157	1.03456	1.17293	0.00252103	0.072767
IGLO5	A6NGN9	colorectal	combined	1	2	0.877009	0.805363	0.955028	0.00254293	0.0731268
TPPC5	Q8IUR0	colorectal	combined	1	2	1.11168	1.03771	1.19093	0.00258146	0.0736071
MIS	P03971	colorectal	combined	1	2	1.10738	1.03624	1.18341	0.00260604	0.0740214
NDRG2	Q9UN36	colorectal	combined	1	2	0.856357	0.774028	0.947442	0.00263984	0.0745688
IgA	P01876	colorectal	combined	1	2	0.885813	0.818414	0.958763	0.00267411	0.0751923
NAT5	P61599	colorectal	combined	1	2	0.837822	0.746432	0.940402	0.00267613	0.0752324
HSP 70		colorectal	combined	1	2	1.12483	1.04156	1.21476	0.00272101	0.0756691
NTRI	Q9P121	colorectal	combined	1	2	0.864187	0.785388	0.950893	0.00276985	0.0762312
SHC4	Q6S5L8	colorectal	combined	1	2	1.09863	1.03298	1.16846	0.00277248	0.0762312
HCC-4	O15467	colorectal	combined	1	2	1.17646	1.05747	1.30884	0.00281661	0.0768125
IL-5	P05113	colorectal	combined	1	2	1.11305	1.03744	1.19416	0.00284455	0.0772448
MMP-7	P09237	colorectal	combined	1	2	1.14196	1.04639	1.24624	0.00291032	0.0784023
LRA25	Q8N5H3	colorectal	combined	1	2	1.13286	1.04351	1.22986	0.00291981	0.0785392
Leptin	P41159	colorectal	combined	1	2	1.17672	1.05712	1.30986	0.00292275	0.0785709
ANM3	O60678	colorectal	combined	1	2	0.835479	0.741996	0.940741	0.00298812	0.0794197
CLC4G	Q6UXB4	colorectal	combined	1	2	1.07978	1.02639	1.13594	0.00301017	0.079721
T22D3	Q99576	colorectal	combined	1	2	1.09406	1.03096	1.16103	0.00301988	0.0798624
AT131	Q9HD20	colorectal	combined	1	2	1.14688	1.04753	1.25566	0.00303392	0.0801123
PTPRD	P23468	colorectal	combined	1	2	0.868082	0.790512	0.953263	0.00305473	0.080319
TRIM5	Q9C035	colorectal	combined	1	2	1.13396	1.0433	1.2325	0.00310674	0.0812589
ECHD1	Q9NTX5	colorectal	combined	1	2	1.16132	1.05171	1.28236	0.0031101	0.0812589
LYG1	Q8N1E2	colorectal	combined	1	2	1.11423	1.0371	1.19709	0.00312274	0.0814656
ISK9	Q5DT21	colorectal	combined	1	2	0.869281	0.792111	0.953969	0.00314223	0.0816217
Cadherin-11:CD	P55287	colorectal	combined	1	2	1.11964	1.03869	1.2069	0.00316335	0.0819244
BRPF1	P55201	colorectal	combined	1	2	1.11484	1.03719	1.1983	0.00316494	0.0819244
SPLC2	Q96DR5	colorectal	combined	1	2	1.10681	1.03434	1.18435	0.00331098	0.0840494
NPTX1	Q15818	colorectal	combined	1	2	0.882042	0.811164	0.959114	0.00331743	0.0841556
RHOB	P62745	colorectal	combined	1	2	1.13631	1.043	1.23796	0.00346517	0.0862648
HLAE	P13747	colorectal	combined	1	2	1.12619	1.03983	1.21972	0.00350613	0.0869095
SP-D	P35247	colorectal	combined	1	2	0.890554	0.823873	0.962632	0.00351093	0.0869642
NECA1	Q8N987	colorectal	combined	1	2	1.1044	1.03308	1.18064	0.00355173	0.0875376
IgG	P01857	colorectal	combined	1	2	0.890795	0.824132	0.96285	0.00356938	0.0877476
HRK	O00198	colorectal	combined	1	2	1.09784	1.03101	1.16899	0.00357957	0.087868
ROBO2	Q9HCK4	colorectal	combined	1	2	0.866316	0.786574	0.954143	0.00358259	0.0879101
Periostin	Q15063	colorectal	combined	1	2	0.876023	0.801274	0.957747	0.00362972	0.088628
GLNA	P15104	colorectal	combined	1	2	1.13152	1.04106	1.22984	0.00365451	0.0889909
LFA-1 beta-2	P05107	colorectal	combined	1	2	1.09341	1.0295	1.16128	0.0036568	0.0889984
CGAT2	Q8N6G5	colorectal	combined	1	2	1.09456	1.02986	1.16332	0.00365765	0.0890016
Angiotensinogen	P01019	colorectal	combined	1	2	1.12584	1.03925	1.21964	0.00369708	0.0895977
HN1	Q9UK76	colorectal	combined	1	2	1.14289	1.04423	1.25087	0.00373826	0.0900074
TFF3	Q07654	colorectal	combined	1	2	1.09455	1.02965	1.16354	0.00376637	0.0904208
DB135	Q30KP9	colorectal	combined	1	2	1.10577	1.03304	1.18361	0.00377431	0.0905247
SRSF7	Q16629	colorectal	combined	1	2	1.11196	1.03485	1.1948	0.00379937	0.0908071
KLRF1	Q9NZS2	colorectal	combined	1	2	0.88408	0.813275	0.96105	0.00381901	0.0909321
ARY1	P18440	colorectal	combined	1	2	1.10715	1.03329	1.1863	0.00385614	0.0911234
ANM2	P55345	colorectal	combined	1	2	1.13532	1.04139	1.23772	0.00397224	0.0923745
NTRI	Q9P121	colorectal	combined	1	2	0.870963	0.792684	0.956973	0.00403693	0.0933387
DB112	Q30KQ8	colorectal	combined	1	2	0.886552	0.816643	0.962446	0.00406167	0.0937082
DPYS	Q14117	colorectal	combined	1	2	1.10632	1.03261	1.18529	0.00407671	0.0938188
SETBP	Q9Y6X0	colorectal	combined	1	2	1.11139	1.0341	1.19447	0.00408383	0.0939119
SNPH	O15079	colorectal	combined	1	2	0.864164	0.782191	0.954727	0.00409081	0.0940241
RERG	Q96A58	colorectal	combined	1	2	1.10948	1.03348	1.19106	0.00410879	0.0942916
GPNMB:ECD	Q14956	colorectal	combined	1	2	0.879903	0.806269	0.960261	0.00411295	0.0943606
LGR5	O75473	colorectal	combined	1	2	0.843963	0.751584	0.947698	0.00412812	0.0944763
NEGR1	Q7Z3B1	colorectal	combined	1	2	0.86429	0.782277	0.9549	0.00414137	0.0945559
FKBP52 protein	Q02790	colorectal	combined	1	2	1.14535	1.04387	1.2567	0.00414312	0.0945559
KCAB3	O43448	colorectal	combined	1	2	1.10653	1.03255	1.18582	0.00414386	0.0945559
ACY3	Q96HD9	colorectal	combined	1	2	1.10445	1.03193	1.18206	0.00414431	0.0945559
DLDH	P09622	colorectal	combined	1	2	0.86797	0.787787	0.956314	0.00419394	0.0950406
NHLC2	Q8NBF2	colorectal	combined	1	2	1.10831	1.03296	1.18916	0.00419997	0.0951612
DCAF5	Q96JK2	colorectal	combined	1	2	1.09285	1.02825	1.16151	0.0042913	0.0964687
NF-ATc1	O95644	colorectal	combined	1	2	1.09018	1.02743	1.15677	0.00431042	0.0967606
Gelsolin	P06396	colorectal	combined	1	2	0.885796	0.81498	0.962765	0.00433711	0.0970047
NALDL	Q9UQQ1	colorectal	combined	1	2	1.12238	1.03671	1.21514	0.00437476	0.0975537
C3b	P01024	colorectal	combined	1	2	1.16303	1.04819	1.29045	0.0044097	0.0981151
MIC-1	Q99988	colorectal	combined	1	2	1.14671	1.04341	1.26023	0.00448041	0.0990534
SIA10	Q9Y274	colorectal	combined	1	2	0.906701	0.847396	0.970157	0.00454228	0.0997235
DHE4	P49448	colorectal	combined	1	2	1.11839	1.03513	1.20834	0.0045879	0.100253
Prostasin	Q16651	colorectal	combined	1	2	1.09837	1.02934	1.17203	0.00460815	0.100515
Tenascin	P24821	colorectal	combined	1	2	0.893602	0.826682	0.96594	0.00461845	0.100625
RLA2	P05387	colorectal	combined	1	2	0.859021	0.773261	0.954293	0.0046287	0.100687
EPHA7	Q15375	colorectal	combined	1	2	0.841819	0.747221	0.948392	0.00463747	0.100688
Ephrin-B3:CD	Q15768	colorectal	combined	1	2	1.10202	1.03031	1.17872	0.00465603	0.100934
CHL1	O00533	colorectal	combined	1	2	0.881341	0.807505	0.961929	0.00466312	0.100991
MSX-2	P35548	colorectal	combined	1	2	1.09517	1.02829	1.16641	0.00468783	0.101393
MOB3B	Q86TA1	colorectal	combined	1	2	1.14535	1.04234	1.25854	0.00476602	0.101983
UB2D3	P61077	colorectal	combined	1	2	1.12968	1.03786	1.22962	0.0048159	0.102524
SAE1/ SAE2	Q9UBE0	colorectal	combined	1	2	1.09241	1.02725	1.16171	0.00485379	0.102923
DBNL	Q9UJU6	colorectal	combined	1	2	0.88061	0.805964	0.96217	0.0049038	0.103623
EMBP	P13727	colorectal	combined	1	2	0.855322	0.767017	0.953792	0.0049403	0.104082
MD2BP	Q15013	colorectal	combined	1	2	1.10942	1.03192	1.19274	0.00494628	0.104126
PRKRA	O75569	colorectal	combined	1	2	1.13209	1.03808	1.23462	0.00503452	0.105289
IL-17C	Q9P0M4	colorectal	combined	1	2	1.10071	1.02929	1.17709	0.00505747	0.105472
PSG2	P11465	colorectal	combined	1	2	0.873803	0.794863	0.960584	0.0052321	0.107639
Growth hormone receptor	P10912	colorectal	combined	1	2	1.12969	1.03691	1.23077	0.00528835	0.108078
TPSN	O15533	colorectal	combined	1	2	0.873694	0.794599	0.960662	0.00528881	0.108078
Inhibin bA chain	P08476	colorectal	combined	1	2	1.14346	1.04049	1.25661	0.00536298	0.108825
calgranulin B	P06702	colorectal	combined	1	2	1.09768	1.0279	1.1722	0.00541907	0.109516
SAP18	O00422	colorectal	combined	1	2	1.10177	1.029	1.17969	0.00543549	0.109668
ANGL4	Q9BY76	colorectal	combined	1	2	1.1151	1.03249	1.20433	0.00553764	0.110779
CST8	O60676	colorectal	combined	1	2	1.11746	1.03312	1.20869	0.00553978	0.110799
SLIM 1	Q13642	colorectal	combined	1	2	1.09964	1.02813	1.17613	0.00562876	0.111914
FBCD1	Q8N539	colorectal	combined	1	2	1.08676	1.02459	1.1527	0.00563726	0.112017
SIR1	Q96EB6	colorectal	combined	1	2	1.10966	1.03074	1.19461	0.0057011	0.112783
Fibronectin	P02751	colorectal	combined	1	2	1.11565	1.03229	1.20575	0.00574734	0.113196
UD18	Q9HAW9	colorectal	combined	1	2	0.870905	0.789485	0.960722	0.00577826	0.1136
MMP-2	P08253	colorectal	combined	1	2	0.886869	0.81437	0.965822	0.00579475	0.113795
DCNL5	Q9BTE7	colorectal	combined	1	2	1.10727	1.02983	1.19054	0.00588055	0.114891
MAGIX	Q9H6Y5	colorectal	combined	1	2	1.10521	1.02922	1.18682	0.00591743	0.115275
TLR5	O60602	colorectal	combined	1	2	1.1085	1.03003	1.19294	0.00596519	0.115936
BCAP	Q6ZUJ8	colorectal	combined	1	2	0.889181	0.817761	0.966839	0.00597125	0.116016
p16-ARC	O15511	colorectal	combined	1	2	0.88556	0.812046	0.965728	0.00598394	0.116165
Thymidine kinase	P04183	colorectal	combined	1	2	1.11699	1.03225	1.2087	0.00599033	0.116272
CAR17	Q5XLA6	colorectal	combined	1	2	1.08729	1.02418	1.1543	0.00608855	0.11751
CDK15	Q96Q40	colorectal	combined	1	2	1.1261	1.0343	1.22605	0.00619449	0.118772
MARCO	Q9UEW3	colorectal	combined	1	2	1.09776	1.02682	1.17361	0.00621242	0.11903
ARL6	Q9H0F7	colorectal	combined	1	2	1.14343	1.03866	1.25876	0.00626292	0.119612
Albumin	P02768	colorectal	combined	1	2	0.888148	0.815714	0.967013	0.00628088	0.119709
TLR1:CD	Q15399	colorectal	combined	1	2	1.10122	1.02764	1.18006	0.00628185	0.11971
FN1.2	P02751	colorectal	combined	1	2	1.11204	1.03048	1.20005	0.00628323	0.119719
PMF1	Q6P1K2	colorectal	combined	1	2	1.08622	1.02365	1.15261	0.00629093	0.119781
S100A4	P26447	colorectal	combined	1	2	0.878207	0.800011	0.964046	0.00634277	0.12039
Flt-3	P36888	colorectal	combined	1	2	1.11571	1.03123	1.2071	0.00642046	0.121282
DTX1	Q86Y01	colorectal	combined	1	2	1.12184	1.03269	1.21869	0.00650242	0.122037
RHG36	Q6ZRI8	colorectal	combined	1	2	1.09921	1.02678	1.17674	0.00652731	0.122316
Tropomyosin alpha-3 chain	P06753	colorectal	combined	1	2	1.09482	1.02559	1.16871	0.00656181	0.122654
EST3	Q6UWW8	colorectal	combined	1	2	1.12049	1.03222	1.21632	0.00658256	0.122782
GDF-11	O95390	colorectal	combined	1	2	0.892948	0.822838	0.969032	0.00664782	0.123359
Trypsin 2	P07478	colorectal	combined	1	2	1.1162	1.03091	1.20854	0.00671605	0.124184
PCD10:ECD	Q9P2E7	colorectal	combined	1	2	0.87201	0.789739	0.962852	0.00675521	0.12455
PLCG1	P19174	colorectal	combined	1	2	1.10007	1.02667	1.17872	0.00678728	0.124837
C3	P01024	colorectal	combined	1	2	1.132	1.03476	1.23838	0.0068158	0.125166
TFPI -2	P48307	colorectal	combined	1	2	1.10379	1.02749	1.18576	0.00689365	0.126149
ROBO2	Q9HCK4	colorectal	combined	1	2	0.874084	0.792567	0.963985	0.00705378	0.127818
NADPH-P450 Oxidoreductase	P16435	colorectal	combined	1	2	1.11404	1.02986	1.20509	0.00705905	0.127832
MR1L1	Q96HT8	colorectal	combined	1	2	0.874863	0.793586	0.964464	0.00720381	0.129382
HPHL1	Q6MZM0	colorectal	combined	1	2	1.1028	1.02676	1.18447	0.00726826	0.13006
FUMH	P07954	colorectal	combined	1	2	0.877242	0.797233	0.96528	0.00727098	0.13006
ARF5	P84085	colorectal	combined	1	2	1.10105	1.0263	1.18123	0.00727846	0.130082
MA1C1	Q9NR34	colorectal	combined	1	2	0.891421	0.819647	0.969479	0.00728122	0.130085
Endoglin	P17813	colorectal	combined	1	2	0.883993	0.807812	0.967358	0.00732446	0.130602
HMGB3	O15347	colorectal	combined	1	2	1.10797	1.02798	1.1942	0.00732542	0.130602
CLD1	O95832	colorectal	combined	1	2	1.0955	1.02484	1.17104	0.00733509	0.130705
NEGR1	Q7Z3B1	colorectal	combined	1	2	0.890294	0.817746	0.969277	0.00737315	0.131122
C3a	P01024	colorectal	combined	1	2	1.13813	1.03535	1.25112	0.00737871	0.131186
PLPL2	Q96AD5	colorectal	combined	1	2	1.0944	1.02448	1.16909	0.0074046	0.131391
ESAM	Q96AP7	colorectal	combined	1	2	0.881061	0.803036	0.966666	0.00743849	0.131556
Carbonic Anhydrase VIII	P35219	colorectal	combined	1	2	0.887011	0.812449	0.968417	0.00744327	0.131556
TXN4A	P83876	colorectal	combined	1	2	1.11524	1.02958	1.20803	0.00747712	0.131763
DB128	Q7Z7B8	colorectal	combined	1	2	1.0882	1.02282	1.15776	0.00750314	0.131962
SAR1B	Q9Y6B6	colorectal	combined	1	2	1.08009	1.02076	1.14287	0.00751769	0.132061
ITB5	P18084	colorectal	combined	1	2	0.882893	0.805825	0.967332	0.00752513	0.132102
OBCAM	Q14982	colorectal	combined	1	2	1.10797	1.02772	1.19448	0.00752587	0.132102
PPBN	P10696	colorectal	combined	1	2	0.887993	0.813881	0.968854	0.00755011	0.132224
ART4	Q93070	colorectal	combined	1	2	1.10865	1.02783	1.19583	0.00757231	0.132448
PRRP	P81277	colorectal	combined	1	2	1.10858	1.02775	1.19576	0.00761499	0.132842
HYAL1	Q12794	colorectal	combined	1	2	0.884352	0.808018	0.967897	0.00762083	0.132851
CRDL1	Q9BU40	colorectal	combined	1	2	0.878222	0.798258	0.966197	0.00767754	0.13346
NO40	Q9NP64	colorectal	combined	1	2	1.10382	1.02649	1.18698	0.00769039	0.133509
MOTI	P12872	colorectal	combined	1	2	1.1188	1.03015	1.21509	0.0076946	0.133523
SLPI	P03973	colorectal	combined	1	2	1.10552	1.02669	1.1904	0.0078636	0.134899
IgM	P01871	colorectal	combined	1	2	0.891257	0.818703	0.970241	0.00787664	0.134947
RNF31	Q96EP0	colorectal	combined	1	2	0.865124	0.777443	0.962693	0.00787703	0.134947
PDHB	P11177	colorectal	combined	1	2	1.12065	1.03028	1.21895	0.00792295	0.135311
HXD4	P09016	colorectal	combined	1	2	1.09828	1.02483	1.17699	0.00794053	0.135422
nectin-1 gamma:ECD	Q15223	colorectal	combined	1	2	1.09433	1.02385	1.16967	0.00795652	0.135574
SPSB1	Q96BD6	colorectal	combined	1	2	1.11254	1.02818	1.20383	0.00803481	0.136442
Adiponectin	Q15848	colorectal	combined	1	2	0.885843	0.809891	0.968918	0.00804095	0.136501
TrkC	Q16288	colorectal	combined	1	2	0.887945	0.813124	0.96965	0.0081401	0.137547
ENPP2	Q13822	colorectal	combined	1	2	0.866416	0.779099	0.963519	0.00815332	0.137559
BINCA	Q96LW7	colorectal	combined	1	2	1.08605	1.02161	1.15455	0.00816715	0.137674
carboxylesterase, liver	P23141	colorectal	combined	1	2	1.10793	1.0269	1.19536	0.00817047	0.137695
DCK	P27707	colorectal	combined	1	2	1.0809	1.0203	1.14509	0.00822838	0.138306
TIGIT	Q495A1	colorectal	combined	1	2	1.10202	1.0253	1.18449	0.00832221	0.139167
Factor H	P08603	colorectal	combined	1	2	1.1144	1.02818	1.20786	0.00838356	0.139669
Amyloid-like protein 1	P51693	colorectal	combined	1	2	0.880038	0.800225	0.967812	0.00842743	0.14
Osteocalcin	P02818	colorectal	combined	1	2	0.893774	0.822012	0.9718	0.00854267	0.141007
PEAR1:ECD	Q5VY43	colorectal	combined	1	2	0.898277	0.82924	0.973062	0.00855737	0.141007
GPDA	P21695	colorectal	combined	1	2	1.11437	1.02787	1.20816	0.00862094	0.141328
FCGRN	P55899	colorectal	combined	1	2	0.878936	0.798252	0.967775	0.00862121	0.141328
PIPNA	Q00169	colorectal	combined	1	2	1.11415	1.02781	1.20774	0.0086252	0.141328
PGCB	Q96GW7	colorectal	combined	1	2	0.88814	0.812818	0.970441	0.00870198	0.141816
TNFSF15	O95150	colorectal	combined	1	2	1.10253	1.02498	1.18595	0.00871889	0.141947
ENPP7	Q6UWV6	colorectal	combined	1	2	1.11402	1.02761	1.2077	0.00876554	0.14223
ARK73	O95154	colorectal	combined	1	2	1.10669	1.02588	1.19387	0.00877873	0.142323
F209B	Q5JX69	colorectal	combined	1	2	0.888376	0.812952	0.970798	0.0089317	0.143741
Carbonic anhydrase XIII	Q8N1Q1	colorectal	combined	1	2	0.840962	0.738486	0.957659	0.00898807	0.144319
PGRP-I-alpha	Q96LB9	colorectal	combined	1	2	1.08807	1.02127	1.15924	0.00902718	0.144685
FA69C	Q0P6D2	colorectal	combined	1	2	1.10924	1.02615	1.19905	0.00906169	0.14491
CRBB1	P53674	colorectal	combined	1	2	0.857602	0.764107	0.962537	0.0090995	0.14521
CEA21	Q3KPI0	colorectal	combined	1	2	0.872941	0.7882	0.966792	0.00910304	0.14521
HES6	Q96HZ4	colorectal	combined	1	2	1.10336	1.02473	1.18802	0.00911552	0.14521
LIMP II	Q14108	colorectal	combined	1	2	0.85318	0.757185	0.961344	0.0091258	0.145323
CSK21	P68400	colorectal	combined	1	2	1.08979	1.02152	1.16263	0.00919054	0.145812
DB129	Q9H1M3	colorectal	combined	1	2	0.870594	0.784388	0.966275	0.00919237	0.145812
HD-5	Q01523	colorectal	combined	1	2	0.893867	0.821497	0.972611	0.00919684	0.145844
Apo D	P05090	colorectal	combined	1	2	0.889269	0.813993	0.971506	0.0093073	0.146529
PTK6	Q13882	colorectal	combined	1	2	0.822948	0.710527	0.953155	0.0093183	0.146549
GALE	Q14376	colorectal	combined	1	2	1.11266	1.02634	1.20624	0.00956756	0.148855
MFAP5	Q13361	colorectal	combined	1	2	0.881264	0.80081	0.969801	0.00966012	0.149638
HSP 70		colorectal	combined	1	2	1.0927	1.02171	1.16861	0.00968728	0.149764
PPase 2	Q9H2U2	colorectal	combined	1	2	1.11143	1.02593	1.20406	0.00969169	0.149797
ILK1	Q13418	colorectal	combined	1	2	0.856175	0.760972	0.963288	0.00982698	0.15102
LRFN5	Q96NI6	colorectal	combined	1	2	1.10632	1.02464	1.19451	0.00982719	0.15102
CRYL1	Q9Y2S2	colorectal	combined	1	2	1.14141	1.03236	1.26198	0.00983558	0.151063
Stomatin-like protein 2	Q9UJZ1	colorectal	combined	1	2	1.11206	1.0259	1.20545	0.00983895	0.151097
ASAHL	Q02083	colorectal	combined	1	2	0.898455	0.82822	0.974647	0.00992879	0.152105
RBM24	Q9BX46	colorectal	combined	1	2	1.09856	1.02272	1.18002	0.0100093	0.152768
GIPC1	O14908	colorectal	combined	1	2	0.883209	0.803528	0.970792	0.0100403	0.153019
B3GA1	Q9P2W7	colorectal	combined	1	2	0.889339	0.813338	0.97244	0.0100784	0.153227
LNX1	Q8TBB1	colorectal	combined	1	2	1.09502	1.02182	1.17346	0.0101234	0.153722
SAM12	Q8N8I0	colorectal	combined	1	2	1.09481	1.02175	1.17309	0.0101541	0.153995
MXRA7	P84157	colorectal	combined	1	2	0.882969	0.802992	0.970912	0.0101893	0.154249
FN1.3	P02751	colorectal	combined	1	2	1.10381	1.0237	1.19019	0.0101915	0.154265
BHMT2	Q9H2M3	colorectal	combined	1	2	1.09807	1.02243	1.1793	0.0101956	0.15431
SDF-1	P48061	colorectal	combined	1	2	0.876424	0.792414	0.969341	0.0102986	0.155394
SUMF2	Q8NBJ7	colorectal	combined	1	2	1.11003	1.02492	1.20221	0.0103261	0.155633
APTX	Q7Z2E3	colorectal	combined	1	2	1.09267	1.02108	1.16928	0.0103642	0.156016
CYH1	Q15438	colorectal	combined	1	2	1.11579	1.02606	1.21336	0.0104223	0.156468
RHOC	P08134	colorectal	combined	1	2	0.84811	0.747588	0.962148	0.010484	0.156909
NOE3:N-term	Q96PB7	colorectal	combined	1	2	1.07836	1.0178	1.14251	0.0105125	0.15718
LYPD1	Q8N2G4	colorectal	combined	1	2	1.08346	1.0189	1.1521	0.0105465	0.157449
HVEM	Q92956	colorectal	combined	1	2	1.085	1.01921	1.15504	0.010585	0.157564
S100A2	P29034	colorectal	combined	1	2	0.839091	0.733458	0.959938	0.010602	0.157564
uPA	P00749	colorectal	combined	1	2	0.887872	0.810462	0.972674	0.0106115	0.157664
UBE2A	P49459	colorectal	combined	1	2	1.10716	1.02391	1.19719	0.0107026	0.158315
ALDH-E2	P05091	colorectal	combined	1	2	1.10545	1.02351	1.19394	0.010726	0.158518
TrkB	Q16620	colorectal	combined	1	2	0.886876	0.808743	0.972559	0.0107321	0.15856
HSP 70	P0DMV8	colorectal	combined	1	2	1.1101	1.02449	1.20286	0.0107473	0.158644
NISCH	Q9Y2I1	colorectal	combined	1	2	1.10629	1.02365	1.19561	0.0107752	0.15885
BECN1	Q14457	colorectal	combined	1	2	1.08855	1.01982	1.16191	0.0107755	0.15885
NR1H2	P55055	colorectal	combined	1	2	1.1015	1.0226	1.1865	0.0107988	0.159001
HXK1	P19367	colorectal	combined	1	2	1.10351	1.02302	1.19034	0.0108099	0.15905
Aconitase 1	P21399	colorectal	combined	1	2	1.09691	1.02153	1.17786	0.0108856	0.159743
NTRI	Q9P121	colorectal	combined	1	2	0.884994	0.805511	0.97232	0.0109405	0.16019
WASP	P42768	colorectal	combined	1	2	0.865948	0.774938	0.967646	0.0110703	0.161262
PRP18	Q99633	colorectal	combined	1	2	1.12062	1.02618	1.22374	0.0112333	0.162452
PSB10	P40306	colorectal	combined	1	2	1.10499	1.02284	1.19373	0.0113122	0.163076
RAB26	Q9ULW5	colorectal	combined	1	2	0.891807	0.816188	0.974432	0.011313	0.163076
ARMC8	Q8IUR7	colorectal	combined	1	2	1.09988	1.02167	1.18408	0.0114173	0.163825
CENPV	Q7Z7K6	colorectal	combined	1	2	1.09002	1.01952	1.16539	0.0115115	0.164451
HSP 70		colorectal	combined	1	2	1.10912	1.02344	1.20197	0.0115802	0.165115
KC1AL	Q8N752	colorectal	combined	1	2	1.09762	1.02102	1.17997	0.0116221	0.165448
LIRA4	P59901	colorectal	combined	1	2	0.90024	0.829602	0.976894	0.0117132	0.165987
GDF7	Q7Z4P5	colorectal	combined	1	2	0.888769	0.81086	0.974163	0.0117618	0.166212
SPRE	P35270	colorectal	combined	1	2	0.904159	0.835992	0.977884	0.0117637	0.166212
Periostin	Q15063	colorectal	combined	1	2	0.891745	0.815642	0.974948	0.0118224	0.166534
ENPP5	Q9UJA9	colorectal	combined	1	2	0.908081	0.842392	0.978892	0.0118422	0.166632
DDIT4	Q9NX09	colorectal	combined	1	2	1.08689	1.01851	1.15985	0.0119607	0.167514
Integrin a3b1	P05556	colorectal	combined	1	2	1.0947	1.02008	1.17477	0.0120061	0.167783
MUCL1	Q96DR8	colorectal	combined	1	2	1.08681	1.01844	1.15977	0.0120304	0.167923
TPRKB	Q9Y3C4	colorectal	combined	1	2	1.09711	1.02053	1.17943	0.0120599	0.168037
IDLC	O14645	colorectal	combined	1	2	0.862545	0.768376	0.968254	0.0121798	0.168899
IL-10 Rb	Q08334	colorectal	combined	1	2	1.09454	1.0199	1.17465	0.0121871	0.168944
CNTP2	Q9UHC6	colorectal	combined	1	2	0.891375	0.81472	0.975242	0.0121964	0.16899
GEM	P55040	colorectal	combined	1	2	1.11463	1.02386	1.21345	0.0122777	0.16943
IGFBP-2	P18065	colorectal	combined	1	2	0.901091	0.830525	0.977652	0.0123082	0.169558
SAST	Q9NV23	colorectal	combined	1	2	1.08408	1.01762	1.15488	0.0123834	0.169893
HD-5	Q01523	colorectal	combined	1	2	0.903071	0.833689	0.978226	0.0124294	0.170118
GATM	P50440	colorectal	combined	1	2	1.13046	1.0268	1.24459	0.0124539	0.170337
Holo-TC II	P20062	colorectal	combined	1	2	0.899475	0.827716	0.977456	0.0125075	0.170773
DRBP76	Q12906	colorectal	combined	1	2	1.08759	1.01821	1.16168	0.0125346	0.170848
HMCS1	Q01581	colorectal	combined	1	2	1.11738	1.02415	1.21911	0.012536	0.170848
C3adesArg	P01024	colorectal	combined	1	2	1.1153	1.02372	1.21507	0.0125548	0.171053
IDS	P22304	colorectal	combined	1	2	0.890537	0.813041	0.975419	0.0125687	0.171121
CQ062	Q9BQA9	colorectal	combined	1	2	1.08342	1.01732	1.15382	0.0126129	0.171236
ST4S6	Q7LFX5	colorectal	combined	1	2	0.895796	0.821573	0.976724	0.0126438	0.171516
BCMA	Q02223	colorectal	combined	1	2	0.896878	0.823302	0.977028	0.0126987	0.171901
ZHX3	Q9H4I2	colorectal	combined	1	2	1.09484	1.01953	1.1757	0.0127019	0.171901
CAPSL	Q8WWF8	colorectal	combined	1	2	0.881251	0.797846	0.973374	0.0127047	0.171901
PACAP	Q8WU39	colorectal	combined	1	2	0.864732	0.771283	0.969503	0.0127469	0.172233
SCUB1	Q8IWY4	colorectal	combined	1	2	1.1283	1.02599	1.24082	0.0128075	0.172739
ATPK	P56134	colorectal	combined	1	2	1.09063	1.01859	1.16776	0.0128409	0.17289
MLR5	Q02045	colorectal	combined	1	2	0.858838	0.761796	0.968242	0.0128641	0.173067
ARHGA	O15013	colorectal	combined	1	2	1.10088	1.02055	1.18753	0.0129087	0.173342
SYT11	Q9BT88	colorectal	combined	1	2	0.886117	0.805544	0.97475	0.0129274	0.173517
ZCC18	P0CG32	colorectal	combined	1	2	1.09176	1.01867	1.17008	0.0130154	0.174227
PACAP	Q8WU39	colorectal	combined	1	2	0.900445	0.82887	0.978201	0.0130829	0.174869
GFRAL	Q6UXV0	colorectal	combined	1	2	0.905029	0.836387	0.979305	0.013153	0.175524
VASN	Q6EMK4	colorectal	combined	1	2	0.904551	0.835538	0.979264	0.0132325	0.176101
MLRS	Q96A32	colorectal	combined	1	2	1.10147	1.02033	1.18905	0.0133049	0.176639
DMRTB	Q96MA1	colorectal	combined	1	2	1.07364	1.01486	1.13582	0.0133782	0.1771
Tenascin		colorectal	combined	1	2	1.10092	1.02015	1.18808	0.013396	0.177226
APLP2	Q06481	colorectal	combined	1	2	0.868587	0.776793	0.971229	0.0134271	0.177416
AN32A	P39687	colorectal	combined	1	2	1.09796	1.01951	1.18243	0.013475	0.177627
ESAM	Q96AP7	colorectal	combined	1	2	0.892003	0.814692	0.976649	0.0134822	0.177669
PTGD2	O60760	colorectal	combined	1	2	0.898066	0.824608	0.978068	0.0135377	0.177841
ABHEB	Q96IU4	colorectal	combined	1	2	0.876937	0.790084	0.973337	0.0135937	0.178056
PPase	Q15181	colorectal	combined	1	2	1.09314	1.01841	1.17335	0.0137017	0.178976
CREB-binding protein	Q92793	colorectal	combined	1	2	1.08959	1.01771	1.16654	0.0137353	0.179157
U2AF2	P26368	colorectal	combined	1	2	0.876791	0.789701	0.973485	0.0137611	0.179157
Cadherin E	P12830	colorectal	combined	1	2	1.13038	1.02534	1.24617	0.0137797	0.179157
GPDA	P21695	colorectal	combined	1	2	1.09152	1.01802	1.17032	0.0138076	0.179311
T3HPD	Q96EM0	colorectal	combined	1	2	1.08498	1.01674	1.1578	0.0138545	0.179503
TrkA	P04629	colorectal	combined	1	2	1.07985	1.01574	1.148	0.0138898	0.179769
CECR1	Q9NZK5	colorectal	combined	1	2	0.907287	0.839541	0.9805	0.0139973	0.180643
KYNU	Q16719	colorectal	combined	1	2	1.0889	1.01736	1.16547	0.0140328	0.180996
CHIA	Q9BZP6	colorectal	combined	1	2	1.09132	1.01781	1.17014	0.014048	0.181063
NDUB4	O95168	colorectal	combined	1	2	1.10247	1.01988	1.19174	0.0140662	0.181282
Enoyl-CoA hydratase	P30084	colorectal	combined	1	2	1.13258	1.02543	1.25093	0.0140777	0.181382
Carbonic Anhydrase VB	Q9Y2D0	colorectal	combined	1	2	1.09371	1.01821	1.1748	0.0141064	0.181473
FBLI1	Q8WUP2	colorectal	combined	1	2	1.10361	1.02	1.19406	0.0141765	0.182059
PHEX	P78562	colorectal	combined	1	2	0.857895	0.758975	0.969708	0.0142035	0.182244
Calgranulin A	P05109	colorectal	combined	1	2	1.09502	1.01838	1.17743	0.0142125	0.182272
KAT1	Q16773	colorectal	combined	1	2	1.09142	1.01766	1.17052	0.0142685	0.18278
SULT 2A1	Q06520	colorectal	combined	1	2	1.08796	1.01702	1.16386	0.0142713	0.182798
JAG1:ECD	P78504	colorectal	combined	1	2	0.892271	0.814483	0.977489	0.0143177	0.183104
FGF9	P31371	colorectal	combined	1	2	0.889838	0.810432	0.977025	0.0143916	0.183625
GAPR1	Q9H4G4	colorectal	combined	1	2	0.893817	0.816912	0.977963	0.0144692	0.184066
ZC3H8	Q8N5P1	colorectal	combined	1	2	1.10003	1.01907	1.18743	0.0145192	0.18423
F118A	Q9NWS6	colorectal	combined	1	2	1.0856	1.01639	1.15951	0.0145406	0.184379
DYTN	A2CJ06	colorectal	combined	1	2	1.10858	1.02058	1.20416	0.0145743	0.184511
MCEM1	Q8IX19	colorectal	combined	1	2	1.10824	1.02047	1.20355	0.0146313	0.184811
GGH	Q92820	colorectal	combined	1	2	1.10556	1.01988	1.19844	0.0147577	0.185403
ASNS	P08243	colorectal	combined	1	2	1.09916	1.01871	1.18596	0.0147656	0.185403
IF3M	Q9H2K0	colorectal	combined	1	2	0.86328	0.767016	0.971626	0.0148042	0.185647
SAA	P0DJI8	colorectal	combined	1	2	1.09766	1.01835	1.18314	0.0148783	0.186036
a2-Macroglobulin	P01023	colorectal	combined	1	2	0.89193	0.813496	0.977926	0.0148811	0.186036
CD97	P48960	colorectal	combined	1	2	0.884971	0.802031	0.976489	0.0149405	0.186449
C4b-binding protein beta chain	P20851	colorectal	combined	1	2	0.914349	0.850685	0.982777	0.0150247	0.187055
RGS21	Q2M5E4	colorectal	combined	1	2	1.09858	1.01837	1.1851	0.0150696	0.187171
FSTL3	O95633	colorectal	combined	1	2	1.1222	1.02253	1.23157	0.0151193	0.187596
LCN10	Q6JVE6	colorectal	combined	1	2	1.10148	1.01877	1.19091	0.0152279	0.188192
CB066	Q6UXQ4	colorectal	combined	1	2	1.08596	1.01596	1.16077	0.0152775	0.188633
Endothelial lipase	Q9Y5X9	colorectal	combined	1	2	1.10949	1.02004	1.20678	0.0154136	0.189632
MA6D1	Q9H9H5	colorectal	combined	1	2	1.09303	1.01705	1.17468	0.0155209	0.190253
TSP2	P35442	colorectal	combined	1	2	1.10291	1.01871	1.19406	0.0156248	0.190831
CDSN	Q15517	colorectal	combined	1	2	0.890639	0.810813	0.978325	0.0156338	0.190831
SCOT	P55809	colorectal	combined	1	2	0.855939	0.754509	0.971005	0.0156414	0.190891
DLG3	Q92796	colorectal	combined	1	2	1.08269	1.0151	1.15477	0.0157032	0.191201
GAS2	O43903	colorectal	combined	1	2	1.09644	1.01739	1.18164	0.0158823	0.192255
EMAP-2	Q12904	colorectal	combined	1	2	1.10133	1.01821	1.19124	0.0159214	0.192582
FRS2	Q8WU20	colorectal	combined	1	2	1.0708	1.01286	1.13204	0.0159366	0.192641
ANR16	Q6P6B7	colorectal	combined	1	2	0.880979	0.794625	0.976716	0.0160593	0.193209
GMPPA	Q96IJ6	colorectal	combined	1	2	1.09613	1.01712	1.18128	0.0161812	0.194257
17-beta-HSD 1	P14061	colorectal	combined	1	2	1.08663	1.01548	1.16277	0.0161882	0.194323
SNP25	P60880	colorectal	combined	1	2	1.08312	1.01487	1.15596	0.0161997	0.194392
TPSG1	Q9NRR2	colorectal	combined	1	2	1.09087	1.01618	1.17104	0.0162354	0.194542
MVK	Q03426	colorectal	combined	1	2	1.09029	1.01605	1.16996	0.0162783	0.194875
PEDF	P36955	colorectal	combined	1	2	1.10269	1.01815	1.19425	0.0163054	0.195032
CDN2C	P42773	colorectal	combined	1	2	1.08406	1.01495	1.15787	0.016329	0.195092
CD032	Q8N8J7	colorectal	combined	1	2	1.08151	1.01451	1.15294	0.0163326	0.195092
Endoplasmin	P14625	colorectal	combined	1	2	0.89164	0.811917	0.97919	0.0163944	0.195555
PURA1	Q8N142	colorectal	combined	1	2	1.09521	1.01673	1.17976	0.0165199	0.196421
ZN175	Q9Y473	colorectal	combined	1	2	1.09473	1.01663	1.17883	0.01654	0.196518
SLIK1	Q96PX8	colorectal	combined	1	2	0.878452	0.790103	0.97668	0.0165624	0.196613
KHDCL	Q5JSQ8	colorectal	combined	1	2	1.09416	1.01644	1.17782	0.0166768	0.197353
Maspin	P36952	colorectal	combined	1	2	0.887092	0.804181	0.97855	0.0167074	0.197527
Lumican	P51884	colorectal	combined	1	2	0.910687	0.843504	0.98322	0.016722	0.197527
HPBP1	Q9NZL4	colorectal	combined	1	2	0.902197	0.829231	0.981584	0.0167591	0.197568
ARHG2	Q92974	colorectal	combined	1	2	1.08015	1.014	1.15062	0.0168026	0.197862
URP2	Q86UX7	colorectal	combined	1	2	0.868026	0.772898	0.974863	0.016856	0.198218
MARK3	P27448	colorectal	combined	1	2	1.14362	1.02436	1.27677	0.0169292	0.198715
IL-22BP	Q969J5	colorectal	combined	1	2	0.895799	0.818448	0.98046	0.0169293	0.198715
IL-17D	Q8TAD2	colorectal	combined	1	2	1.07531	1.0131	1.14133	0.0169401	0.198715
UST	Q9Y2C2	colorectal	combined	1	2	0.866372	0.770143	0.974624	0.0169477	0.198715
NXT2	Q9NPJ8	colorectal	combined	1	2	0.87064	0.777062	0.975486	0.0169511	0.198725
MYP0	P25189	colorectal	combined	1	2	0.86335	0.765254	0.974021	0.0169542	0.198739
TMPS6	Q8IU80	colorectal	combined	1	2	1.10968	1.01878	1.20869	0.0170048	0.19893
Hexosaminidase B	P07686	colorectal	combined	1	2	0.912154	0.845798	0.983715	0.0170304	0.19907
FSAP	Q14520	colorectal	combined	1	2	1.1107	1.01889	1.21078	0.0170746	0.199193
LIRA5	A6NI73	colorectal	combined	1	2	1.10207	1.01747	1.1937	0.0170796	0.199193
FUT7	Q11130	colorectal	combined	1	2	0.902041	0.828736	0.981829	0.0171247	0.199555
GBP1	P32455	colorectal	combined	1	2	1.10921	1.0185	1.20799	0.0172562	0.200304
Secretagogin	O76038	colorectal	combined	1	2	0.887921	0.805148	0.979204	0.0172717	0.200353
NGRN	Q9NPE2	colorectal	combined	1	2	0.872018	0.779013	0.976127	0.0173188	0.200619
RL11	P62913	colorectal	combined	1	2	1.10024	1.01698	1.19031	0.0173407	0.200728
XTP3A	Q9H773	colorectal	combined	1	2	0.897733	0.821335	0.981237	0.0174371	0.201001
IFNA4	P05014	colorectal	combined	1	2	1.07093	1.01208	1.1332	0.0174813	0.201154
Collectin Kidney 1	Q9BWP8	colorectal	combined	1	2	1.09871	1.01654	1.18753	0.0176127	0.201888
IL-8	P10145	colorectal	combined	1	2	1.09391	1.01576	1.17806	0.0176152	0.201888
TACT	P40200	colorectal	combined	1	2	0.881789	0.794786	0.978316	0.0176164	0.201888
Soggy-1	Q9UK85	colorectal	combined	1	2	1.09748	1.01628	1.18516	0.0177096	0.2024
Desmoglein-3	P32926	colorectal	combined	1	2	0.887792	0.80455	0.979648	0.0178217	0.203101
CNTFR alpha	P26992	colorectal	combined	1	2	0.901919	0.828021	0.982413	0.0179435	0.203798
FAM3B	P58499	colorectal	combined	1	2	1.10525	1.01735	1.20074	0.0179438	0.203798
PD-L2	Q9BQ51	colorectal	combined	1	2	0.900673	0.825928	0.982182	0.017948	0.203812
ATL2	Q86TH1	colorectal	combined	1	2	1.08884	1.01466	1.16845	0.0180741	0.204476
NTNG1	Q9Y2I2	colorectal	combined	1	2	0.884507	0.798901	0.979287	0.0181291	0.204844
C3d	P01024	colorectal	combined	1	2	1.12118	1.01963	1.23284	0.0182128	0.205287
CAPZB	P47756	colorectal	combined	1	2	0.875016	0.783193	0.977604	0.0182545	0.205435
NDKM	O00746	colorectal	combined	1	2	0.872124	0.778431	0.977094	0.0182954	0.205541
UXS1	Q8NBZ7	colorectal	combined	1	2	0.905709	0.834179	0.983373	0.0183045	0.205558
Perlecan	P98160	colorectal	combined	1	2	0.903803	0.830932	0.983064	0.0183631	0.205956
STX1B	P61266	colorectal	combined	1	2	0.877243	0.786655	0.978263	0.018515	0.206728
POLI	Q9UNA4	colorectal	combined	1	2	0.892984	0.812655	0.981254	0.0186007	0.207314
RN146	Q9NTX7	colorectal	combined	1	2	1.0826	1.01335	1.15659	0.0186165	0.207394
IL-20 Rb	Q6UXL0	colorectal	combined	1	2	0.908765	0.839147	0.984159	0.0186406	0.207525
prosaposin	P07602	colorectal	combined	1	2	0.90116	0.826312	0.982788	0.0186527	0.20759
Prostasin	Q16651	colorectal	combined	1	2	0.914198	0.848351	0.985156	0.0186682	0.207638
Calpastatin	P20810	colorectal	combined	1	2	0.900594	0.825293	0.982767	0.0187651	0.20808
FN1.4	P02751	colorectal	combined	1	2	1.09354	1.01495	1.17822	0.0187735	0.208104
LIRA2	Q8N149	colorectal	combined	1	2	1.09405	1.01503	1.17921	0.0187735	0.208104
SHBG	P04278	colorectal	combined	1	2	0.899257	0.823036	0.982538	0.0187836	0.208181
sE-Selectin	P16581	colorectal	combined	1	2	1.1075	1.01708	1.20596	0.0187944	0.20825
TMM52	Q8NDY8	colorectal	combined	1	2	0.901359	0.826545	0.982945	0.0188201	0.208402
LY6D	Q14210	colorectal	combined	1	2	1.08465	1.01347	1.16083	0.0189544	0.208899
GST M1-1	P09488	colorectal	combined	1	2	1.08278	1.01315	1.15718	0.0190075	0.209177
MAG	P20916	colorectal	combined	1	2	0.88816	0.804352	0.980701	0.0190101	0.209177
Paraoxonase-2	Q15165	colorectal	combined	1	2	1.08867	1.01405	1.16878	0.0190162	0.209177
Cystatin C	P01034	colorectal	combined	1	2	0.897331	0.819652	0.982373	0.0190307	0.209177
RNAS4	P34096	colorectal	combined	1	2	1.11309	1.01774	1.21737	0.0190392	0.209186
IGFBP-2	P18065	colorectal	combined	1	2	0.905852	0.833984	0.983914	0.0190546	0.209231
NPDC1	Q9NQX5	colorectal	combined	1	2	1.0833	1.01319	1.15825	0.0190792	0.209242
PGAM4	Q8N0Y7	colorectal	combined	1	2	1.09537	1.015	1.18209	0.0191291	0.209497
SAMN1	Q9NSI8	colorectal	combined	1	2	1.10761	1.01685	1.20649	0.0191347	0.209517
TrATPase	P13686	colorectal	combined	1	2	1.11109	1.01732	1.2135	0.0191911	0.209902
PGAM2	P15259	colorectal	combined	1	2	0.871188	0.77621	0.977788	0.0192136	0.209949
CDCP1	Q9H5V8	colorectal	combined	1	2	1.07744	1.01221	1.14687	0.0192415	0.209949
ST2B1	O00204	colorectal	combined	1	2	1.07504	1.01182	1.1422	0.0192887	0.210162
PKN1	Q16512	colorectal	combined	1	2	0.884823	0.798617	0.980333	0.0192968	0.210224
ZADH2	Q8N4Q0	colorectal	combined	1	2	0.867022	0.769333	0.977116	0.0193081	0.210237
UBS3B	Q8TF42	colorectal	combined	1	2	0.876661	0.785085	0.97892	0.0193641	0.210487
Cripto	P13385	colorectal	combined	1	2	0.91082	0.842212	0.985017	0.0193981	0.210584
DNER:ECD	Q8NFT8	colorectal	combined	1	2	0.880453	0.791286	0.979669	0.0194392	0.21082
B4GT6	Q9UBX8	colorectal	combined	1	2	0.888671	0.804871	0.981195	0.0195106	0.211189
FCRL1	Q96LA6	colorectal	combined	1	2	0.899045	0.822224	0.983043	0.019531	0.211324
KCNG4	Q8TDN1	colorectal	combined	1	2	1.07874	1.01225	1.14959	0.0195345	0.211345
ALT	P24298	colorectal	combined	1	2	1.09818	1.015	1.18818	0.0197776	0.212994
Carbohydrate sulfotransferase 9	Q7L1S5	colorectal	combined	1	2	1.09052	1.01384	1.173	0.0198408	0.2134
GGT2	P36268	colorectal	combined	1	2	1.08945	1.01367	1.17091	0.0198623	0.213529
OPT	Q9UBM4	colorectal	combined	1	2	1.08785	1.01341	1.16774	0.0198886	0.213627
IL-26	Q9NPH9	colorectal	combined	1	2	1.09963	1.01514	1.19115	0.0198902	0.213627
Inhibin bB chain	P09529	colorectal	combined	1	2	1.10405	1.01573	1.20005	0.0199798	0.214311
RIFK	Q969G6	colorectal	combined	1	2	1.10364	1.01567	1.19923	0.0199799	0.214311
KRA24	Q9BYR9	colorectal	combined	1	2	1.0934	1.01413	1.17887	0.0200529	0.214802
NF2L1	Q14494	colorectal	combined	1	2	0.878668	0.787759	0.980068	0.0202716	0.216176
BL1S3	Q6QNY0	colorectal	combined	1	2	0.895285	0.815412	0.982983	0.0203434	0.216683
RAR-responsive protein TIG1	P49788	colorectal	combined	1	2	0.904767	0.831396	0.984613	0.020377	0.216799
CAD15:CD	P55291	colorectal	combined	1	2	1.10539	1.01564	1.20306	0.0203848	0.216819
PGRC2	O15173	colorectal	combined	1	2	1.08728	1.01294	1.16708	0.0205732	0.218072
GIPC2	Q8TF65	colorectal	combined	1	2	1.08225	1.01214	1.15722	0.0207168	0.218714
STK3	Q13188	colorectal	combined	1	2	1.09871	1.01447	1.18995	0.0207243	0.218774
eIF-5	P55010	colorectal	combined	1	2	1.11522	1.01668	1.22332	0.0208624	0.21929
ERBB2	P04626	colorectal	combined	1	2	0.898947	0.821177	0.984083	0.021027	0.22025
BOC	Q9BWV1	colorectal	combined	1	2	0.900566	0.823873	0.984399	0.0210993	0.220439
Tropomyosin 1 alpha chain	P09493	colorectal	combined	1	2	1.08082	1.01165	1.15472	0.0212651	0.221266
XG	P55808	colorectal	combined	1	2	0.895882	0.815863	0.983748	0.0212672	0.221266
CBPM	P14384	colorectal	combined	1	2	1.10658	1.01511	1.20629	0.0214137	0.222104
PIPNB	P48739	colorectal	combined	1	2	1.09489	1.01351	1.1828	0.0214189	0.222114
BGN	P21810	colorectal	combined	1	2	0.898216	0.819703	0.98425	0.021441	0.222258
GST omega-1	P78417	colorectal	combined	1	2	1.08625	1.01228	1.16563	0.0215039	0.222496
BCAR3:SH2	O75815	colorectal	combined	1	2	1.07422	1.01059	1.14186	0.0215508	0.222793
ADH1B	P00325	colorectal	combined	1	2	1.07845	1.01112	1.15027	0.0216632	0.223537
PPM1D	O15297	colorectal	combined	1	2	1.0806	1.0113	1.15466	0.0218963	0.224837
LYPL1	Q5VWZ2	colorectal	combined	1	2	0.897644	0.818413	0.984545	0.0220025	0.225296
PPIC	P45877	colorectal	combined	1	2	0.910255	0.839872	0.986535	0.0220144	0.225296
UNC5H4	Q6UXZ4	colorectal	combined	1	2	0.895357	0.814531	0.984203	0.022031	0.225344
Apo D	P05090	colorectal	combined	1	2	1.09655	1.01328	1.18666	0.022175	0.225931
GLRX1	P35754	colorectal	combined	1	2	1.0719	1.00994	1.13765	0.0222723	0.226372
NPTX2	P47972	colorectal	combined	1	2	1.0953	1.01302	1.18426	0.022333	0.226615
Apo E4	P02649	colorectal	combined	1	2	1.09282	1.01268	1.17929	0.0223492	0.226702
VSX1	Q9NZR4	colorectal	combined	1	2	0.88222	0.792257	0.9824	0.0223981	0.226893
SC5A8	Q8N695	colorectal	combined	1	2	0.909357	0.8381	0.986672	0.0224752	0.227159
DPYL3	Q14195	colorectal	combined	1	2	0.877987	0.785136	0.981817	0.0225052	0.227376
IL-17 sR	Q96F46	colorectal	combined	1	2	0.913863	0.845776	0.987431	0.0225982	0.227817
RDH16	O75452	colorectal	combined	1	2	1.07647	1.01033	1.14693	0.0227433	0.228489
Olfactomedin-4	Q6UX06	colorectal	combined	1	2	1.0892	1.01197	1.17233	0.0227828	0.228775
LIN7B	Q9HAP6	colorectal	combined	1	2	1.0871	1.01167	1.16815	0.0228414	0.229131
RM34	Q9BQ48	colorectal	combined	1	2	0.896849	0.816567	0.985024	0.0228868	0.22929
Factor I	P05156	colorectal	combined	1	2	1.09751	1.01291	1.18918	0.0230061	0.229885
SEM4G	Q9NTN9	colorectal	combined	1	2	1.1065	1.01392	1.20753	0.0232017	0.230697
NLGN3	Q9NZ94	colorectal	combined	1	2	0.885636	0.79743	0.983597	0.0232718	0.231043
ANR45	Q5TZF3	colorectal	combined	1	2	1.08635	1.01134	1.16693	0.0232758	0.231066
HSP76	P17066	colorectal	combined	1	2	1.09987	1.01302	1.19417	0.0233209	0.231323
GFRa-2	O00451	colorectal	combined	1	2	0.906808	0.833234	0.986878	0.0234561	0.231923
OMGP	P23515	colorectal	combined	1	2	0.901983	0.824973	0.986181	0.0234784	0.232028
P5I11	O14683	colorectal	combined	1	2	1.09241	1.01198	1.17924	0.0234972	0.23208
ZW10	O43264	colorectal	combined	1	2	1.09261	1.01198	1.17966	0.0235514	0.232314
CK2N2	Q96S95	colorectal	combined	1	2	1.0977	1.01259	1.18997	0.0235791	0.232433
SNF8	Q96H20	colorectal	combined	1	2	1.07821	1.0101	1.15092	0.0237167	0.23335
CLH1	Q00610	colorectal	combined	1	2	0.909976	0.838535	0.987503	0.0237334	0.233428
SLAF5	Q9UIB8	colorectal	combined	1	2	1.07685	1.0099	1.14824	0.0237696	0.233602
GALT3	Q14435	colorectal	combined	1	2	0.892304	0.808371	0.984951	0.0237702	0.233602
PCDBA	Q9UN67	colorectal	combined	1	2	0.922385	0.859934	0.989371	0.023901	0.234406
CPXM1	Q96SM3	colorectal	combined	1	2	0.903703	0.827681	0.986708	0.0239193	0.234475
TIMP-2	P16035	colorectal	combined	1	2	0.906387	0.832242	0.987138	0.0239907	0.234752
IGFBP-1	P08833	colorectal	combined	1	2	0.905559	0.830793	0.987054	0.0240496	0.234936
FKBP6	O75344	colorectal	combined	1	2	1.09555	1.01203	1.18596	0.0241009	0.235074
Dynamin	Q05193	colorectal	combined	1	2	0.866759	0.765443	0.981486	0.024158	0.235433
BSP	P21815	colorectal	combined	1	2	1.11564	1.01438	1.22702	0.0241964	0.235732
Karyopherin-a2	P52292	colorectal	combined	1	2	0.900805	0.822563	0.98649	0.0242369	0.235858
TD26	Q6UXH0	colorectal	combined	1	2	0.881608	0.79006	0.983764	0.0242849	0.236004
PNMT	P11086	colorectal	combined	1	2	1.07449	1.00938	1.14381	0.0242861	0.236004
8ODP	P36639	colorectal	combined	1	2	0.881961	0.790639	0.983831	0.0243059	0.236087
a-endosulfine	O43768	colorectal	combined	1	2	0.886854	0.798857	0.984544	0.0243153	0.236151
DDAH1	O94760	colorectal	combined	1	2	1.09694	1.01207	1.18893	0.0243285	0.236206
NLGN1	Q8N2Q7	colorectal	combined	1	2	0.890375	0.804775	0.985079	0.0243565	0.236379
MT21C	Q5VZV1	colorectal	combined	1	2	0.882548	0.791523	0.984042	0.0244732	0.23674
UBQL3	Q9H347	colorectal	combined	1	2	1.12113	1.0147	1.23873	0.0246628	0.237579
TMM8B	A6NDV4	colorectal	combined	1	2	0.903002	0.826038	0.987137	0.0247814	0.238084
CRH	P06850	colorectal	combined	1	2	0.910154	0.838334	0.988127	0.024783	0.238084
IGFBP-2	P18065	colorectal	combined	1	2	0.911178	0.840087	0.988286	0.0248156	0.238204
DJC10	Q8IXB1	colorectal	combined	1	2	0.871937	0.773588	0.982791	0.0248166	0.238204
MLF1	P58340	colorectal	combined	1	2	1.09669	1.01172	1.18879	0.0248889	0.238505
BTLA	Q7Z6A9	colorectal	combined	1	2	1.07659	1.00933	1.14833	0.0249477	0.238692
SC61G	P60059	colorectal	combined	1	2	0.893807	0.81025	0.985981	0.0249676	0.238747
SEM6B	Q9H3T3	colorectal	combined	1	2	0.90436	0.828258	0.987454	0.0249954	0.238893
ITPK1	Q13572	colorectal	combined	1	2	1.08586	1.0103	1.16706	0.0251834	0.239493
IL-21 sR	Q9HBE5	colorectal	combined	1	2	1.09858	1.01176	1.19284	0.025195	0.239493
AMPK a1b1g1	P54619	colorectal	combined	1	2	0.881435	0.789204	0.984446	0.0252243	0.239706
PSB5	P28074	colorectal	combined	1	2	1.0856	1.01023	1.1666	0.0252732	0.239829
MTMR7	Q9Y216	colorectal	combined	1	2	1.08571	1.01014	1.16694	0.0254885	0.240765
C1QR1	Q9NPY3	colorectal	combined	1	2	0.914746	0.845934	0.989156	0.0255338	0.240908
PCDH9	Q9HC56	colorectal	combined	1	2	0.898325	0.817643	0.986968	0.0255376	0.240912
Carbonic anhydrase 9	Q16790	colorectal	combined	1	2	0.897892	0.816771	0.98707	0.0257909	0.242108
Myoglobin	P02144	colorectal	combined	1	2	0.89491	0.811678	0.986677	0.025797	0.242131
WBP1L	Q9NX94	colorectal	combined	1	2	0.903065	0.825526	0.987887	0.0260112	0.243136
MGT4A	Q9UM21	colorectal	combined	1	2	1.07653	1.00881	1.1488	0.0261188	0.243504
SIG12:Ig-like V-type 2	Q96PQ1	colorectal	combined	1	2	1.07248	1.00835	1.14069	0.0261301	0.243504
5HT6R	P50406	colorectal	combined	1	2	1.07915	1.00905	1.15411	0.0262284	0.243838
SPAT9	Q9BWV2	colorectal	combined	1	2	0.901116	0.822023	0.98782	0.0263228	0.244125
BIN2	Q9UBW5	colorectal	combined	1	2	0.871318	0.77143	0.98414	0.0266019	0.245506
CLC4A	Q9UMR7	colorectal	combined	1	2	1.07151	1.008	1.13902	0.0267224	0.24604
DBND1	Q9H9R9	colorectal	combined	1	2	0.909982	0.837122	0.989184	0.0267357	0.246078
TM87B	Q96K49	colorectal	combined	1	2	1.08173	1.00909	1.1596	0.0267595	0.246229
LGR4	Q9BXB1	colorectal	combined	1	2	0.889589	0.802076	0.986651	0.0268071	0.246358
CCD89	Q8N998	colorectal	combined	1	2	0.883711	0.792106	0.98591	0.0268214	0.24641
RFX5	P48382	colorectal	combined	1	2	0.892175	0.806456	0.987005	0.0268454	0.246495
DHPR	P09417	colorectal	combined	1	2	1.12872	1.01391	1.25652	0.0269379	0.247025
SMAD2	Q15796	colorectal	combined	1	2	1.07765	1.00855	1.15148	0.0269767	0.247142
Complement receptor type 2	P20023	colorectal	combined	1	2	0.910781	0.838391	0.989422	0.0269922	0.247216
PPBN	P10696	colorectal	combined	1	2	0.909844	0.836734	0.989341	0.0270571	0.247454
AL7A1	P49419	colorectal	combined	1	2	1.06387	1.00701	1.12394	0.0271602	0.247974
NTAQ1	Q96HA8	colorectal	combined	1	2	0.897332	0.815044	0.987928	0.0272817	0.248597
PLXB3	Q9ULL4	colorectal	combined	1	2	0.899512	0.818766	0.988222	0.0273245	0.248762
PEX14:C-term	O75381	colorectal	combined	1	2	1.09141	1.00983	1.17957	0.0273284	0.24877
c-Jun	P05412	colorectal	combined	1	2	1.08449	1.00911	1.16551	0.027338	0.248792
RBBP4	Q09028	colorectal	combined	1	2	1.10616	1.01134	1.20987	0.0273427	0.248803
LECT1	O75829	colorectal	combined	1	2	1.07667	1.00826	1.14973	0.0274065	0.248927
MILK2	Q8IY33	colorectal	combined	1	2	1.06832	1.00737	1.13295	0.0274468	0.249063
DHX9	Q08211	colorectal	combined	1	2	1.06905	1.00744	1.13444	0.0274762	0.249229
IRF2	P14316	colorectal	combined	1	2	1.08521	1.0091	1.16706	0.0275235	0.249315
TPPP2	P59282	colorectal	combined	1	2	0.89145	0.804856	0.98736	0.0275282	0.249315
PCOC1	Q15113	colorectal	combined	1	2	0.913821	0.843361	0.990168	0.027714	0.250132
COOL-1	Q14155	colorectal	combined	1	2	1.07755	1.00822	1.15165	0.0277183	0.250154
YD286	A6NC05	colorectal	combined	1	2	1.08552	1.00899	1.16786	0.0278193	0.250661
PDLI1	O00151	colorectal	combined	1	2	0.864792	0.759532	0.98464	0.0282549	0.252252
TRAF1	Q13077	colorectal	combined	1	2	1.0874	1.00885	1.17207	0.02851	0.253422
FA20A	Q96MK3	colorectal	combined	1	2	1.10912	1.01093	1.21683	0.0285301	0.253517
Apoptosis regulator Bcl-W	Q92843	colorectal	combined	1	2	0.901528	0.821643	0.989179	0.0285396	0.253568
TEN4	Q6N022	colorectal	combined	1	2	1.07057	1.00718	1.13795	0.0285461	0.253609
INM02	Q5UCC4	colorectal	combined	1	2	0.899398	0.817944	0.988965	0.0285922	0.253825
ARFG1	Q8N6T3	colorectal	combined	1	2	1.08661	1.00869	1.17054	0.028673	0.254197
Hemopexin	P02790	colorectal	combined	1	2	0.906725	0.83055	0.989886	0.0287412	0.254623
SAT2	Q96F10	colorectal	combined	1	2	1.07057	1.00708	1.13807	0.0288068	0.254758
ZNT5	Q8TAD4	colorectal	combined	1	2	0.89219	0.805406	0.988326	0.0288989	0.255023
B3GT6	Q96L58	colorectal	combined	1	2	0.90435	0.826338	0.989726	0.028938	0.255177
Nr-CAM	Q92823	colorectal	combined	1	2	0.894567	0.809431	0.988657	0.0289972	0.255279
Protein disulfide-isomerase	P07237	colorectal	combined	1	2	1.08081	1.00798	1.15889	0.0290152	0.255384
RNF8	O76064	colorectal	combined	1	2	1.10089	1.00983	1.20017	0.0291114	0.25572
SLIK5	O94991	colorectal	combined	1	2	0.901281	0.820936	0.98949	0.0291288	0.255832
HUS1	O60921	colorectal	combined	1	2	1.10468	1.01013	1.20808	0.0292104	0.256213
HBAT	P09105	colorectal	combined	1	2	1.08955	1.00869	1.17689	0.0292756	0.256449
SDF-1	P48061	colorectal	combined	1	2	0.892417	0.805553	0.988648	0.0293708	0.256705
SNP23	O00161	colorectal	combined	1	2	0.91624	0.846858	0.991307	0.0294596	0.257052
AK1D1	P51857	colorectal	combined	1	2	1.08368	1.00805	1.16498	0.0294664	0.257062
ST4S6	Q7LFX5	colorectal	combined	1	2	0.90269	0.823182	0.989878	0.029538	0.257221
SRSF6	Q13247	colorectal	combined	1	2	1.07387	1.0071	1.14507	0.0295581	0.257358
EFMT1	Q8WVE0	colorectal	combined	1	2	1.09718	1.00922	1.19281	0.0296213	0.257379
PPIB	P23284	colorectal	combined	1	2	1.07326	1.00701	1.14387	0.0296365	0.257472
PRG3	Q9Y2Y8	colorectal	combined	1	2	0.909509	0.83498	0.99069	0.0296761	0.257649
BECN1	Q14457	colorectal	combined	1	2	0.894422	0.808752	0.989166	0.0298548	0.25853
CDKN3	Q16667	colorectal	combined	1	2	0.894671	0.809167	0.989209	0.0298815	0.258611
IGDC4	Q8TDY8	colorectal	combined	1	2	0.909432	0.834745	0.9908	0.0299042	0.258709
NPS	P0C0P6	colorectal	combined	1	2	0.920355	0.85392	0.991959	0.0299181	0.25881
CRF2-12	Q8IU57	colorectal	combined	1	2	0.898426	0.815593	0.98967	0.0299797	0.259124
DPH5	Q9H2P9	colorectal	combined	1	2	1.07491	1.00697	1.14744	0.0301252	0.259757
CYTT	P09228	colorectal	combined	1	2	0.911651	0.838485	0.991203	0.0302376	0.260328
Myosin light polypeptide 6	P60660	colorectal	combined	1	2	0.88526	0.792803	0.988499	0.0303488	0.260768
H2AY	O75367	colorectal	combined	1	2	0.884738	0.791878	0.988488	0.0304164	0.261081
HERC4	Q5GLZ8	colorectal	combined	1	2	1.08381	1.00763	1.16574	0.0304312	0.261141
WWP2	O00308	colorectal	combined	1	2	1.077	1.00701	1.15185	0.0304922	0.261412
LECT2	O14960	colorectal	combined	1	2	1.08546	1.00769	1.16923	0.0306222	0.26201
I17RE	Q8NFR9	colorectal	combined	1	2	1.08816	1.00789	1.17482	0.0306906	0.26217
BR serine/threonine kinase 2	Q8IWQ3	colorectal	combined	1	2	1.07689	1.00692	1.15172	0.0306939	0.26217
ACSS3	Q9H6R3	colorectal	combined	1	2	1.08341	1.00747	1.16508	0.0307099	0.26217
E2AK4	Q9P2K8	colorectal	combined	1	2	0.922504	0.857379	0.992576	0.0308139	0.262608
LDB1	Q86U70	colorectal	combined	1	2	0.902254	0.821754	0.990639	0.0309901	0.263647
PEN2	Q9NZ42	colorectal	combined	1	2	1.06432	1.00564	1.12642	0.0312115	0.264343
Nucleolin	P19338	colorectal	combined	1	2	1.08401	1.00726	1.1666	0.0313162	0.264815
K6PF	P08237	colorectal	combined	1	2	1.14922	1.0125	1.30441	0.0313859	0.26522
GPR37	O15354	colorectal	combined	1	2	1.09516	1.00813	1.1897	0.0314194	0.26542
Calcineurin B a	P63098	colorectal	combined	1	2	0.868131	0.763207	0.987481	0.0314246	0.265447
Apo A-IV	P06727	colorectal	combined	1	2	0.921335	0.855038	0.992772	0.0315264	0.265894
RM33	O75394	colorectal	combined	1	2	1.0947	1.00804	1.18881	0.0315378	0.265933
RAB3B	P20337	colorectal	combined	1	2	0.894517	0.808004	0.990294	0.0317211	0.26696
synaptotagmin-like 2	Q9HCH5	colorectal	combined	1	2	0.908601	0.832499	0.99166	0.0317443	0.26696
Alcadein-beta	Q9BQT9	colorectal	combined	1	2	1.09828	1.00812	1.19652	0.031962	0.26775
CP079	Q6PL45	colorectal	combined	1	2	1.11417	1.00934	1.22989	0.0319995	0.267912
TCAL7	Q9BRU2	colorectal	combined	1	2	0.906324	0.828394	0.991584	0.0320161	0.267924
HSP 70		colorectal	combined	1	2	1.09972	1.00814	1.19962	0.0321342	0.268267
NALP1	Q9C000	colorectal	combined	1	2	0.911273	0.837001	0.992135	0.0321938	0.268485
HDAC8	Q9BY41	colorectal	combined	1	2	1.09107	1.00743	1.18165	0.0321961	0.268485
PCDA4	Q9UN74	colorectal	combined	1	2	0.92018	0.852702	0.992998	0.0322898	0.268989
NMB	P08949	colorectal	combined	1	2	0.920792	0.85372	0.993133	0.0324729	0.269726
ATOX1	O00244	colorectal	combined	1	2	1.09271	1.00734	1.18532	0.0326641	0.270567
ST6B1	Q6IMI4	colorectal	combined	1	2	0.904031	0.824088	0.991729	0.0326981	0.27074
Nectin-like protein 3	Q8N3J6	colorectal	combined	1	2	0.885105	0.791306	0.990023	0.0327283	0.270783
DDIT3	P35638	colorectal	combined	1	2	0.923377	0.858209	0.993494	0.0327802	0.270783
GDF-11/8	O14793	colorectal	combined	1	2	0.917709	0.848084	0.993049	0.0329054	0.271096
PCD17	O14917	colorectal	combined	1	2	0.907186	0.829509	0.992137	0.0329394	0.271279
TACI	O14836	colorectal	combined	1	2	1.07751	1.00604	1.15405	0.0330008	0.271456
Omentin	Q8WWA0	colorectal	combined	1	2	1.10478	1.00807	1.21078	0.0330177	0.271456
IFN-aA	P01563	colorectal	combined	1	2	1.07875	1.00613	1.15662	0.0330228	0.271465
CSF-1	P09603	colorectal	combined	1	2	1.07576	1.0059	1.15047	0.0330349	0.271466
EphA5	P54756	colorectal	combined	1	2	0.881604	0.785038	0.990047	0.0332577	0.272376
ASC	Q9ULZ3	colorectal	combined	1	2	1.09254	1.007	1.18534	0.0333576	0.272822
ESAM	Q96AP7	colorectal	combined	1	2	0.91498	0.843053	0.993043	0.0334131	0.272998
WDR18	Q9BV38	colorectal	combined	1	2	1.09863	1.0074	1.19811	0.033443	0.273019
ARMEL	Q49AH0	colorectal	combined	1	2	0.900297	0.817234	0.991804	0.0334529	0.273019
Dr1-associated corepressor	Q14919	colorectal	combined	1	2	1.0842	1.00635	1.16807	0.0334616	0.273019
MESD1	Q9H1K6	colorectal	combined	1	2	0.901256	0.818871	0.991929	0.0335332	0.273338
TWSG1	Q9GZX9	colorectal	combined	1	2	0.915781	0.844415	0.993179	0.033561	0.273439
Laminin-2	P07942	colorectal	combined	1	2	0.912484	0.83856	0.992926	0.0336152	0.27365
MDGA2	Q7Z553	colorectal	combined	1	2	0.908502	0.831531	0.992597	0.0336316	0.273681
PF4V	P10720	colorectal	combined	1	2	0.901575	0.819304	0.992108	0.0338169	0.274439
AMPE	Q07075	colorectal	combined	1	2	1.09676	1.007	1.19452	0.0340019	0.275256
TMA16	Q96EY4	colorectal	combined	1	2	0.906256	0.827355	0.992681	0.0341733	0.275762
Notch-3	Q9UM47	colorectal	combined	1	2	0.910193	0.834277	0.993017	0.0342026	0.275897
T132A	Q24JP5	colorectal	combined	1	2	0.924732	0.860114	0.994206	0.0342444	0.276019
Cyclin A	P20248	colorectal	combined	1	2	0.881632	0.78441	0.990905	0.0345816	0.277318
Inhibin a subunit	P05111	colorectal	combined	1	2	1.09278	1.00645	1.18651	0.0345872	0.277346
DHB7:CD	P56937	colorectal	combined	1	2	0.897563	0.811909	0.992254	0.0346929	0.277744
EMID1	Q96A84	colorectal	combined	1	2	0.895658	0.80856	0.992138	0.0347565	0.27797
HS3S4	Q9Y661	colorectal	combined	1	2	0.911097	0.835644	0.993364	0.0347783	0.278027
ATF5	Q9Y2D1	colorectal	combined	1	2	0.904782	0.824491	0.992893	0.0348243	0.278247
MILR1	Q7Z6M3	colorectal	combined	1	2	1.06414	1.00437	1.12746	0.0350416	0.279218
MAGI2	Q86UL8	colorectal	combined	1	2	0.893439	0.804524	0.99218	0.03514	0.279569
ZN263	O14978	colorectal	combined	1	2	1.08441	1.00558	1.16942	0.0353469	0.28015
Neuropeptide W	Q8N729	colorectal	combined	1	2	1.09592	1.00628	1.19354	0.0353953	0.280369
C20orf77	Q9NQG5	colorectal	combined	1	2	1.09059	1.00592	1.18239	0.0354659	0.280578
CK5P3	Q96JB5	colorectal	combined	1	2	1.08251	1.0054	1.16554	0.0354721	0.280611
CLC1B	Q9P126	colorectal	combined	1	2	0.875664	0.773599	0.991195	0.035744	0.281912
Macrophage scavenger receptor:ECD	P21757	colorectal	combined	1	2	1.10125	1.00636	1.20509	0.0359129	0.282712
VEGF-B	P49765	colorectal	combined	1	2	0.913126	0.838763	0.994082	0.0360016	0.283111
ROR1	Q01973	colorectal	combined	1	2	0.906928	0.827727	0.993707	0.0361378	0.28367
GUC1B	Q9UMX6	colorectal	combined	1	2	0.898188	0.812284	0.993176	0.0363079	0.284234
CD8B	P10966	colorectal	combined	1	2	1.06446	1.00398	1.12857	0.0363368	0.284377
ATTY	P17735	colorectal	combined	1	2	0.903164	0.821005	0.993545	0.0363444	0.284387
SIGL8	Q9NYZ4	colorectal	combined	1	2	1.06893	1.00424	1.13778	0.0363543	0.284448
AZIN1	O14977	colorectal	combined	1	2	1.0927	1.00549	1.18747	0.0367181	0.285986
p130	Q08999	colorectal	combined	1	2	1.08817	1.00518	1.17802	0.0368374	0.286554
LIGO1	Q96FE5	colorectal	combined	1	2	1.08814	1.00517	1.17795	0.0368434	0.286567
HBD-1	P60022	colorectal	combined	1	2	1.09395	1.00538	1.19032	0.0371024	0.28753
COQ7	Q99807	colorectal	combined	1	2	0.913867	0.839633	0.994665	0.0371868	0.287984
AADAT	Q8N5Z0	colorectal	combined	1	2	1.07774	1.00445	1.15637	0.0371982	0.288039
IL-9	P15248	colorectal	combined	1	2	0.875147	0.771888	0.992221	0.0373534	0.288907
Apo E3	P02649	colorectal	combined	1	2	1.08502	1.00475	1.17171	0.0374642	0.289329
Cadherin-6	P55285	colorectal	combined	1	2	1.08773	1.00486	1.17743	0.0375411	0.289669
CREL1	Q96HD1	colorectal	combined	1	2	1.09221	1.00509	1.18688	0.0375471	0.289669
CD3E	P07766	colorectal	combined	1	2	1.08319	1.00456	1.16798	0.037676	0.290178
PRKACA	P17612	colorectal	combined	1	2	0.876312	0.773531	0.992748	0.0380511	0.291809
IGFBP-2	P18065	colorectal	combined	1	2	0.918149	0.84697	0.995311	0.0380687	0.291894
SSX4	O60224	colorectal	combined	1	2	0.903662	0.820976	0.994675	0.0385451	0.293656
LG3BP	Q08380	colorectal	combined	1	2	1.08645	1.00428	1.17535	0.0387966	0.294524
PMS2	P54278	colorectal	combined	1	2	1.06836	1.00333	1.13759	0.0390293	0.295546
KDEL1	Q6UW63	colorectal	combined	1	2	1.08644	1.00418	1.17543	0.0390338	0.295548
PLAK	P14923	colorectal	combined	1	2	1.07702	1.00372	1.15566	0.0390811	0.295678
SDS3	Q9H7L9	colorectal	combined	1	2	1.07586	1.00363	1.15328	0.0391956	0.296176
YKL-40	P36222	colorectal	combined	1	2	1.08424	1.00398	1.17091	0.0392889	0.296539
RABL3	Q5HYI8	colorectal	combined	1	2	0.892029	0.800186	0.994412	0.0392992	0.296561
RPN2	P04844	colorectal	combined	1	2	1.08301	1.00372	1.16857	0.0398011	0.298867
AL1A2	O94788	colorectal	combined	1	2	0.914636	0.840027	0.995872	0.039855	0.299118
FGFR-2	P21802	colorectal	combined	1	2	0.906714	0.825841	0.995506	0.0399326	0.299212
FSTL4	Q6MZW2	colorectal	combined	1	2	1.08101	1.00353	1.16449	0.0401022	0.299663
RN128:region 1	Q8TEB7	colorectal	combined	1	2	1.06656	1.00288	1.13428	0.0402284	0.30017
YBOX2	Q9Y2T7	colorectal	combined	1	2	1.10183	1.0043	1.20884	0.0402973	0.300349
FABPA	P15090	colorectal	combined	1	2	1.10672	1.00441	1.21945	0.0404682	0.301161
NFU1	Q9UMS0	colorectal	combined	1	2	0.885284	0.78788	0.99473	0.0404805	0.301197
IPIL1	Q6GPH6	colorectal	combined	1	2	1.08016	1.00332	1.16288	0.040564	0.301637
MRE11	P49959	colorectal	combined	1	2	1.10066	1.00405	1.20656	0.0407476	0.302313
PKD2:CD 1	Q13563	colorectal	combined	1	2	1.07521	1.00303	1.15258	0.0408352	0.302657
EMC2	Q15006	colorectal	combined	1	2	0.925228	0.858728	0.996877	0.0411362	0.303724
REG4	Q9BYZ8	colorectal	combined	1	2	1.09241	1.00354	1.18915	0.0411831	0.303941
OTUD3	Q5T2D3	colorectal	combined	1	2	0.903579	0.819771	0.995955	0.0411928	0.303974
SIRB1	O00241	colorectal	combined	1	2	0.923796	0.856085	0.996862	0.041263	0.304128
LIRB3	O75022	colorectal	combined	1	2	1.06604	1.0025	1.1336	0.0413929	0.3047
RD23A	P54725	colorectal	combined	1	2	1.1027	1.00369	1.21149	0.0416872	0.30586
BLK	P51451	colorectal	combined	1	2	1.07131	1.00258	1.14476	0.0417425	0.306052
LEGL	Q3ZCW2	colorectal	combined	1	2	0.873921	0.767588	0.994983	0.0417563	0.306063
Granzyme H	P20718	colorectal	combined	1	2	0.907154	0.82592	0.996378	0.0417731	0.306102
Semaphorin 3E	O15041	colorectal	combined	1	2	0.919284	0.847711	0.996899	0.0418452	0.306379
M6PBP	O60664	colorectal	combined	1	2	1.06836	1.00242	1.13863	0.0419232	0.306537
Hemopexin	P02790	colorectal	combined	1	2	0.914279	0.838638	0.996742	0.0419484	0.306699
CASC4	Q6P4E1	colorectal	combined	1	2	0.907937	0.827249	0.996496	0.0419623	0.306767
P4HA1	P13674	colorectal	combined	1	2	0.903308	0.818963	0.996339	0.042023	0.307009
TRIA1	O43715	colorectal	combined	1	2	1.06423	1.00216	1.13014	0.0423176	0.308118
CHFR	Q96EP1	colorectal	combined	1	2	1.0864	1.00288	1.17688	0.0423222	0.30812
STX1a	Q16623	colorectal	combined	1	2	1.06551	1.00217	1.13285	0.0424422	0.308452
p15-INK4b	P42772	colorectal	combined	1	2	1.07472	1.00246	1.15219	0.0424543	0.308511
SSRA	P43307	colorectal	combined	1	2	1.07522	1.00244	1.15329	0.042542	0.30883
Endothelin 3	P14138	colorectal	combined	1	2	1.08095	1.0026	1.16542	0.0426101	0.309141
EPHAA	Q5JZY3	colorectal	combined	1	2	0.894897	0.80379	0.99633	0.0426542	0.309343
IL-10	P22301	colorectal	combined	1	2	0.922925	0.854047	0.997359	0.0426829	0.309377
MCTS1	Q9ULC4	colorectal	combined	1	2	1.09474	1.00295	1.19493	0.0427662	0.309652
PSIP1	O75475	colorectal	combined	1	2	1.10577	1.00327	1.21874	0.0427889	0.3097
IPP2	P41236	colorectal	combined	1	2	1.08288	1.00256	1.16963	0.0428639	0.310041
HEM3	P08397	colorectal	combined	1	2	1.09237	1.0028	1.18993	0.0429568	0.310495
ASML	O95671	colorectal	combined	1	2	0.90089	0.81423	0.996774	0.0431159	0.310845
MKX	Q8IYA7	colorectal	combined	1	2	1.06653	1.002	1.13522	0.0431166	0.310845
HSF2B	O75031	colorectal	combined	1	2	0.916232	0.841739	0.997319	0.0431743	0.31101
CH3L2	Q15782	colorectal	combined	1	2	1.06948	1.00202	1.14148	0.0433103	0.311409
CETN2	P41208	colorectal	combined	1	2	1.07632	1.0022	1.15593	0.0433601	0.311528
BEX4	Q9NWD9	colorectal	combined	1	2	1.08127	1.00233	1.16643	0.0433767	0.311528
NHP2	Q9NX24	colorectal	combined	1	2	1.08313	1.00236	1.17041	0.0434318	0.311559
MUTED	Q8TDH9	colorectal	combined	1	2	1.0716	1.00195	1.1461	0.0437101	0.312266
PHF6	Q8IWS0	colorectal	combined	1	2	0.894571	0.802733	0.996917	0.0438172	0.312581
HERV1	P55789	colorectal	combined	1	2	1.08246	1.00219	1.16916	0.0438375	0.312643
PIANP	Q8IYJ0	colorectal	combined	1	2	0.902583	0.816896	0.997257	0.044017	0.313205
ZWILC	Q9H900	colorectal	combined	1	2	1.08386	1.00215	1.17222	0.0440408	0.31335
GLCNE	Q9Y223	colorectal	combined	1	2	0.908479	0.827443	0.997452	0.0440635	0.31342
Lysosomal acid phosphatase	P11117	colorectal	combined	1	2	1.07248	1.00185	1.14808	0.044088	0.313498
APBB2:PID 1	Q92870	colorectal	combined	1	2	0.896343	0.805743	0.997131	0.0441345	0.313675
TFP11	Q9UBB9	colorectal	combined	1	2	1.07637	1.00189	1.15638	0.044264	0.314314
B7	P33681	colorectal	combined	1	2	1.06962	1.00172	1.14213	0.044296	0.314443
CMBL	Q96DG6	colorectal	combined	1	2	0.90744	0.82547	0.997549	0.0443504	0.314658
Selenium-binding protein 1	Q13228	colorectal	combined	1	2	1.07228	1.00173	1.1478	0.044464	0.315188
iC3b	P01024	colorectal	combined	1	2	1.12161	1.00272	1.25458	0.0446909	0.315841
C4b-binding protein alpha chain	P04003	colorectal	combined	1	2	1.09024	1.00204	1.18621	0.0447243	0.315959
TGF-b R III	Q03167	colorectal	combined	1	2	0.918533	0.845383	0.998013	0.0447571	0.315987
Keratin-16	P08779	colorectal	combined	1	2	0.909013	0.828138	0.997787	0.0447953	0.316073
GSTM4	Q03013	colorectal	combined	1	2	0.910432	0.830663	0.997862	0.0448868	0.316433
Fas ligand, soluble	P48023	colorectal	combined	1	2	0.917305	0.843096	0.998047	0.0449215	0.31653
5'-Nucleotidase	P21589	colorectal	combined	1	2	0.904257	0.819488	0.997794	0.0450774	0.316926
NSEP1	P67809	colorectal	combined	1	2	1.0937	1.00196	1.19384	0.0450854	0.316942
Dkk-4	Q9UBT3	colorectal	combined	1	2	0.902513	0.816339	0.997783	0.0451432	0.317141
TFB1M	Q8WVM0	colorectal	combined	1	2	0.902483	0.81624	0.997838	0.0452629	0.317466
gpIIbIIIa	P05106	colorectal	combined	1	2	0.87908	0.774813	0.997378	0.0454231	0.318007
H6ST2	Q96MM7	colorectal	combined	1	2	0.910034	0.829734	0.998105	0.0454779	0.318241
SOSD1	Q6X4U4	colorectal	combined	1	2	0.908067	0.826181	0.998068	0.0454936	0.318249
NEO1	Q92859	colorectal	combined	1	2	0.909694	0.829093	0.998129	0.0455521	0.31846
C4b	P0C0L4	colorectal	combined	1	2	1.0868	1.00162	1.17922	0.0456159	0.318659
TSSC4	Q9Y5U2	colorectal	combined	1	2	1.10357	1.00192	1.21552	0.0456162	0.318659
CRK	P46108	colorectal	combined	1	2	0.895768	0.804048	0.99795	0.0458035	0.319235
NCAM-120	P13591	colorectal	combined	1	2	0.918241	0.844507	0.998412	0.0458062	0.319237
pTEN	P60484	colorectal	combined	1	2	0.902027	0.815201	0.998101	0.0458489	0.319435
ARL5B	Q96KC2	colorectal	combined	1	2	1.07955	1.0014	1.1638	0.0458839	0.319613
CDON	Q4KMG0	colorectal	combined	1	2	0.915609	0.839672	0.998414	0.045945	0.319832
NKG2D	P26718	colorectal	combined	1	2	0.923231	0.853556	0.998594	0.0460325	0.32006
LEAP2	Q969E1	colorectal	combined	1	2	1.09924	1.00165	1.20633	0.0460672	0.32014
F151B	Q6UXP7	colorectal	combined	1	2	0.882103	0.779768	0.997869	0.0461653	0.320558
S4A8	Q2Y0W8	colorectal	combined	1	2	1.06932	1.00108	1.14221	0.0463686	0.321398
Endothelin-converting enzyme 1:CD	P42892	colorectal	combined	1	2	1.07885	1.00114	1.1626	0.0466099	0.322212
CPNE1:VWFA	Q99829	colorectal	combined	1	2	1.06717	1.00092	1.13782	0.0468098	0.32273
NOVA1	P51513	colorectal	combined	1	2	0.914012	0.836467	0.998747	0.0468461	0.322822
TIRP	Q86XR7	colorectal	combined	1	2	0.903272	0.817054	0.998587	0.0468574	0.322834
GP101	Q96P66	colorectal	combined	1	2	1.07804	1.00102	1.16099	0.0469205	0.322962
T225B	P0DP42	colorectal	combined	1	2	0.929028	0.863956	0.999001	0.0469291	0.322962
TEN2	Q9NT68	colorectal	combined	1	2	1.06791	1.00088	1.13943	0.0469697	0.323109
SYN3	O14994	colorectal	combined	1	2	1.0589	1.00077	1.12041	0.0469727	0.323113
COAC	Q96CD2	colorectal	combined	1	2	0.907773	0.825061	0.998776	0.0471352	0.323466
LTB4DH	Q14914	colorectal	combined	1	2	1.0801	1.00093	1.16552	0.0472618	0.323788
RASN	P01111	colorectal	combined	1	2	1.09926	1.00111	1.20702	0.0473369	0.323954
SULT 1A3	P0DMM9	colorectal	combined	1	2	0.885159	0.784609	0.998596	0.0473889	0.324161
CNCG	Q13956	colorectal	combined	1	2	1.07668	1.00084	1.15827	0.0474245	0.324236
OCLN	Q16625	colorectal	combined	1	2	0.913305	0.83498	0.998977	0.0474422	0.324236
DLX2	Q07687	colorectal	combined	1	2	0.917411	0.842461	0.999029	0.0474446	0.324236
CD3-zeta	P20963	colorectal	combined	1	2	1.06971	1.0007	1.14347	0.0476408	0.324855
TLR2	O60603	colorectal	combined	1	2	0.903061	0.816383	0.998942	0.0476445	0.324864
SNR25	Q9BV90	colorectal	combined	1	2	0.910242	0.829335	0.999042	0.0476868	0.324954
BDH2	Q9BUT1	colorectal	combined	1	2	1.08099	1.00078	1.16763	0.0477275	0.325085
HMHA1	Q92619	colorectal	combined	1	2	0.886951	0.787607	0.998825	0.047775	0.325206
ARL15	Q9NXU5	colorectal	combined	1	2	1.07755	1.00072	1.16027	0.0478214	0.325206
CT202	A1L168	colorectal	combined	1	2	1.06328	1.00056	1.12993	0.0479365	0.325529
APEL	Q9ULZ1	colorectal	combined	1	2	1.07455	1.0005	1.15408	0.0484178	0.327106
RGS1	Q08116	colorectal	combined	1	2	1.08087	1.00052	1.16768	0.0484849	0.32717
TRY3	P35030	colorectal	combined	1	2	1.07248	1.00046	1.14968	0.0485167	0.327296
ILT-4	Q8N423	colorectal	combined	1	2	1.08559	1.00049	1.17792	0.0486347	0.327644
WNT16	Q9UBV4	colorectal	combined	1	2	0.900789	0.811914	0.999393	0.0486748	0.327834
C1-Esterase Inhibitor	P05155	colorectal	combined	1	2	1.08079	1.00045	1.16758	0.0486822	0.32784
CLM1	Q8TDQ1	colorectal	combined	1	2	1.06202	1.00033	1.12751	0.0487381	0.327983
SYT5	O00445	colorectal	combined	1	2	0.901427	0.812971	0.999508	0.0489174	0.32869
NCF-2	P19878	colorectal	combined	1	2	1.06937	1.00025	1.14328	0.0491627	0.329441
ZBT10	Q96DT7	colorectal	combined	1	2	0.926056	0.857814	0.999728	0.0491905	0.329534
Ficolin-3	O75636	colorectal	combined	1	2	1.08851	1.00024	1.18457	0.0493406	0.330168
AP1B1	Q10567	colorectal	combined	1	2	1.06307	1.00017	1.12992	0.0493571	0.330175
ULBP-1	Q9BZM6	colorectal	combined	1	2	1.07207	1.00013	1.1492	0.0495846	0.330916
PBEF	P43490	colorectal	combined	1	2	1.10196	1.00013	1.21415	0.0496884	0.331245
SDC3	O75056	colorectal	combined	1	2	1.08014	1.0001	1.1666	0.0497131	0.331294
PTGR2	Q8N8N7	colorectal	combined	1	2	1.06704	1.00005	1.13853	0.0498359	0.33175
ICA69	Q05084	colorectal	combined	1	2	1.07238	1.00005	1.14994	0.0498402	0.331762
CACO2	Q13137	colorectal	combined	1	2	1.06932	1.00004	1.14341	0.0498634	0.33185
VEGF-D	O43915	colorectal	combined	1	2	0.921817	0.849783	0.999957	0.0498804	0.331883
PCKGC	P35558	colorectal	combined	1	2	1.07317	0.999958	1.15175	0.0501352	0.33269
GPX7	Q96SL4	colorectal	combined	1	2	0.89566	0.802084	1.00015	0.0503207	0.333353
HTAI2	Q9BUP3	colorectal	combined	1	2	0.921623	0.849281	1.00013	0.0503565	0.333458
ALG2	Q9H553	colorectal	combined	1	2	0.907829	0.824022	1.00016	0.0503759	0.333509
ITSN1	Q15811	colorectal	combined	1	2	0.923985	0.853623	1.00015	0.0504276	0.333616
PPM1B	O75688	colorectal	combined	1	2	0.903506	0.816159	1.0002	0.0504553	0.333635
BRAT1	Q6PJG6	colorectal	combined	1	2	0.901816	0.813103	1.00021	0.0504628	0.333635
RN114	Q9Y508	colorectal	combined	1	2	0.90575	0.820215	1.00021	0.0504757	0.333646
NHLC3	Q5JS37	colorectal	combined	1	2	1.06701	0.999844	1.13868	0.0505515	0.333761
IgD	P01880	colorectal	combined	1	2	0.922627	0.851074	1.0002	0.0505596	0.333761
DDRGK	Q96HY6	colorectal	combined	1	2	0.891599	0.794715	1.00029	0.0505873	0.333785
CCPG1	Q9ULG6	colorectal	combined	1	2	1.06553	0.999822	1.13555	0.0506439	0.333975
NEU1	P01178	colorectal	combined	1	2	1.08009	0.99973	1.16691	0.0508055	0.334316
CBPM	P14384	colorectal	combined	1	2	1.07913	0.999726	1.16484	0.050826	0.334401
DKK3	Q9UBP4	colorectal	combined	1	2	0.91421	0.835498	1.00034	0.0508616	0.334476
EPHB2	P29323	colorectal	combined	1	2	0.910236	0.828216	1.00038	0.0509235	0.334619
Nephronectin	Q6UXI9	colorectal	combined	1	2	1.08034	0.99959	1.16761	0.0512219	0.335901
SPDEF	O95238	colorectal	combined	1	2	1.07716	0.99957	1.16077	0.051334	0.336191
ELF5	Q9UKW6	colorectal	combined	1	2	1.08313	0.999496	1.17375	0.0514536	0.336651
UB2Q2	Q8WVN8	colorectal	combined	1	2	0.903905	0.816468	1.00071	0.0516095	0.337394
CADH7	Q9ULB5	colorectal	combined	1	2	1.07018	0.999502	1.14586	0.051694	0.337625
ADAM 9	Q13443	colorectal	combined	1	2	0.925426	0.855891	1.00061	0.0518168	0.337987
TAF8	Q7Z7C8	colorectal	combined	1	2	1.08309	0.999339	1.17387	0.0519128	0.338311
GALT4	Q8N4A0	colorectal	combined	1	2	0.91619	0.838779	1.00075	0.0519648	0.338532
DNA polymerase subunit delta 4	Q9HCU8	colorectal	combined	1	2	1.06815	0.999406	1.14162	0.0520823	0.338919
T132D	Q14C87	colorectal	combined	1	2	0.899207	0.807737	1.00103	0.0522485	0.339346
Afamin	P43652	colorectal	combined	1	2	1.09453	0.999074	1.1991	0.0523727	0.339785
FBXL4:LRR4 and LRR5	Q9UKA2	colorectal	combined	1	2	0.905966	0.819935	1.00102	0.0523955	0.339819
Ceruloplasmin	P00450	colorectal	combined	1	2	1.07599	0.999208	1.15867	0.0525043	0.340237
EFHA2	Q86XE3	colorectal	combined	1	2	0.909662	0.826625	1.00104	0.052544	0.340333
FBXL5	Q9UKA1	colorectal	combined	1	2	0.919165	0.844022	1.001	0.052742	0.340931
RANK	Q9Y6Q6	colorectal	combined	1	2	1.06902	0.99918	1.14375	0.0528466	0.341165
PALM	O75781	colorectal	combined	1	2	1.06868	0.999113	1.1431	0.0530982	0.341812
TREX2	Q9BQ50	colorectal	combined	1	2	0.911234	0.829313	1.00125	0.0531094	0.341812
GABR2:CD	O75899	colorectal	combined	1	2	0.924455	0.853707	1.00107	0.0531485	0.341962
KI3S1	Q14943	colorectal	combined	1	2	0.910052	0.827134	1.00128	0.0531547	0.341962
LIGHT	O43557	colorectal	combined	1	2	1.0806	0.998935	1.16895	0.0531887	0.342049
F176B	Q9NVM1	colorectal	combined	1	2	0.917418	0.84065	1.0012	0.0532214	0.342127
Collagen Type III	P02461	colorectal	combined	1	2	1.08127	0.998871	1.17047	0.0533543	0.342489
RT4I1	Q8WWV3	colorectal	combined	1	2	0.884108	0.78022	1.00183	0.0534443	0.342886
OBCAM	Q14982	colorectal	combined	1	2	0.891534	0.793465	1.00173	0.0534867	0.343067
EPHA4	P54764	colorectal	combined	1	2	0.911335	0.829362	1.00141	0.0535236	0.343067
CCD56	Q9Y2R0	colorectal	combined	1	2	1.07582	0.998868	1.15871	0.0535987	0.343207
ELA2A	P08217	colorectal	combined	1	2	1.08776	0.998696	1.18477	0.0536027	0.343207
F204A	Q9H8W3	colorectal	combined	1	2	1.05707	0.999139	1.11836	0.0536057	0.343207
CD248	Q9HCU0	colorectal	combined	1	2	0.921026	0.847135	1.00136	0.0538448	0.343761
HCC-1	Q16627	colorectal	combined	1	2	1.08667	0.998586	1.18253	0.0539587	0.343958
PRP6:region 2	O94906	colorectal	combined	1	2	1.06365	0.998932	1.13256	0.0540288	0.344064
Lactoferrin	P02788	colorectal	combined	1	2	1.07469	0.998726	1.15643	0.0541199	0.344246
CLC9A	Q6UXN8	colorectal	combined	1	2	1.06903	0.998811	1.14419	0.0541498	0.344286
BAGE3	Q86Y29	colorectal	combined	1	2	0.946384	0.894759	1.00099	0.0541733	0.344293
KIN17	O60870	colorectal	combined	1	2	0.919628	0.844405	1.00155	0.0543096	0.344738
CRGA	P11844	colorectal	combined	1	2	0.909523	0.825702	1.00185	0.0545524	0.345341
LRC25:CD	Q8N386	colorectal	combined	1	2	1.06691	0.998713	1.13975	0.0546357	0.345609
PXDC1	Q8IUK5	colorectal	combined	1	2	1.10594	0.99782	1.22578	0.0550619	0.346638
CAN9	O14815	colorectal	combined	1	2	1.07189	0.998495	1.15069	0.0550684	0.346642
PDE1B	Q01064	colorectal	combined	1	2	0.914493	0.834636	1.00199	0.0552022	0.346882
ERMAP	Q96PL5	colorectal	combined	1	2	0.920211	0.845195	1.00188	0.0552913	0.347048
CAMK1D	Q8IU85	colorectal	combined	1	2	1.06719	0.998516	1.1406	0.0553408	0.347157
MA2B2	Q9Y2E5	colorectal	combined	1	2	1.07524	0.998323	1.15808	0.0554101	0.347426
EVL	Q9UI08	colorectal	combined	1	2	1.08631	0.998064	1.18235	0.0554751	0.347704
PDGF-BB	P01127	colorectal	combined	1	2	0.898624	0.805464	1.00256	0.0555956	0.348003
T132B	Q14DG7	colorectal	combined	1	2	0.912575	0.8309	1.00228	0.0558227	0.348756
CASQ1	P31415	colorectal	combined	1	2	1.08022	0.998052	1.16914	0.055919	0.349084
BGLR	P08236	colorectal	combined	1	2	1.08256	0.997984	1.17429	0.0559609	0.349179
KNTC2	O14777	colorectal	combined	1	2	1.09672	0.997617	1.20567	0.0560585	0.349414
MDGA1	Q8NFP4	colorectal	combined	1	2	0.923941	0.851885	1.00209	0.0561963	0.349996
CO9A1	P20849	colorectal	combined	1	2	0.912661	0.830893	1.00248	0.0563483	0.35045
Cyclophilin F	P30405	colorectal	combined	1	2	0.889942	0.789464	1.00321	0.0564451	0.350654
TPST1	O60507	colorectal	combined	1	2	1.09731	0.997452	1.20716	0.0564482	0.350654
Sphingosine kinase 1	Q9NYA1	colorectal	combined	1	2	0.881594	0.774512	1.00348	0.0564721	0.350686
BACD1	Q8WZ19	colorectal	combined	1	2	1.07433	0.998012	1.15649	0.0565168	0.350866
CYH2	Q99418	colorectal	combined	1	2	1.05602	0.998472	1.11687	0.0565874	0.350947
HLA-C	P10321	colorectal	combined	1	2	1.07743	0.997909	1.16328	0.0565911	0.350954
STAT3	P40763	colorectal	combined	1	2	0.899912	0.807418	1.003	0.0566763	0.351073
STA5A	P42229	colorectal	combined	1	2	1.07946	0.997774	1.16784	0.0568517	0.351586
SPXN3	Q5MJ09	colorectal	combined	1	2	0.899018	0.805633	1.00323	0.0571252	0.352128
EXOG	Q9Y2C4	colorectal	combined	1	2	0.90837	0.82272	1.00294	0.0571768	0.352286
Alkaline phosphatase, intestine	P09923	colorectal	combined	1	2	1.06662	0.99802	1.13994	0.0572341	0.352394
THTM	P25325	colorectal	combined	1	2	0.914522	0.834033	1.00278	0.0573085	0.352675
CDK1/cyclin B	P06493	colorectal	combined	1	2	1.0692	0.997886	1.14561	0.057451	0.35308
COAA1	Q03692	colorectal	combined	1	2	0.914069	0.833136	1.00286	0.057501	0.353195
C1D	Q13901	colorectal	combined	1	2	1.06178	0.998089	1.12953	0.0575186	0.353237
Prolactin Receptor	P16471	colorectal	combined	1	2	1.06612	0.997929	1.13898	0.0576317	0.353486
GFAP	P14136	colorectal	combined	1	2	0.920441	0.844907	1.00273	0.0577472	0.353668
EYS	Q5T1H1	colorectal	combined	1	2	1.07373	0.997607	1.15567	0.0579469	0.354142
CBPA4	Q9UI42	colorectal	combined	1	2	0.929605	0.862037	1.00247	0.0579716	0.354189
FAM3D	Q96BQ1	colorectal	combined	1	2	1.07066	0.997654	1.149	0.0581208	0.354441
MYL9	P24844	colorectal	combined	1	2	0.883983	0.778108	1.00426	0.0581457	0.35452
SEM4B	Q9NPR2	colorectal	combined	1	2	0.878557	0.768386	1.00452	0.0582339	0.354848
MREG	Q8N565	colorectal	combined	1	2	1.08064	0.997298	1.17094	0.0582405	0.354872
Integrin a6	P23229	colorectal	combined	1	2	1.05553	0.998109	1.11625	0.0582721	0.354935
IL-10 Ra	Q13651	colorectal	combined	1	2	1.07754	0.997349	1.16418	0.0583992	0.355305
GUAD	Q9Y2T3	colorectal	combined	1	2	1.06717	0.997673	1.14151	0.0584684	0.355583
BDNF	P23560	colorectal	combined	1	2	0.903336	0.812943	1.00378	0.058781	0.35635
CEP76	Q8TAP6	colorectal	combined	1	2	1.06981	0.99749	1.14737	0.0588145	0.356472
ZNF69	Q9UC07	colorectal	combined	1	2	0.932232	0.866764	1.00264	0.0589087	0.356729
PRGC1	Q9UBK2	colorectal	combined	1	2	1.07604	0.997228	1.16108	0.0589672	0.356864
KIAA0040	Q15053	colorectal	combined	1	2	1.09922	0.996338	1.21272	0.0591891	0.357578
DC-SIGN	Q9NNX6	colorectal	combined	1	2	0.922715	0.848694	1.00319	0.0593898	0.358354
4F2:CD	P08195	colorectal	combined	1	2	0.915332	0.834892	1.00352	0.0594251	0.358464
PLXC1	O60486	colorectal	combined	1	2	0.913964	0.832171	1.0038	0.0600066	0.359854
PRC1	O43663	colorectal	combined	1	2	1.07109	0.997099	1.15056	0.0600507	0.359941
ALK-1	P37023	colorectal	combined	1	2	1.06975	0.997125	1.14766	0.0601485	0.360279
MIP-5	Q16663	colorectal	combined	1	2	1.07599	0.996855	1.1614	0.0602249	0.360526
CCP1	P53805	colorectal	combined	1	2	0.918471	0.8405	1.00368	0.060256	0.360526
B7-2	P42081	colorectal	combined	1	2	0.915391	0.834669	1.00392	0.0605321	0.361342
CSEN	Q9Y2W7	colorectal	combined	1	2	0.924947	0.852551	1.00349	0.0606312	0.361624
SDHF1	A6NFY7	colorectal	combined	1	2	1.06945	0.996989	1.14718	0.0606933	0.361816
ATL1	Q8N6G6	colorectal	combined	1	2	0.925534	0.853605	1.00352	0.0608273	0.362262
IGFBP-1	P08833	colorectal	combined	1	2	0.919647	0.84252	1.00383	0.0608827	0.362396
SNP29	O95721	colorectal	combined	1	2	0.920025	0.843228	1.00381	0.0608832	0.362396
STX1a	Q16623	colorectal	combined	1	2	0.917032	0.837623	1.00397	0.0608991	0.362431
PH	P01298	colorectal	combined	1	2	1.0842	0.996272	1.17988	0.0610115	0.362682
DHE3	P00367	colorectal	combined	1	2	1.08095	0.996394	1.17267	0.0610651	0.362924
Aldose reductase-like	O60218	colorectal	combined	1	2	1.07697	0.996553	1.16387	0.0611031	0.363108
PAPP2	Q9BXP8	colorectal	combined	1	2	1.07176	0.996739	1.15243	0.0612404	0.363576
CI167	Q9NXH8	colorectal	combined	1	2	0.907782	0.820294	1.0046	0.0613205	0.36384
G6B:ECD	O95866	colorectal	combined	1	2	0.886878	0.78203	1.00578	0.0614672	0.36414
GM-CSF	P04141	colorectal	combined	1	2	0.915569	0.834701	1.00427	0.061538	0.364259
ODPAT	P29803	colorectal	combined	1	2	0.908717	0.821903	1.0047	0.0616993	0.36458
FGL1	Q08830	colorectal	combined	1	2	0.924415	0.85125	1.00387	0.061735	0.364681
Caspase-10:region 2	Q92851	colorectal	combined	1	2	1.06466	0.996914	1.13702	0.0617869	0.364765
GOLM1	Q8NBJ4	colorectal	combined	1	2	1.07518	0.996368	1.16023	0.0620003	0.365302
Nectin-2	Q92692	colorectal	combined	1	2	1.06286	0.996926	1.13315	0.062076	0.365473
CENPW	Q5EE01	colorectal	combined	1	2	1.08269	0.995967	1.17697	0.0621687	0.365655
IEX1	P46695	colorectal	combined	1	2	1.07056	0.996533	1.15008	0.0621868	0.365707
Granulysin	P22749	colorectal	combined	1	2	0.929093	0.859959	1.00379	0.0622957	0.36603
PKDCC	Q504Y2	colorectal	combined	1	2	1.07322	0.996364	1.15601	0.062338	0.366065
CXAR	P78310	colorectal	combined	1	2	1.07165	0.996432	1.15256	0.0623616	0.366076
ITM2A	O43736	colorectal	combined	1	2	1.07134	0.996443	1.15186	0.0623773	0.366082
G-CSF-R	Q99062	colorectal	combined	1	2	1.05998	0.996991	1.12695	0.0623835	0.366082
NDEL1	Q9GZM8	colorectal	combined	1	2	1.07267	0.996377	1.15481	0.0623859	0.366082
ULK3	Q6PHR2	colorectal	combined	1	2	0.917546	0.838129	1.00449	0.0624595	0.366207
MASP3:Sushi 1 and Sushi 2	P48740	colorectal	combined	1	2	0.927151	0.856214	1.00397	0.0625315	0.366399
ZFAN3	Q9H8U3	colorectal	combined	1	2	0.922798	0.847933	1.00427	0.0627181	0.366851
ZFAN5	O76080	colorectal	combined	1	2	1.07217	0.996292	1.15382	0.0627787	0.367037
C6	P13671	colorectal	combined	1	2	1.09647	0.995097	1.20818	0.0627924	0.367061
NPTN	Q9Y639	colorectal	combined	1	2	0.905142	0.81493	1.00534	0.0628095	0.367112
Met	P08581	colorectal	combined	1	2	0.920537	0.843611	1.00448	0.0629404	0.367463
SCN4B	Q8IWT1	colorectal	combined	1	2	1.07442	0.996133	1.15887	0.0629431	0.367463
CRTAM	O95727	colorectal	combined	1	2	0.920677	0.843848	1.0045	0.0630304	0.367641
TNF sR-II	P20333	colorectal	combined	1	2	1.08299	0.995666	1.17798	0.0630679	0.367756
SERF2	P84101	colorectal	combined	1	2	1.06015	0.996787	1.12754	0.0632231	0.368084
FAH2A	Q96GK7	colorectal	combined	1	2	1.09259	0.995091	1.19964	0.0633428	0.368349
SMAD3	P84022	colorectal	combined	1	2	1.12678	0.99337	1.27812	0.0633824	0.368463
SEM3G	Q9NS98	colorectal	combined	1	2	0.928122	0.857833	1.00417	0.0633993	0.368501
T132C:CD	Q8N3T6	colorectal	combined	1	2	0.913516	0.830242	1.00514	0.0636236	0.369247
UB2J1	Q9Y385	colorectal	combined	1	2	0.924875	0.851581	1.00448	0.0637507	0.369633
SDF2	Q99470	colorectal	combined	1	2	1.0662	0.99634	1.14095	0.0637513	0.369633
IFN21	P01568	colorectal	combined	1	2	0.91591	0.834655	1.00507	0.063857	0.370042
IL-1b	P01584	colorectal	combined	1	2	1.06301	0.996483	1.13399	0.063864	0.370042
FABP	P05413	colorectal	combined	1	2	1.09552	0.994742	1.2065	0.0638997	0.370109
RALYL	Q86SE5	colorectal	combined	1	2	1.0708	0.996047	1.15116	0.0639258	0.370158
Keratin 34	O76011	colorectal	combined	1	2	1.06303	0.996463	1.13405	0.0639421	0.37016
UB2R2	Q712K3	colorectal	combined	1	2	1.07769	0.995615	1.16653	0.0641365	0.370839
DNSL2	Q92874	colorectal	combined	1	2	1.07379	0.995795	1.1579	0.0642488	0.371232
Caspase-5	P51878	colorectal	combined	1	2	1.07548	0.995687	1.16166	0.0643057	0.37132
Carbonic Anhydrase X	Q9NS85	colorectal	combined	1	2	0.923503	0.848829	1.00475	0.0643283	0.37132
kallikrein 13	Q9UKR3	colorectal	combined	1	2	1.0604	0.996515	1.12837	0.0643353	0.37132
SARP-1	Q96HF1	colorectal	combined	1	2	1.06575	0.996166	1.14019	0.0645372	0.371727
MATN3	O15232	colorectal	combined	1	2	1.07936	0.995367	1.17044	0.0646582	0.372088
GCP-2	P80162	colorectal	combined	1	2	0.917529	0.837453	1.00526	0.0646965	0.372216
BGN	P21810	colorectal	combined	1	2	0.92255	0.846922	1.00493	0.0647121	0.372216
TXN4B	Q9NX01	colorectal	combined	1	2	0.884793	0.777002	1.00754	0.0647954	0.372372
Asparaginase-like protein 1	Q7L266	colorectal	combined	1	2	1.06908	0.99591	1.14763	0.0647956	0.372372
Granulysin	P22749	colorectal	combined	1	2	0.929884	0.860819	1.00449	0.0648618	0.372444
COCH	O43405	colorectal	combined	1	2	0.921223	0.84437	1.00507	0.0648704	0.372461
NGN3	Q9Y4Z2	colorectal	combined	1	2	1.06575	0.996078	1.1403	0.0648867	0.372534
MLRA	Q01449	colorectal	combined	1	2	1.08054	0.99519	1.17321	0.0650218	0.372835
TAD2A	O75478	colorectal	combined	1	2	1.06635	0.996003	1.14167	0.0650459	0.372861
KATL1	Q9BW62	colorectal	combined	1	2	0.908692	0.820798	1.006	0.0650758	0.372937
CUZD1	Q86UP6	colorectal	combined	1	2	0.932186	0.865143	1.00442	0.0651782	0.373284
TIP39	Q96A98	colorectal	combined	1	2	0.910032	0.823241	1.00597	0.0652511	0.373432
Phospholipase C-beta-1	Q9NQ66	colorectal	combined	1	2	0.902899	0.809978	1.00648	0.0652716	0.373455
EP3A	Q14507	colorectal	combined	1	2	1.07917	0.995122	1.17031	0.0655095	0.374046
ERG19	P53602	colorectal	combined	1	2	1.06667	0.995861	1.14251	0.0655294	0.374092
TM149	Q9H665	colorectal	combined	1	2	1.08354	0.994822	1.18017	0.0656425	0.374199
INDO	P14902	colorectal	combined	1	2	0.906725	0.816927	1.00639	0.0657407	0.374541
CD70	P32970	colorectal	combined	1	2	0.918278	0.838542	1.0056	0.0658327	0.374709
RGMA	Q96B86	colorectal	combined	1	2	0.92493	0.851128	1.00513	0.0658693	0.374774
LAML2	Q8NHP8	colorectal	combined	1	2	1.06173	0.996061	1.13173	0.0659449	0.374905
CO040	Q8WUR7	colorectal	combined	1	2	1.07884	0.994963	1.16978	0.0661115	0.375031
DAPP1	Q9UN19	colorectal	combined	1	2	0.893746	0.792791	1.00756	0.0662279	0.375349
VSIG2	Q96IQ7	colorectal	combined	1	2	0.927237	0.855424	1.00508	0.0662386	0.37537
PolyUbiquitin K63	P0CG48	colorectal	combined	1	2	1.07387	0.995232	1.15872	0.0662431	0.37537
SMD2	P62316	colorectal	combined	1	2	1.08173	0.9947	1.17637	0.066389	0.375815
ADA11	O75078	colorectal	combined	1	2	1.06394	0.995794	1.13675	0.0664812	0.37614
B7	P33681	colorectal	combined	1	2	0.924182	0.849543	1.00538	0.0664913	0.37614
PMVK	Q15126	colorectal	combined	1	2	0.891127	0.787847	1.00795	0.0666491	0.376603
SIA7B	Q9UJ37	colorectal	combined	1	2	1.07324	0.995084	1.15754	0.0669195	0.377288
RAB6B	Q9NRW1	colorectal	combined	1	2	0.887254	0.780613	1.00846	0.0671049	0.377903
FR1OP	O95684	colorectal	combined	1	2	1.07131	0.995157	1.15328	0.0671149	0.377905
PADI2	Q9Y2J8	colorectal	combined	1	2	0.929103	0.858745	1.00522	0.0672111	0.378199
WEE2	P0C1S8	colorectal	combined	1	2	0.923891	0.848795	1.00563	0.06723	0.37825
SPA24	Q86W54	colorectal	combined	1	2	0.924328	0.849617	1.00561	0.0672631	0.378333
FMR1	Q06787	colorectal	combined	1	2	0.894924	0.794593	1.00792	0.0672679	0.378344
PAX4	O43316	colorectal	combined	1	2	0.914765	0.831475	1.0064	0.0673979	0.378737
DDI1	Q8WTU0	colorectal	combined	1	2	0.920953	0.843147	1.00594	0.0674813	0.378939
AGR2	O95994	colorectal	combined	1	2	1.06278	0.995617	1.13448	0.0675386	0.379118
MGN	P61326	colorectal	combined	1	2	1.08851	0.993882	1.19215	0.067591	0.379253
PRAF3	O75915	colorectal	combined	1	2	0.891254	0.787695	1.00843	0.0677301	0.379526
ABLM3	O94929	colorectal	combined	1	2	0.904467	0.812057	1.00739	0.0678476	0.379738
PCDB1	Q9Y5F3	colorectal	combined	1	2	1.06697	0.995243	1.14387	0.0679002	0.379833
TXNDC4	Q9BS26	colorectal	combined	1	2	1.10053	0.99284	1.21991	0.0682738	0.380851
SEM4F	O95754	colorectal	combined	1	2	1.06783	0.995052	1.14593	0.0684171	0.381234
RPC6	Q9H1D9	colorectal	combined	1	2	0.911208	0.824473	1.00707	0.0684581	0.38126
Apo B	P04114	colorectal	combined	1	2	0.925092	0.850753	1.00593	0.0684951	0.381355
NCAM2	O15394	colorectal	combined	1	2	0.923197	0.84709	1.00614	0.0686901	0.381513
VEGF-C	P49767	colorectal	combined	1	2	0.910619	0.823276	1.00723	0.0687635	0.381597
SORT	Q99523	colorectal	combined	1	2	0.931317	0.862614	1.00549	0.0687758	0.381597
TES	Q9UGI8	colorectal	combined	1	2	1.07627	0.994356	1.16492	0.0687848	0.381609
CATF	Q9UBX1	colorectal	combined	1	2	0.925585	0.851594	1.006	0.0688888	0.381848
Integrin aVb5	P06756	colorectal	combined	1	2	0.914907	0.831283	1.00694	0.0689905	0.382079
Thrombin	P00734	colorectal	combined	1	2	1.09931	0.992548	1.21756	0.0692976	0.382752
TIMP-1	P01033	colorectal	combined	1	2	0.943174	0.885457	1.00465	0.0693956	0.382964
RPS6KA3	P51812	colorectal	combined	1	2	0.891427	0.787424	1.00917	0.0694041	0.382976
CBG	P08185	colorectal	combined	1	2	1.06056	0.995339	1.13004	0.0694175	0.383035
ISCU	Q9H1K1	colorectal	combined	1	2	0.921406	0.843446	1.00657	0.0695618	0.383337
CD38	P28907	colorectal	combined	1	2	0.902486	0.807805	1.00826	0.0696149	0.383364
HPG-	P15428	colorectal	combined	1	2	1.07984	0.993841	1.17328	0.0696698	0.383514
Tenascin	P24821	colorectal	combined	1	2	1.08214	0.993666	1.1785	0.0696856	0.383539
Alkaline phosphatase, liver	P05186	colorectal	combined	1	2	0.90513	0.812704	1.00807	0.0697163	0.383605
SCCA2	P48594	colorectal	combined	1	2	0.925221	0.850673	1.0063	0.0697717	0.38363
PIM2	Q9P1W9	colorectal	combined	1	2	0.912019	0.825597	1.00749	0.0698131	0.383716
SQSTM	Q13501	colorectal	combined	1	2	1.06736	0.994705	1.14532	0.069929	0.384036
UCR6	P14927	colorectal	combined	1	2	1.06075	0.995188	1.13062	0.0700214	0.384167
Apo E	P02649	colorectal	combined	1	2	1.07353	0.994187	1.1592	0.0701181	0.384367
ITIH5	Q86UX2	colorectal	combined	1	2	0.926244	0.852541	1.00632	0.0701313	0.384408
TBX22	Q9Y458	colorectal	combined	1	2	0.915222	0.831545	1.00732	0.0701601	0.384458
SORC1	Q8WY21	colorectal	combined	1	2	0.910378	0.822384	1.00779	0.0702361	0.384655
LZIC	Q8WZA0	colorectal	combined	1	2	1.06556	0.994759	1.14141	0.0702677	0.384699
PYY	P10082	colorectal	combined	1	2	1.07663	0.993906	1.16625	0.070276	0.384705
MYO6	Q9UM54	colorectal	combined	1	2	0.901332	0.805439	1.00864	0.0702903	0.384744
CTACK	Q9Y4X3	colorectal	combined	1	2	1.05813	0.995322	1.12489	0.0703305	0.384838
RN148:region 2	Q8N7C7	colorectal	combined	1	2	1.06582	0.994666	1.14207	0.0705677	0.385647
GSTK1	Q9Y2Q3	colorectal	combined	1	2	0.89197	0.787942	1.00973	0.0707781	0.386136
HOP	Q9BPY8	colorectal	combined	1	2	1.06828	0.994368	1.14768	0.0709861	0.386609
GDF-3	Q9NR23	colorectal	combined	1	2	1.06863	0.994325	1.14848	0.0710459	0.386692
CLIC2	O15247	colorectal	combined	1	2	1.07269	0.9939	1.15773	0.0714236	0.38745
ASIC4	Q96FT7	colorectal	combined	1	2	1.06006	0.994923	1.12945	0.071447	0.38745
TWEAK	O43508	colorectal	combined	1	2	0.884852	0.774609	1.01078	0.0715505	0.387701
HAOX1	Q9UJM8	colorectal	combined	1	2	1.06528	0.994471	1.14112	0.0715514	0.387701
TR61B	Q9BVS5	colorectal	combined	1	2	1.06683	0.994321	1.14462	0.0716432	0.387951
INP4B	O15327	colorectal	combined	1	2	0.915644	0.831922	1.00779	0.0716555	0.387967
PEDF	P36955	colorectal	combined	1	2	1.07804	0.993393	1.1699	0.0716917	0.388058
TCAL4	Q96EI5	colorectal	combined	1	2	1.06828	0.994182	1.1479	0.0717208	0.388132
FSH	P01215	colorectal	combined	1	2	0.86454	0.73786	1.01297	0.0717704	0.388275
MPP6	Q9NZW5	colorectal	combined	1	2	0.926525	0.852647	1.0068	0.0718585	0.388463
CBX5	P45973	colorectal	combined	1	2	1.07434	0.993624	1.16162	0.0719475	0.388668
GGPPS	O95749	colorectal	combined	1	2	0.900159	0.802678	1.00948	0.0720753	0.388998
ZN526	Q8TF50	colorectal	combined	1	2	1.08058	0.99306	1.17581	0.0721213	0.389152
NDUBB	Q9NX14	colorectal	combined	1	2	1.0635	0.994455	1.13735	0.072239	0.389264
Protease nexin I	P07093	colorectal	combined	1	2	0.918227	0.836668	1.00774	0.0722468	0.389264
KAISO	Q86T24	colorectal	combined	1	2	0.914328	0.829245	1.00814	0.0722947	0.389276
KCTD6	Q8NC69	colorectal	combined	1	2	0.92034	0.840661	1.00757	0.0723825	0.389463
LIN7B	Q9HAP6	colorectal	combined	1	2	1.06218	0.994526	1.13444	0.0724146	0.389545
LSAMP	Q13449	colorectal	combined	1	2	0.911904	0.824601	1.00845	0.0724782	0.389581
SERA	O43175	colorectal	combined	1	2	1.07217	0.993619	1.15694	0.0726442	0.390057
UTP6	Q9NYH9	colorectal	combined	1	2	1.06712	0.99405	1.14556	0.0726444	0.390057
IGF-II:Pro-form	P01344	colorectal	combined	1	2	1.088	0.992205	1.19305	0.0728853	0.390783
MPZL2	O60487	colorectal	combined	1	2	1.06524	0.994129	1.14143	0.0729881	0.390905
IL-20 Ra	Q9UHF4	colorectal	combined	1	2	0.910708	0.822176	1.00877	0.0730412	0.391012
GLT10	Q86SR1	colorectal	combined	1	2	0.913146	0.826782	1.00853	0.0730715	0.391067
DTNA	Q9Y4J8	colorectal	combined	1	2	1.06143	0.994397	1.13298	0.073268	0.39135
HABP4	Q5JVS0	colorectal	combined	1	2	0.926777	0.852781	1.00719	0.0732729	0.391361
Collagen alpha-3(VI):BPTI/Kunitz inhibitor	P12111	colorectal	combined	1	2	1.08207	0.992588	1.17963	0.0732852	0.391395
MEF2D	Q14814	colorectal	combined	1	2	1.06977	0.993656	1.15171	0.0732999	0.391411
DTBP1	Q96EV8	colorectal	combined	1	2	1.06314	0.994227	1.13684	0.0733513	0.391571
DPEP1	P16444	colorectal	combined	1	2	0.908068	0.817101	1.00916	0.0733541	0.391571
IL-34	Q6ZMJ4	colorectal	combined	1	2	1.07546	0.993138	1.1646	0.0733763	0.391632
MCE1	O60942	colorectal	combined	1	2	1.0755	0.99312	1.1647	0.0734268	0.391807
SIA7F	Q969X2	colorectal	combined	1	2	0.909418	0.819558	1.00913	0.0736562	0.392422
CRDL2	Q6WN34	colorectal	combined	1	2	1.09099	0.991608	1.20032	0.0739351	0.393153
PABP2	Q86U42	colorectal	combined	1	2	0.914962	0.829943	1.00869	0.0740886	0.393395
MTFR1	Q15390	colorectal	combined	1	2	0.908984	0.818537	1.00942	0.0743339	0.394104
CR032	Q8TCD1	colorectal	combined	1	2	0.9302	0.859131	1.00715	0.0743701	0.394109
AT5F1	P24539	colorectal	combined	1	2	0.917518	0.834725	1.00852	0.0744124	0.39427
MZT2A	Q6P582	colorectal	combined	1	2	1.05757	0.994496	1.12464	0.0744163	0.394274
F163B	P0C2L3	colorectal	combined	1	2	1.06246	0.99402	1.13562	0.0745174	0.394577
STAR7	Q9NQZ5	colorectal	combined	1	2	1.06132	0.99412	1.13305	0.0745446	0.394659
BLVRB	P30043	colorectal	combined	1	2	1.08523	0.991918	1.18732	0.0745769	0.394723
PIAS4	Q8N2W9	colorectal	combined	1	2	1.07448	0.992798	1.16288	0.0749478	0.395667
RNF34	Q969K3	colorectal	combined	1	2	0.9291	0.856824	1.00747	0.0751131	0.396
BCAR3:Ras-GEF	O75815	colorectal	combined	1	2	1.07502	0.992685	1.16418	0.0751789	0.396216
SGTB	Q96EQ0	colorectal	combined	1	2	0.932963	0.864308	1.00707	0.0751968	0.396251
PXDN	Q92626	colorectal	combined	1	2	1.07415	0.99273	1.16224	0.0753154	0.396541
SPARCL1	Q14515	colorectal	combined	1	2	0.924961	0.848761	1.008	0.0753621	0.396602
Survivin	O15392	colorectal	combined	1	2	1.06799	0.993221	1.1484	0.0756864	0.397576
SVEP1:Sushi 15-18	Q4LDE5	colorectal	combined	1	2	1.07318	0.992706	1.16017	0.0757546	0.397794
RET7	Q96R05	colorectal	combined	1	2	1.0711	0.992881	1.15549	0.0758458	0.398072
KREM2	Q8NCW0	colorectal	combined	1	2	1.08349	0.991627	1.18386	0.0760714	0.398598
PKN2	Q16513	colorectal	combined	1	2	0.927276	0.853038	1.00797	0.0761598	0.398806
BAT3	P46379	colorectal	combined	1	2	0.896661	0.794822	1.01155	0.0761801	0.398856
M4K1	Q92918	colorectal	combined	1	2	1.09189	0.99078	1.20332	0.0762049	0.398892
FLRT1	Q9NZU1	colorectal	combined	1	2	1.06874	0.992974	1.15029	0.0763897	0.399423
MARE2	Q15555	colorectal	combined	1	2	0.899042	0.799197	1.01136	0.0764151	0.399423
FGFP1	Q14512	colorectal	combined	1	2	1.07521	0.992331	1.16501	0.0764162	0.399423
Mammaglobin 2	O75556	colorectal	combined	1	2	1.06049	0.993783	1.13168	0.0764239	0.399423
MIA	Q16674	colorectal	combined	1	2	0.924207	0.847028	1.00842	0.0764712	0.399476
BAG4	O95429	colorectal	combined	1	2	0.920053	0.839026	1.00891	0.0764847	0.399476
NUCB1	Q02818	colorectal	combined	1	2	1.07238	0.992558	1.15863	0.076611	0.399768
PSG7	Q13046	colorectal	combined	1	2	0.900351	0.80148	1.01142	0.0769533	0.400531
TMED2	Q15363	colorectal	combined	1	2	1.06387	0.993318	1.13943	0.0769845	0.400608
KCC4	Q16566	colorectal	combined	1	2	0.919915	0.838622	1.00909	0.0770086	0.400612
K0494:N-term	O75071	colorectal	combined	1	2	0.908929	0.817643	1.01041	0.0770174	0.400612
APLP2	Q06481	colorectal	combined	1	2	0.912199	0.823855	1.01001	0.0770233	0.400612
BUB1	O43683	colorectal	combined	1	2	0.919025	0.836901	1.00921	0.0770508	0.400612
MCA3	O43324	colorectal	combined	1	2	0.893783	0.789151	1.01229	0.0771126	0.400683
SMIM3	Q9BZL3	colorectal	combined	1	2	0.928678	0.855494	1.00812	0.0772611	0.401105
LRC15	Q8TF66	colorectal	combined	1	2	0.92486	0.848052	1.00863	0.0774268	0.401381
LY9	Q9HBG7	colorectal	combined	1	2	0.918738	0.836247	1.00937	0.0774381	0.401421
DLL4	Q9NR61	colorectal	combined	1	2	0.911323	0.822051	1.01029	0.0775042	0.401588
FRDA	Q16595	colorectal	combined	1	2	0.91401	0.827156	1.00998	0.0775685	0.401588
MCCD1	P59942	colorectal	combined	1	2	0.928878	0.855806	1.00819	0.0775866	0.401588
GAS-6	Q14393	colorectal	combined	1	2	0.930137	0.858255	1.00804	0.0775943	0.401588
4F2:ECD	P08195	colorectal	combined	1	2	0.931989	0.861821	1.00787	0.0777916	0.40209
MAST4	O15021	colorectal	combined	1	2	0.912939	0.825048	1.01019	0.0777973	0.402091
ACTH	P01189	colorectal	combined	1	2	0.91227	0.823771	1.01028	0.0778008	0.402091
PPR27	Q86WC6	colorectal	combined	1	2	1.06756	0.992734	1.14803	0.0778508	0.402256
LANC2	Q9NS86	colorectal	combined	1	2	1.09504	0.989897	1.21135	0.0779329	0.402298
MK12	P53778	colorectal	combined	1	2	0.907244	0.814109	1.01103	0.0781687	0.402889
CSK	P41240	colorectal	combined	1	2	0.898423	0.797412	1.01223	0.0783694	0.40327
AGAP2	Q99490	colorectal	combined	1	2	0.909158	0.817672	1.01088	0.0784072	0.403311
ROR1	Q01973	colorectal	combined	1	2	0.922	0.84226	1.00929	0.0784763	0.403498
PQBP1	O60828	colorectal	combined	1	2	1.06061	0.993296	1.13248	0.0785965	0.403744
GBP2	P32456	colorectal	combined	1	2	1.07887	0.99128	1.17419	0.0788815	0.40426
CD5:ECD	P06127	colorectal	combined	1	2	1.08433	0.990636	1.18689	0.0791033	0.404871
CPNS2	Q96L46	colorectal	combined	1	2	1.06587	0.992603	1.14455	0.0791527	0.404955
STCH	P48723	colorectal	combined	1	2	0.928947	0.855567	1.00862	0.0791668	0.404955
HS71B	P0DMV9	colorectal	combined	1	2	1.07819	0.991268	1.17273	0.0791836	0.404956
ZN483	Q8TF39	colorectal	combined	1	2	0.918136	0.834594	1.01004	0.0793115	0.405248
MTHFSD	Q2M296	colorectal	combined	1	2	1.0768	0.991367	1.16959	0.079365	0.405372
GLTL1	Q8N428	colorectal	combined	1	2	0.920858	0.839712	1.00984	0.0798052	0.406381
SYT6	Q5T7P8	colorectal	combined	1	2	0.919734	0.83752	1.01002	0.0798938	0.406567
IF4A2	Q14240	colorectal	combined	1	2	1.08655	0.990112	1.19238	0.0800491	0.406911
MMP19	Q99542	colorectal	combined	1	2	1.07678	0.991134	1.16984	0.0802274	0.407216
TF	P13726	colorectal	combined	1	2	0.931138	0.859593	1.00864	0.0802693	0.407339
C1QBP	Q07021	colorectal	combined	1	2	1.07988	0.990772	1.17699	0.0802951	0.407341
NMRL1	Q9HBL8	colorectal	combined	1	2	0.925761	0.849085	1.00936	0.0803323	0.407392
IGFBP-5	P24593	colorectal	combined	1	2	1.083	0.990367	1.1843	0.0805011	0.407782
UGDH	O60701	colorectal	combined	1	2	1.08705	0.989909	1.19373	0.0805305	0.407868
PAP1	Q06141	colorectal	combined	1	2	0.913818	0.825966	1.01101	0.080539	0.407884
DAXX	Q9UER7	colorectal	combined	1	2	0.919434	0.836767	1.01027	0.0805631	0.407884
EMAL2	O95834	colorectal	combined	1	2	1.06943	0.991844	1.15309	0.0806628	0.408079
SCIMP	Q6UWF3	colorectal	combined	1	2	0.924629	0.8468	1.00961	0.0806821	0.408131
gpIIbIIIa	P05106	colorectal	combined	1	2	0.893495	0.787426	1.01385	0.0807039	0.408168
CABP5	Q9NP86	colorectal	combined	1	2	0.936074	0.869176	1.00812	0.0807805	0.408367
LCE3C	Q5T5A8	colorectal	combined	1	2	1.07052	0.991614	1.15571	0.0810896	0.408878
sEPCR	Q9UNN8	colorectal	combined	1	2	0.930887	0.858913	1.00889	0.0810984	0.408878
DAN	P41271	colorectal	combined	1	2	0.917004	0.831901	1.01081	0.081236	0.409178
GDF2	Q9UK05	colorectal	combined	1	2	1.08128	0.990328	1.18059	0.081303	0.409178
B3GN2	Q9NY97	colorectal	combined	1	2	0.922983	0.843429	1.01004	0.0813852	0.409291
SGK3	Q96BR1	colorectal	combined	1	2	0.9205	0.838608	1.01039	0.081408	0.409351
Caspase-3	P42574	colorectal	combined	1	2	0.896961	0.793642	1.01373	0.0815861	0.409702
KISHB	Q9NRX6	colorectal	combined	1	2	0.911967	0.822114	1.01164	0.0816344	0.409787
PolyUbiquitin K63	P0CG48	colorectal	combined	1	2	1.07694	0.990645	1.17075	0.0819664	0.410357
PTN13	Q12923	colorectal	combined	1	2	1.06414	0.992109	1.14141	0.0821337	0.410773
KI2S2	P43631	colorectal	combined	1	2	1.06932	0.991407	1.15336	0.082494	0.411407
LT4R1	Q15722	colorectal	combined	1	2	0.898501	0.796207	1.01394	0.0826497	0.4118
HDGF	P51858	colorectal	combined	1	2	1.08627	0.98933	1.19271	0.0827357	0.41194
IFT20	Q8IY31	colorectal	combined	1	2	0.929939	0.85667	1.00947	0.0827806	0.412039
Catalase	P04040	colorectal	combined	1	2	1.07932	0.990129	1.17655	0.0828202	0.412083
GALNS	P34059	colorectal	combined	1	2	0.934322	0.865281	1.00887	0.0828365	0.412103
T23O	P48775	colorectal	combined	1	2	1.07285	0.990834	1.16164	0.0830941	0.412608
SMCO1	Q147U7	colorectal	combined	1	2	0.92076	0.838681	1.01087	0.0831012	0.412608
ARL8B	Q9NVJ2	colorectal	combined	1	2	0.921338	0.839715	1.0109	0.0834529	0.413281
NEUREGULIN-1	Q02297	colorectal	combined	1	2	0.922027	0.841051	1.0108	0.0834624	0.413281
SVEP1:EGF-like domains 4-6	Q4LDE5	colorectal	combined	1	2	1.07266	0.99075	1.16134	0.0835108	0.413281
OXLA	Q96RQ9	colorectal	combined	1	2	0.928544	0.853759	1.00988	0.0835394	0.413281
Coagulation Factor XI	P03951	colorectal	combined	1	2	1.06954	0.99111	1.15417	0.0836047	0.413422
Fibrinogen g-chain dimer	P02679	colorectal	combined	1	2	1.08531	0.989175	1.19078	0.0836394	0.413436
LRP12	Q9Y561	colorectal	combined	1	2	0.914761	0.826925	1.01193	0.0836738	0.413436
COPB2	P35606	colorectal	combined	1	2	0.897208	0.793418	1.01458	0.0837611	0.413462
C1s	P09871	colorectal	combined	1	2	0.934182	0.864795	1.00914	0.0838126	0.413609
S41A2	Q96JW4	colorectal	combined	1	2	1.06477	0.991634	1.1433	0.0838836	0.413655
Semaphorin 3A	Q14563	colorectal	combined	1	2	1.061	0.992103	1.13469	0.0838916	0.413679
ATF3	P18847	colorectal	combined	1	2	0.908326	0.814498	1.01296	0.0839094	0.413702
MAGIX	Q9H6Y5	colorectal	combined	1	2	1.06032	0.992181	1.13314	0.0839287	0.413738
GPR64	Q8IZP9	colorectal	combined	1	2	1.05901	0.992336	1.13016	0.083978	0.413855
CN166	Q9Y224	colorectal	combined	1	2	1.05825	0.992419	1.12844	0.0840387	0.414001
DSG4	Q86SJ6	colorectal	combined	1	2	0.931673	0.859794	1.00956	0.0840505	0.414001
ZN843	Q8N446	colorectal	combined	1	2	0.936096	0.868526	1.00892	0.0840652	0.414001
KERA	O60938	colorectal	combined	1	2	1.08338	0.989265	1.18645	0.0841348	0.414014
Contactin-4	Q8IWV2	colorectal	combined	1	2	0.925298	0.847256	1.01053	0.0841736	0.414027
MDHC	P40925	colorectal	combined	1	2	1.10175	0.986996	1.22986	0.0842178	0.414135
FGF23	Q9GZV9	colorectal	combined	1	2	0.896744	0.792368	1.01487	0.0843118	0.414241
EPHA4	P54764	colorectal	combined	1	2	0.925216	0.847022	1.01063	0.0844698	0.414631
DC-SIGN	Q9NNX6	colorectal	combined	1	2	0.936722	0.869664	1.00895	0.0845627	0.414804
Fatty acid synthase	P49327	colorectal	combined	1	2	0.905332	0.808585	1.01366	0.0845719	0.414819
Sperm-associated antigen 7	O75391	colorectal	combined	1	2	1.08193	0.989316	1.18321	0.0845801	0.414844
THG1	Q9NWX6	colorectal	combined	1	2	1.07841	0.989751	1.17501	0.0845983	0.414873
ATAD2	Q6PL18	colorectal	combined	1	2	1.06023	0.992037	1.1331	0.0846644	0.414892
AP4A	P50583	colorectal	combined	1	2	0.897869	0.794277	1.01497	0.0850022	0.415761
UFC1	Q9Y3C8	colorectal	combined	1	2	0.895891	0.790522	1.0153	0.0850591	0.415911
Tenascin-X	P22105	colorectal	combined	1	2	0.926934	0.850224	1.01057	0.0851611	0.416071
AP1AR	Q63HQ0	colorectal	combined	1	2	1.08714	0.988482	1.19565	0.0851963	0.416098
CSTF1	Q05048	colorectal	combined	1	2	1.0712	0.990455	1.15854	0.0854118	0.416457
Dynactin subunit 2	Q13561	colorectal	combined	1	2	1.09167	0.987823	1.20644	0.0854768	0.416574
STAU2	Q9NUL3	colorectal	combined	1	2	1.05817	0.992132	1.12861	0.0854828	0.416574
Epo	P01588	colorectal	combined	1	2	0.921791	0.840054	1.01148	0.0856171	0.416892
TENR	Q92752	colorectal	combined	1	2	0.928788	0.853742	1.01043	0.0856895	0.417017
IL-22BP	Q969J5	colorectal	combined	1	2	0.911528	0.820087	1.01316	0.0858931	0.417431
Met	P08581	colorectal	combined	1	2	0.917963	0.832523	1.01217	0.085936	0.417516
EID3	Q8N140	colorectal	combined	1	2	0.908391	0.814017	1.01371	0.0860319	0.417803
ADAM 28	Q9UKQ2	colorectal	combined	1	2	1.05953	0.99181	1.13187	0.0861754	0.417984
DJC11	Q9NVH1	colorectal	combined	1	2	0.924513	0.84522	1.01124	0.086241	0.418106
BAG3	O95817	colorectal	combined	1	2	0.905258	0.807899	1.01435	0.0864252	0.418393
TIM13	Q9Y5L4	colorectal	combined	1	2	1.06557	0.990934	1.14584	0.0864979	0.418647
TMCC3:region 1	Q9ULS5	colorectal	combined	1	2	1.05895	0.99181	1.13063	0.0865526	0.418813
CATC	P53634	colorectal	combined	1	2	1.05732	0.992001	1.12694	0.0866906	0.419171
SYDM	Q6PI48	colorectal	combined	1	2	0.898366	0.794592	1.01569	0.0870191	0.41976
THSD1	Q9NS62	colorectal	combined	1	2	0.91892	0.834102	1.01236	0.0870228	0.41976
SOD3	P08294	colorectal	combined	1	2	0.923809	0.843645	1.01159	0.0870518	0.419767
UROL1	Q5DID0	colorectal	combined	1	2	1.06537	0.990834	1.14552	0.0870538	0.419767
QORL1	O95825	colorectal	combined	1	2	1.06752	0.990523	1.15051	0.0871447	0.419888
MMP-17	Q9ULZ9	colorectal	combined	1	2	1.07623	0.989345	1.17075	0.0871634	0.419932
Integrin aVb6	P06756	colorectal	combined	1	2	0.903263	0.80386	1.01496	0.0871933	0.420016
AKIR2	Q53H80	colorectal	combined	1	2	1.06789	0.990449	1.15138	0.0872452	0.420145
Integrin a1b1	P05556	colorectal	combined	1	2	1.10181	0.985923	1.23133	0.0872775	0.420183
HMG-2	P26583	colorectal	combined	1	2	0.927454	0.850743	1.01108	0.0873068	0.420276
GPNMB:ECD	Q14956	colorectal	combined	1	2	0.924162	0.844228	1.01166	0.0875018	0.420836
DDX23	Q9BUQ8	colorectal	combined	1	2	1.06355	0.990972	1.14145	0.087546	0.420928
Activin RIB	P36896	colorectal	combined	1	2	1.05973	0.991489	1.13267	0.0875837	0.420979
PCI	P05154	colorectal	combined	1	2	1.0946	0.986769	1.21422	0.0875899	0.420979
SPT46	Q5T0L3	colorectal	combined	1	2	0.935569	0.866736	1.00987	0.0876148	0.420979
STAT3	P40763	colorectal	combined	1	2	0.898466	0.79458	1.01593	0.0876745	0.420979
PGRP-I-beta	Q96LB8	colorectal	combined	1	2	1.06908	0.990181	1.15427	0.0876922	0.420979
PP1RA	Q96QC0	colorectal	combined	1	2	1.0667	0.990502	1.14877	0.0877114	0.420979
Caspase-14	P31944	colorectal	combined	1	2	0.927239	0.850222	1.01123	0.0877292	0.42103
MIRO1	Q8IXI2	colorectal	combined	1	2	0.898358	0.794316	1.01603	0.0878619	0.421161
PACA	P18509	colorectal	combined	1	2	0.9212	0.838333	1.01226	0.0878949	0.421243
LYNB	P07948	colorectal	combined	1	2	0.899892	0.797179	1.01584	0.0880379	0.421522
MCM6	Q14566	colorectal	combined	1	2	1.06073	0.991241	1.13508	0.088108	0.421577
FAIM3	O60667	colorectal	combined	1	2	0.927278	0.850185	1.01136	0.0882206	0.421678
c-Myc	P01106	colorectal	combined	1	2	0.917611	0.831241	1.01296	0.0882406	0.421678
IL-2 sRb	P14784	colorectal	combined	1	2	0.929352	0.854262	1.01104	0.0882885	0.421803
COKA1	Q9P218	colorectal	combined	1	2	0.931304	0.85812	1.01073	0.0883119	0.421884
MARCO	Q9UEW3	colorectal	combined	1	2	1.07585	0.989078	1.17023	0.0883831	0.421993
ADHX	P11766	colorectal	combined	1	2	1.11133	0.98422	1.25487	0.0885108	0.422309
RELT	Q969Z4	colorectal	combined	1	2	1.0655	0.990485	1.1462	0.0885111	0.422309
CCD92	Q53HC0	colorectal	combined	1	2	1.07764	0.98877	1.17451	0.0886084	0.422577
ON	P09486	colorectal	combined	1	2	0.918842	0.833519	1.0129	0.088717	0.42278
KTEL1	Q8NBL1	colorectal	combined	1	2	0.897029	0.791524	1.0166	0.0887298	0.42278
ODO2	P36957	colorectal	combined	1	2	0.917271	0.830425	1.0132	0.0888359	0.422955
IGF-I	P05019	colorectal	combined	1	2	0.922939	0.8415	1.01226	0.0888643	0.423014
RAB3C	Q96E17	colorectal	combined	1	2	0.894346	0.786314	1.01722	0.0891246	0.423557
DJB14:CD	Q8TBM8	colorectal	combined	1	2	1.0556	0.99176	1.12355	0.089127	0.423557
EF-1-beta	P24534	colorectal	combined	1	2	0.920179	0.83599	1.01285	0.0892794	0.423764
UBP22	Q9UPT9	colorectal	combined	1	2	0.908113	0.812533	1.01494	0.0893829	0.424117
MIG	Q07325	colorectal	combined	1	2	0.908402	0.813052	1.01493	0.0895169	0.424416
CD69	Q07108	colorectal	combined	1	2	0.909806	0.815746	1.01471	0.0895746	0.424554
ZNT3	Q99726	colorectal	combined	1	2	1.06195	0.990737	1.13828	0.0896586	0.424635
AXIN2	Q9Y2T1	colorectal	combined	1	2	1.05898	0.991123	1.13148	0.0898741	0.425191
Nectin 3	Q9NQS3	colorectal	combined	1	2	1.05652	0.991452	1.12585	0.090028	0.425281
ANR27	Q96NW4	colorectal	combined	1	2	1.06879	0.989633	1.15427	0.0901675	0.425663
CYBR1	Q53TN4	colorectal	combined	1	2	1.07125	0.989269	1.16003	0.0901978	0.425724
CCD95	Q8NBZ0	colorectal	combined	1	2	1.0574	0.991269	1.12795	0.0902934	0.425724
DPOLM	Q9NP87	colorectal	combined	1	2	0.936086	0.867113	1.01054	0.0907704	0.426599
LRAD3	Q86YD5	colorectal	combined	1	2	0.931029	0.857025	1.01142	0.0908056	0.426644
OBP2B	Q9NPH6	colorectal	combined	1	2	0.919876	0.835013	1.01336	0.0908097	0.426649
NAR5	Q96L15	colorectal	combined	1	2	1.06036	0.990721	1.13489	0.0908375	0.426666
ING4	Q9UNL4	colorectal	combined	1	2	1.05623	0.991301	1.12542	0.0910186	0.427016
PHOP1	Q8TCT1	colorectal	combined	1	2	0.928873	0.85268	1.01187	0.091095	0.427135
KPYR	P30613	colorectal	combined	1	2	1.07683	0.988165	1.17346	0.0913325	0.427577
ARL8A	Q96BM9	colorectal	combined	1	2	0.898026	0.792584	1.0175	0.0914506	0.427722
AXIN2	Q9Y2T1	colorectal	combined	1	2	0.925718	0.846341	1.01254	0.0915064	0.427769
EQTN	Q9NQ60	colorectal	combined	1	2	1.05897	0.990755	1.13189	0.0916863	0.428169
NGL1	Q9HCJ2	colorectal	combined	1	2	0.918882	0.832829	1.01383	0.0917465	0.428377
PENK	P01210	colorectal	combined	1	2	1.08003	0.987554	1.18116	0.0918493	0.428501
RPR1A	Q96P16	colorectal	combined	1	2	1.04837	0.99233	1.10757	0.0919361	0.428695
EWS	Q01844	colorectal	combined	1	2	1.07434	0.988364	1.1678	0.0919979	0.428801
PCOC2	Q9UKZ9	colorectal	combined	1	2	0.931181	0.857044	1.01173	0.0920938	0.428965
GST M1-1	P09488	colorectal	combined	1	2	1.06363	0.989947	1.1428	0.0921609	0.429037
SHBG	P04278	colorectal	combined	1	2	0.926775	0.848278	1.01254	0.0921657	0.429037
SNG3	O43761	colorectal	combined	1	2	1.06138	0.990273	1.1376	0.0922405	0.429237
CYTN	P01037	colorectal	combined	1	2	0.925997	0.846682	1.01274	0.0924114	0.429443
ATX10	Q9UBB4	colorectal	combined	1	2	1.06634	0.989433	1.14922	0.092606	0.429871
CBPA1	P15085	colorectal	combined	1	2	0.924745	0.844147	1.01304	0.0926606	0.429975
ADA22	Q9P0K1	colorectal	combined	1	2	0.910806	0.816814	1.01561	0.0927281	0.430053
NEUM	P17677	colorectal	combined	1	2	0.895513	0.787402	1.01847	0.0927294	0.430053
DRAXI	Q8NBI3	colorectal	combined	1	2	0.927772	0.850106	1.01253	0.09282	0.430178
Rho-GDIa	P52565	colorectal	combined	1	2	1.07179	0.988525	1.16207	0.0929083	0.430379
DRB3	P79483	colorectal	combined	1	2	1.05787	0.990672	1.12963	0.0929417	0.430474
a1,4-Galactosyltransferase	Q9NPC4	colorectal	combined	1	2	0.906621	0.808633	1.01648	0.0929901	0.430599
CL12A	Q5QGZ9	colorectal	combined	1	2	1.06918	0.98889	1.15599	0.0930607	0.430606
FABPL	P07148	colorectal	combined	1	2	1.06762	0.989124	1.15234	0.0930937	0.430672
TOIP2	Q8NFQ8	colorectal	combined	1	2	1.06594	0.989374	1.14842	0.0931423	0.430707
Annexin V	P08758	colorectal	combined	1	2	0.91882	0.832296	1.01434	0.0933805	0.431263
SYMC	P56192	colorectal	combined	1	2	0.899176	0.79411	1.01814	0.0936695	0.43174
Macrophage mannose receptor	P22897	colorectal	combined	1	2	1.07497	0.98778	1.16985	0.0939218	0.432189
XLRS1	O15537	colorectal	combined	1	2	1.06511	0.989324	1.14669	0.0939464	0.43222
Neurotrophin-5	P34130	colorectal	combined	1	2	0.931063	0.856404	1.01223	0.0939485	0.43222
BID	P55957	colorectal	combined	1	2	1.07613	0.987591	1.1726	0.0939545	0.43222
MYL6B	P14649	colorectal	combined	1	2	0.928811	0.851904	1.01266	0.0940046	0.432387
NDST1	P52848	colorectal	combined	1	2	0.929831	0.853935	1.01247	0.0940069	0.432387
STMN3	Q9NZ72	colorectal	combined	1	2	0.924384	0.843111	1.01349	0.0940208	0.432413
ETHE1	O95571	colorectal	combined	1	2	1.05617	0.990689	1.12597	0.09423	0.432703
b-ECGF	P05230	colorectal	combined	1	2	1.06488	0.989279	1.14625	0.0943139	0.432878
TRIO	O75962	colorectal	combined	1	2	0.924414	0.843068	1.01361	0.094452	0.432983
ZN134	P52741	colorectal	combined	1	2	0.938626	0.871471	1.01096	0.0944701	0.432983
N-glycosylase/DNA lyase	O15527	colorectal	combined	1	2	1.06637	0.988972	1.14982	0.0946248	0.433245
Arginase	P78540	colorectal	combined	1	2	0.92776	0.849669	1.01303	0.094636	0.433245
OGFR	Q9NZT2	colorectal	combined	1	2	0.925779	0.845713	1.01343	0.0947206	0.433422
FCN1	O00602	colorectal	combined	1	2	1.07157	0.988077	1.16211	0.0948902	0.433866
CISY	O75390	colorectal	combined	1	2	0.903798	0.802591	1.01777	0.0950559	0.434259
DCNL2	Q6PH85	colorectal	combined	1	2	1.05781	0.990239	1.12998	0.0951761	0.434557
CEAM4	O75871	colorectal	combined	1	2	1.0599	0.989869	1.13489	0.0953128	0.434889
FUT8	Q9BYC5	colorectal	combined	1	2	0.929137	0.852225	1.01299	0.0954705	0.435262
IL-15	P40933	colorectal	combined	1	2	0.936944	0.867871	1.01152	0.0955264	0.435375
b-Catenin	P35222	colorectal	combined	1	2	1.06097	0.989647	1.13742	0.0955463	0.435375
BMP RII	Q13873	colorectal	combined	1	2	1.05331	0.990901	1.11965	0.0955825	0.435375
PLA1A	Q53H76	colorectal	combined	1	2	1.06563	0.988866	1.14835	0.0956252	0.435375
Hat1	O14929	colorectal	combined	1	2	1.06291	0.989307	1.14199	0.0956473	0.435375
PDE11	Q9HCR9	colorectal	combined	1	2	0.901317	0.797631	1.01848	0.0956569	0.435375
DGC14	Q96DF8	colorectal	combined	1	2	1.05235	0.991043	1.11745	0.09568	0.435375
TTC9B	Q8N6N2	colorectal	combined	1	2	1.0542	0.990729	1.12174	0.0957152	0.435375
CQ078:C-term	Q8N4C9	colorectal	combined	1	2	1.05474	0.990618	1.123	0.0958374	0.43552
PXDC2:CD	Q6UX71	colorectal	combined	1	2	0.924106	0.842132	1.01406	0.0958396	0.43552
sRANKL	O14788	colorectal	combined	1	2	0.914622	0.823413	1.01593	0.0959069	0.435566
TCEA1	P23193	colorectal	combined	1	2	1.08912	0.984965	1.20429	0.0959956	0.435701
Keratin 17	Q04695	colorectal	combined	1	2	0.933315	0.860449	1.01235	0.0961186	0.435871
MCP-2	P80075	colorectal	combined	1	2	0.931744	0.857228	1.01274	0.0964418	0.436443
RB6I2	Q8IUD2	colorectal	combined	1	2	0.894214	0.783738	1.02026	0.0965463	0.436637
HSH2D	Q96JZ2	colorectal	combined	1	2	0.927695	0.849087	1.01358	0.0966421	0.436753
EFHA1	Q8IYU8	colorectal	combined	1	2	0.902533	0.799679	1.01862	0.0966766	0.436879
OBF1	Q16633	colorectal	combined	1	2	0.915186	0.824298	1.0161	0.0967617	0.437073
SPON2	Q9BUD6	colorectal	combined	1	2	1.08283	0.985761	1.18946	0.0967754	0.437105
IFIH1	Q9BYX4	colorectal	combined	1	2	0.931305	0.856269	1.01292	0.0968093	0.437199
TR:ECD	P02786	colorectal	combined	1	2	0.930063	0.853776	1.01317	0.096837	0.437259
Siglec-7	Q9Y286	colorectal	combined	1	2	1.06887	0.98803	1.15631	0.0969484	0.437432
PELI1	Q96FA3	colorectal	combined	1	2	0.930432	0.854447	1.01317	0.0971449	0.437795
RPC9	O75575	colorectal	combined	1	2	1.07104	0.987619	1.16151	0.0971488	0.437795
ERBB1	P00533	colorectal	combined	1	2	0.922588	0.838757	1.0148	0.0973671	0.438299
SYT17	Q9BSW7	colorectal	combined	1	2	0.92918	0.851887	1.01349	0.0973912	0.438338
UGT 1A6	P19224	colorectal	combined	1	2	0.935801	0.865188	1.01218	0.0973957	0.438338
RAMP1	O60894	colorectal	combined	1	2	0.900378	0.795276	1.01937	0.0975125	0.43849
NRX3A	Q9Y4C0	colorectal	combined	1	2	0.917108	0.827883	1.01595	0.0975253	0.438512
MESD2	Q14696	colorectal	combined	1	2	1.07089	0.987513	1.1613	0.0977003	0.438837
PLAK	P14923	colorectal	combined	1	2	0.923872	0.841208	1.01466	0.0977851	0.438967
LRC32	Q14392	colorectal	combined	1	2	0.920024	0.833531	1.01549	0.0979736	0.43947
KC1D	P48730	colorectal	combined	1	2	0.906635	0.807208	1.01831	0.0981603	0.439815
SIAE	Q9HAT2	colorectal	combined	1	2	1.071	0.98738	1.16169	0.098178	0.439849
PITX2	Q99697	colorectal	combined	1	2	1.0561	0.989939	1.12667	0.098209	0.439884
GDNF	P39905	colorectal	combined	1	2	0.918672	0.830769	1.01587	0.0983238	0.440062
CTNA1	P35221	colorectal	combined	1	2	0.914923	0.82331	1.01673	0.0985879	0.440758
M4K5	Q9Y4K4	colorectal	combined	1	2	0.895415	0.785383	1.02086	0.098672	0.440962
UB2R2	Q712K3	colorectal	combined	1	2	1.06751	0.987834	1.15361	0.0988053	0.441212
I5P1	Q14642	colorectal	combined	1	2	0.893456	0.781544	1.02139	0.098951	0.441457
EVPL	Q92817	colorectal	combined	1	2	0.93236	0.857907	1.01327	0.0990643	0.441473
SV422	Q86Y97	colorectal	combined	1	2	0.93779	0.868846	1.01221	0.0992352	0.441867
DAG1	Q14118	colorectal	combined	1	2	0.923071	0.839197	1.01533	0.0995647	0.442319
NUD15	Q9NV35	colorectal	combined	1	2	0.916288	0.825667	1.01686	0.0998934	0.442789
UBP46	P62068	colorectal	combined	1	2	0.927976	0.848912	1.0144	0.0999322	0.442879
SYTL4:C2 1	Q96C24	colorectal	combined	1	2	0.909846	0.812989	1.01824	0.0999356	0.44288
DP13A	Q9UKG1	colorectal	combined	1	2	0.926156	0.845217	1.01485	0.100148	0.443285
HEY1	Q9Y5J3	colorectal	combined	1	2	0.928842	0.850577	1.01431	0.100251	0.443557
MARE3	Q9UPY8	colorectal	combined	1	2	0.911454	0.816056	1.01801	0.100256	0.443557
HMGN3	Q15651	colorectal	combined	1	2	0.920774	0.834409	1.01608	0.100476	0.443741
LIPK	Q5VXJ0	colorectal	combined	1	2	0.912903	0.818843	1.01777	0.100479	0.443741
ISLR2	Q6UXK2	colorectal	combined	1	2	0.927112	0.847056	1.01473	0.100482	0.443741
PSMG4	Q5JS54	colorectal	combined	1	2	0.924505	0.841771	1.01537	0.100781	0.4442
KCRS	P17540	colorectal	combined	1	2	1.06946	0.987033	1.15877	0.100797	0.444227
GRB2 adapter protein	P62993	colorectal	combined	1	2	0.898097	0.789892	1.02112	0.100835	0.44424
VSIG1	Q86XK7	colorectal	combined	1	2	0.920968	0.834706	1.01614	0.100838	0.44424
KPYR	P30613	colorectal	combined	1	2	1.07413	0.986178	1.16992	0.100876	0.44424
PPR29	Q5R3F8	colorectal	combined	1	2	0.924187	0.841103	1.01548	0.100924	0.444291
ERG19	P53602	colorectal	combined	1	2	1.06648	0.987531	1.15175	0.100959	0.444291
HO-2	P30519	colorectal	combined	1	2	1.06705	0.987422	1.1531	0.100989	0.444291
STX2	P32856	colorectal	combined	1	2	1.06489	0.987811	1.14798	0.100992	0.444291
HDGF	P51858	colorectal	combined	1	2	1.08114	0.984898	1.18678	0.100995	0.444291
FAIM1	Q9NVQ4	colorectal	combined	1	2	1.05846	0.988957	1.13285	0.101103	0.44442
VS10L	Q86VR7	colorectal	combined	1	2	0.923458	0.839595	1.0157	0.10115	0.444464
RN150	Q9ULK6	colorectal	combined	1	2	0.923	0.83864	1.01585	0.101325	0.444773
Persephin	O60542	colorectal	combined	1	2	1.05768	0.989045	1.13108	0.101385	0.4448
PPCE	P48147	colorectal	combined	1	2	1.07889	0.985183	1.18152	0.101431	0.444872
PSMG3	Q9BT73	colorectal	combined	1	2	0.924897	0.842395	1.01548	0.101477	0.444872
CLC2A	Q6UVW9	colorectal	combined	1	2	0.925997	0.844585	1.01526	0.101531	0.444872
K1143	Q96AT1	colorectal	combined	1	2	1.06017	0.988559	1.13696	0.101531	0.444872
PGRC1	O00264	colorectal	combined	1	2	0.921947	0.836477	1.01615	0.101588	0.444944
MOG	Q16653	colorectal	combined	1	2	0.911149	0.815073	1.01855	0.1017	0.445228
MRC2	Q9UBG0	colorectal	combined	1	2	0.931387	0.855386	1.01414	0.101707	0.445228
CINP	Q9BW66	colorectal	combined	1	2	0.932065	0.856754	1.014	0.10171	0.445228
CERS5	Q8N5B7	colorectal	combined	1	2	1.05279	0.989848	1.11974	0.101928	0.445763
Kallikrein 7	P49862	colorectal	combined	1	2	0.934094	0.860793	1.01364	0.102019	0.44593
PAI-1	P05121	colorectal	combined	1	2	1.07168	0.986313	1.16444	0.10214	0.446161
DRR1	O95990	colorectal	combined	1	2	1.04866	0.990556	1.11017	0.10232	0.446584
IGF-II receptor	P11717	colorectal	combined	1	2	1.06845	0.986857	1.15678	0.102359	0.446656
Proteasome beta chain	P28070	colorectal	combined	1	2	0.915883	0.824225	1.01773	0.102425	0.446816
CK2-A2:B	P19784	colorectal	combined	1	2	0.928884	0.850181	1.01487	0.102439	0.446833
CSRP3	P50461	colorectal	combined	1	2	0.913123	0.818728	1.0184	0.102588	0.447158
Metaxin-2	O75431	colorectal	combined	1	2	1.05898	0.988546	1.13443	0.102703	0.447414
KAD4	P27144	colorectal	combined	1	2	1.0574	0.988834	1.13072	0.102742	0.447414
KAP3	P31323	colorectal	combined	1	2	0.901629	0.796174	1.02105	0.102748	0.447423
PSA1	P25786	colorectal	combined	1	2	1.04948	0.990321	1.11218	0.102802	0.447451
IL-18	Q14116	colorectal	combined	1	2	1.0716	0.986063	1.16456	0.103253	0.448436
F263	Q16875	colorectal	combined	1	2	1.06364	0.987544	1.14561	0.103305	0.448508
CP2CJ	P33261	colorectal	combined	1	2	1.06372	0.987525	1.1458	0.103326	0.448544
I-309	P22362	colorectal	combined	1	2	1.06896	0.986532	1.15828	0.103356	0.448561
C1QT1	Q9BXJ1	colorectal	combined	1	2	1.07168	0.985984	1.16483	0.103517	0.448855
BRD2	P25440	colorectal	combined	1	2	0.937333	0.867063	1.0133	0.103591	0.448982
ACES	P22303	colorectal	combined	1	2	0.922622	0.837304	1.01663	0.103791	0.449319
Fas, soluble	P25445	colorectal	combined	1	2	0.928701	0.8495	1.01529	0.103867	0.449412
MTNA	Q9BV20	colorectal	combined	1	2	1.05645	0.988781	1.12875	0.103965	0.449637
FAHD1	Q6P587	colorectal	combined	1	2	0.918113	0.828259	1.01771	0.103992	0.449664
ADXL	Q6P4F2	colorectal	combined	1	2	0.930719	0.853537	1.01488	0.104042	0.44974
PDCL2	Q8N4E4	colorectal	combined	1	2	1.05227	0.989523	1.11899	0.104334	0.450319
RCAN3	Q9UKA8	colorectal	combined	1	2	1.07112	0.985889	1.16372	0.104368	0.450359
NPY	P01303	colorectal	combined	1	2	0.933996	0.860088	1.01426	0.104496	0.450523
LSM4	Q9Y4Z0	colorectal	combined	1	2	1.05985	0.988012	1.1369	0.104554	0.450607
CD036	Q96KX1	colorectal	combined	1	2	0.924026	0.839937	1.01653	0.104563	0.450607
Gro-b	P19875	colorectal	combined	1	2	0.926229	0.844363	1.01603	0.104567	0.450607
NCALD	P61601	colorectal	combined	1	2	1.05762	0.988435	1.13164	0.104602	0.450654
BTK	Q06187	colorectal	combined	1	2	0.90666	0.805466	1.02057	0.10463	0.450711
ROCK2	O75116	colorectal	combined	1	2	0.897828	0.788128	1.0228	0.10503	0.4514
tau	P10636	colorectal	combined	1	2	0.925163	0.84208	1.01644	0.105179	0.45167
MMEL2	Q495T6	colorectal	combined	1	2	0.940956	0.874158	1.01286	0.105256	0.451807
ERRalpha	P11474	colorectal	combined	1	2	1.04945	0.989913	1.11256	0.105289	0.451833
EDC4	Q6P2E9	colorectal	combined	1	2	1.0727	0.985365	1.16777	0.105298	0.451842
TRAF4	Q9BUZ4	colorectal	combined	1	2	0.932522	0.856878	1.01484	0.105533	0.452357
CD59	P13987	colorectal	combined	1	2	0.928873	0.849449	1.01572	0.105689	0.452798
SPD2B	A1X283	colorectal	combined	1	2	0.922661	0.836844	1.01728	0.106088	0.45348
RAB3D	O95716	colorectal	combined	1	2	0.911662	0.814914	1.0199	0.106139	0.453482
HGF	P14210	colorectal	combined	1	2	1.05914	0.987824	1.13561	0.106193	0.453574
SIA8A	Q92185	colorectal	combined	1	2	1.06953	0.985757	1.16042	0.106258	0.453623
MPC1	Q9Y5U8	colorectal	combined	1	2	0.932091	0.855844	1.01513	0.106297	0.453759
PXDC2:ECD	Q6UX71	colorectal	combined	1	2	0.929057	0.849686	1.01584	0.106314	0.453795
RAD18	Q9NS91	colorectal	combined	1	2	1.06799	0.986	1.15681	0.106523	0.454246
SCPDL	Q8NBX0	colorectal	combined	1	2	1.05883	0.987815	1.13496	0.106556	0.454327
CHD7	Q9P2D1	colorectal	combined	1	2	0.932046	0.855671	1.01524	0.106683	0.45464
CBLN2	Q8IUK8	colorectal	combined	1	2	0.929678	0.850843	1.01582	0.106778	0.454776
B3GT5	Q9Y2C3	colorectal	combined	1	2	0.918098	0.827525	1.01858	0.106856	0.454813
FCN2	Q15485	colorectal	combined	1	2	1.07227	0.985074	1.16717	0.106866	0.454813
MAPK2	P49137	colorectal	combined	1	2	0.901166	0.794085	1.02269	0.106877	0.45482
PAPP-A	Q13219	colorectal	combined	1	2	0.935357	0.862337	1.01456	0.107089	0.455442
cGMP-stimulated PDE	O00408	colorectal	combined	1	2	0.933036	0.857588	1.01512	0.107158	0.455563
B3GN4	Q9C0J1	colorectal	combined	1	2	1.05935	0.987582	1.13634	0.107207	0.455725
CSPG2	P13611	colorectal	combined	1	2	0.927513	0.846356	1.01645	0.107251	0.4558
IL-1 R AcP	Q9NPH3	colorectal	combined	1	2	0.934079	0.859658	1.01494	0.107429	0.455977
TMOD3	Q9NYL9	colorectal	combined	1	2	0.908993	0.809295	1.02097	0.107444	0.456002
DB116	Q30KQ4	colorectal	combined	1	2	0.939533	0.870823	1.01367	0.10747	0.456018
SYVC	P26640	colorectal	combined	1	2	1.06323	0.98672	1.14566	0.107597	0.456323
PP2AAA	P30153	colorectal	combined	1	2	0.910517	0.812258	1.02066	0.107631	0.456323
Angiopoietin-1	Q15389	colorectal	combined	1	2	0.916991	0.825096	1.01912	0.107746	0.456444
LCK	P06239	colorectal	combined	1	2	1.07268	0.984778	1.16844	0.107756	0.456444
HECW1	Q76N89	colorectal	combined	1	2	1.07232	0.984843	1.16758	0.10779	0.456524
DB119	Q8N690	colorectal	combined	1	2	0.918052	0.827189	1.01889	0.107848	0.456591
cubilin	O60494	colorectal	combined	1	2	1.04988	0.989381	1.11407	0.107966	0.456621
Mesothelin	Q13421	colorectal	combined	1	2	1.05898	0.98751	1.13561	0.107966	0.456621
GAA	P10253	colorectal	combined	1	2	1.07695	0.983853	1.17886	0.108039	0.456742
LA:HTH	P05455	colorectal	combined	1	2	0.935025	0.86146	1.01487	0.108083	0.456742
Bcl-2	P10415	colorectal	combined	1	2	1.0739	0.984449	1.17148	0.108112	0.456812
Sorting nexin 16	P57768	colorectal	combined	1	2	1.07829	0.983557	1.18215	0.108145	0.45683
PITM3	Q9BZ71	colorectal	combined	1	2	1.0485	0.98959	1.11091	0.108437	0.457239
EVI2A	P22794	colorectal	combined	1	2	0.938974	0.869483	1.01402	0.108478	0.457354
BAI1	O14514	colorectal	combined	1	2	0.92686	0.844744	1.01696	0.108568	0.457462
GRAP	Q13588	colorectal	combined	1	2	1.0629	0.986543	1.14516	0.108771	0.457883
ARSK	Q6UWY0	colorectal	combined	1	2	0.935577	0.86244	1.01492	0.108833	0.457939
Tissue transglutaminase	P21980	colorectal	combined	1	2	1.06895	0.985283	1.15973	0.108835	0.457939
KIF3C	O14782	colorectal	combined	1	2	1.06616	0.985852	1.153	0.10886	0.457946
Stanniocalcin-1	P52823	colorectal	combined	1	2	1.07191	0.984668	1.16688	0.108878	0.457948
MZF1	P28698	colorectal	combined	1	2	1.07274	0.98448	1.16892	0.108953	0.458057
Activated Protein C	P04070	colorectal	combined	1	2	1.07439	0.984112	1.17295	0.109085	0.458191
Dermokine	Q6E0U4	colorectal	combined	1	2	1.07012	0.984976	1.16263	0.109131	0.458275
UN45A	Q9H3U1	colorectal	combined	1	2	0.903366	0.797661	1.02308	0.109462	0.458587
COX5B	P10606	colorectal	combined	1	2	0.931317	0.853591	1.01612	0.109537	0.458786
DCC	P43146	colorectal	combined	1	2	0.929848	0.85058	1.0165	0.109621	0.458881
GDE5	Q9NPB8	colorectal	combined	1	2	0.919983	0.830617	1.01896	0.109682	0.458993
CQ089	A1L188	colorectal	combined	1	2	0.916055	0.822717	1.01998	0.109794	0.459093
ACTN1	P12814	colorectal	combined	1	2	0.899323	0.789618	1.02427	0.109891	0.45918
PHYIP	Q92561	colorectal	combined	1	2	0.93506	0.861163	1.0153	0.109931	0.459195
C8	P07357	colorectal	combined	1	2	1.06719	0.985391	1.15579	0.109981	0.45932
FABPA	P15090	colorectal	combined	1	2	1.08469	0.98175	1.19842	0.110062	0.459404
REG1B	P48304	colorectal	combined	1	2	0.925473	0.84156	1.01775	0.110247	0.459717
CNTFR alpha	P26992	colorectal	combined	1	2	0.930118	0.85095	1.01665	0.110459	0.460054
ADH7	P40394	colorectal	combined	1	2	0.929779	0.85025	1.01675	0.110503	0.460054
Vaspin	Q8IW75	colorectal	combined	1	2	0.932608	0.855959	1.01612	0.110829	0.460784
MTMR1	Q13613	colorectal	combined	1	2	1.04883	0.989123	1.11214	0.110882	0.460859
VEGF sR3	P35916	colorectal	combined	1	2	1.07505	0.983529	1.17508	0.110915	0.460906
TOIP1:Perinuclear	Q5JTV8	colorectal	combined	1	2	0.929238	0.849039	1.01701	0.111018	0.461129
CD72	P21854	colorectal	combined	1	2	1.05582	0.987587	1.12876	0.111044	0.461177
BICR1	Q6ZP65	colorectal	combined	1	2	0.907075	0.804512	1.02271	0.111134	0.461336
TIPIN	Q9BVW5	colorectal	combined	1	2	0.932765	0.856185	1.0162	0.111294	0.461552
ARFP2	P53365	colorectal	combined	1	2	0.936734	0.864313	1.01522	0.111397	0.461853
Myostatin	O14793	colorectal	combined	1	2	0.930647	0.851811	1.01678	0.111494	0.461903
GRIA4	P48058	colorectal	combined	1	2	1.06139	0.986286	1.14221	0.111569	0.461996
RCL	O43598	colorectal	combined	1	2	1.0609	0.986363	1.14107	0.111712	0.462416
CTAG1A	P78358	colorectal	combined	1	2	1.0618	0.986166	1.14324	0.111727	0.462436
EDF1	O60869	colorectal	combined	1	2	1.06281	0.985881	1.14573	0.112059	0.463064
CLUL1	Q15846	colorectal	combined	1	2	0.925729	0.84163	1.01823	0.112252	0.463341
CHCH7	Q9BUK0	colorectal	combined	1	2	1.06633	0.985076	1.15429	0.112254	0.463341
Afamin	P43652	colorectal	combined	1	2	1.06727	0.984873	1.15655	0.112258	0.463344
COX42	Q96KJ9	colorectal	combined	1	2	1.06486	0.985367	1.15077	0.11238	0.463412
NPS-PLA2	P14555	colorectal	combined	1	2	1.06771	0.984742	1.15767	0.112416	0.463542
FCN1	O00602	colorectal	combined	1	2	1.07176	0.983861	1.16751	0.112447	0.463609
H2B2E	Q16778	colorectal	combined	1	2	1.07605	0.98291	1.17803	0.112557	0.463764
NB5R1	Q9UHQ9	colorectal	combined	1	2	1.06685	0.984888	1.15563	0.112607	0.463826
Desmoglein-1	Q02413	colorectal	combined	1	2	1.06451	0.985378	1.15001	0.112686	0.463887
IDH3G	P51553	colorectal	combined	1	2	0.925369	0.840775	1.01847	0.112802	0.464145
MYCBP	Q99417	colorectal	combined	1	2	0.900564	0.791205	1.02504	0.112836	0.46423
PTN4	P29074	colorectal	combined	1	2	1.06621	0.984911	1.15421	0.113139	0.464676
DTX3L	Q8TDB6	colorectal	combined	1	2	0.91248	0.814684	1.02201	0.113311	0.464869
LDOCL	Q6ICC9	colorectal	combined	1	2	1.05706	0.986893	1.13221	0.113315	0.464869
PI15	O43692	colorectal	combined	1	2	1.06782	0.98451	1.15817	0.113359	0.464869
IFN-lambda 1	Q8IU54	colorectal	combined	1	2	0.908618	0.806919	1.02314	0.113577	0.465177
CA130	Q5T1S8	colorectal	combined	1	2	1.0742	0.982977	1.17389	0.113931	0.466009
GSKIP	Q9P0R6	colorectal	combined	1	2	0.92657	0.842958	1.01847	0.113974	0.466059
MAT2B	Q9NZL9	colorectal	combined	1	2	0.932157	0.854329	1.01707	0.114255	0.466455
NPTXR	O95502	colorectal	combined	1	2	0.929905	0.849703	1.01768	0.114293	0.466458
ARF6	P62330	colorectal	combined	1	2	1.06805	0.984246	1.15899	0.114315	0.466514
DNM1L	O00429	colorectal	combined	1	2	1.06705	0.984452	1.15658	0.114391	0.466627
PDE9A	O76083	colorectal	combined	1	2	0.933921	0.857928	1.01664	0.114395	0.466627
ATS13	Q76LX8	colorectal	combined	1	2	0.935486	0.861144	1.01625	0.114444	0.46665
SMD3	P62318	colorectal	combined	1	2	1.0612	0.985747	1.14244	0.11445	0.46665
CPLX2	Q6PUV4	colorectal	combined	1	2	0.924345	0.838293	1.01923	0.114589	0.466894
ISK4	O60575	colorectal	combined	1	2	1.05916	0.986137	1.13758	0.114815	0.467403
ATS6	Q9UKP5	colorectal	combined	1	2	1.06352	0.985132	1.14814	0.114913	0.467515
LAIR2	Q6ISS4	colorectal	combined	1	2	0.925078	0.839686	1.01915	0.115024	0.467791
Cysteine-rich protein 1	P21291	colorectal	combined	1	2	0.906245	0.801817	1.02427	0.115026	0.467791
RHG06	O43182	colorectal	combined	1	2	0.906279	0.801861	1.02429	0.115109	0.46794
Granzyme B	P10144	colorectal	combined	1	2	0.937776	0.865749	1.0158	0.115118	0.46794
DUPD1	Q68J44	colorectal	combined	1	2	1.05275	0.987524	1.12229	0.115196	0.468086
Kallikrein 11	Q9UBX7	colorectal	combined	1	2	1.07127	0.983315	1.16709	0.115252	0.468101
Cadherin-11:ECD	P55287	colorectal	combined	1	2	0.937914	0.865982	1.01582	0.115392	0.46832
sRAGE	Q15109	colorectal	combined	1	2	0.93647	0.862988	1.01621	0.115418	0.46836
SLIK4	Q8IW52	colorectal	combined	1	2	0.924245	0.837837	1.01957	0.115708	0.468838
CRIM1:ECD	Q9NZV1	colorectal	combined	1	2	1.05527	0.98685	1.12844	0.115734	0.468861
PTHrP	P12272	colorectal	combined	1	2	0.946942	0.884729	1.01353	0.115873	0.469007
MAPK5	Q8IW41	colorectal	combined	1	2	1.06442	0.984664	1.15063	0.116176	0.469335
NOTC2	Q04721	colorectal	combined	1	2	0.941649	0.8736	1.015	0.116189	0.469341
EYA2	O00167	colorectal	combined	1	2	1.06214	0.985168	1.14513	0.116263	0.469375
ISLR2	Q6UXK2	colorectal	combined	1	2	0.929705	0.848852	1.01826	0.116375	0.469542
Arylsulfatase A	P15289	colorectal	combined	1	2	0.941388	0.873006	1.01513	0.116468	0.469692
Agrin	O00468	colorectal	combined	1	2	1.06733	0.983886	1.15785	0.116689	0.46992
Carbonic anhydrase 6	P23280	colorectal	combined	1	2	0.938181	0.866275	1.01606	0.116772	0.46992
PLEK	P08567	colorectal	combined	1	2	0.90801	0.804856	1.02438	0.116787	0.46992
LARGE	O95461	colorectal	combined	1	2	0.929878	0.849106	1.01833	0.11686	0.46992
DNAI1	Q9UI46	colorectal	combined	1	2	1.06073	0.985372	1.14186	0.116866	0.469922
ZPBP1	Q9BS86	colorectal	combined	1	2	1.06491	0.984389	1.15201	0.116947	0.470048
AASD1	Q9BTE6	colorectal	combined	1	2	1.06398	0.984603	1.14975	0.116954	0.470048
MXRA8:CD	Q9BRK3	colorectal	combined	1	2	1.05652	0.98633	1.13172	0.116987	0.470096
IL-1F7	Q9NZH6	colorectal	combined	1	2	1.06384	0.984623	1.14944	0.117004	0.470118
CDY1	Q9Y6F8	colorectal	combined	1	2	0.925235	0.839534	1.01968	0.117137	0.470335
PLXA1	Q9UIW2	colorectal	combined	1	2	0.923755	0.836444	1.02018	0.117454	0.471012
BMP-4	P12644	colorectal	combined	1	2	0.938211	0.866157	1.01626	0.117732	0.471539
KLHL7	Q8IXQ5	colorectal	combined	1	2	1.05551	0.98641	1.12945	0.117849	0.471718
DEST	P60981	colorectal	combined	1	2	0.920315	0.829351	1.02126	0.117852	0.471718
sRANKL	O14788	colorectal	combined	1	2	1.05848	0.985653	1.1367	0.118131	0.472305
ADA	P00813	colorectal	combined	1	2	1.06507	0.984074	1.15272	0.118258	0.472569
CBX2	Q14781	colorectal	combined	1	2	0.926683	0.842249	1.01958	0.11826	0.472569
THOP1	P52888	colorectal	combined	1	2	1.06694	0.983593	1.15735	0.118449	0.472632
NDUB8	O95169	colorectal	combined	1	2	0.927142	0.843105	1.01956	0.118653	0.473086
PESC	O00541	colorectal	combined	1	2	0.933959	0.857123	1.01768	0.118814	0.473321
Integrin a6	P23229	colorectal	combined	1	2	0.93344	0.856011	1.01787	0.118995	0.473553
NTM1A	Q9BV86	colorectal	combined	1	2	0.920443	0.829334	1.02156	0.11903	0.473627
MAGE-3	P43357	colorectal	combined	1	2	1.06333	0.984286	1.14873	0.11921	0.473855
CK087	Q6NUJ2	colorectal	combined	1	2	1.0569	0.985823	1.1331	0.119241	0.473883
ENTP3	O75355	colorectal	combined	1	2	1.06579	0.983674	1.15476	0.119336	0.473991
PA1B3	Q15102	colorectal	combined	1	2	1.07109	0.982405	1.16778	0.119373	0.473991
PSME2	Q9UL46	colorectal	combined	1	2	1.08049	0.98013	1.19112	0.119601	0.474315
NEB2	Q96SB3	colorectal	combined	1	2	0.90259	0.793286	1.02696	0.119682	0.474448
FCG2B	P31994	colorectal	combined	1	2	0.939531	0.868543	1.01632	0.119683	0.474448
EURL	Q9NYK6	colorectal	combined	1	2	0.93231	0.853533	1.01836	0.119685	0.474448
FCAR	P24071	colorectal	combined	1	2	1.06642	0.983435	1.15641	0.119745	0.47449
CD1B	P29016	colorectal	combined	1	2	1.05735	0.985605	1.13432	0.11982	0.474633
F151A	Q8WW52	colorectal	combined	1	2	1.06348	0.984024	1.14935	0.120311	0.475355
MOCS3	O95396	colorectal	combined	1	2	1.05855	0.985216	1.13735	0.120333	0.475355
SNX1	Q13596	colorectal	combined	1	2	0.932017	0.852766	1.01863	0.120473	0.475465
GBG12	Q9UBI6	colorectal	combined	1	2	0.939628	0.868583	1.01648	0.120575	0.475538
KLRG2:N-term	A4D1S0	colorectal	combined	1	2	1.06127	0.984469	1.14407	0.120762	0.475837
RBPS2	Q6ZRY4	colorectal	combined	1	2	0.905238	0.79823	1.02659	0.120883	0.475988
RUNX3	Q13761	colorectal	combined	1	2	0.932973	0.854659	1.01846	0.120908	0.475988
PTPRH	Q9HD43	colorectal	combined	1	2	0.938297	0.865725	1.01695	0.120984	0.476006
ENOB	P13929	colorectal	combined	1	2	1.0544	0.986102	1.12744	0.12105	0.476095
CK-BB	P12277	colorectal	combined	1	2	0.934176	0.857126	1.01815	0.121058	0.476095
C1s	P09871	colorectal	combined	1	2	0.940155	0.869594	1.01644	0.121077	0.476095
ALK	Q9UM73	colorectal	combined	1	2	0.919966	0.827832	1.02235	0.121297	0.476303
UN45A	Q9H3U1	colorectal	combined	1	2	0.9047	0.797031	1.02691	0.121342	0.476385
GT252	Q8IYK4	colorectal	combined	1	2	0.916725	0.821208	1.02335	0.121431	0.476613
CR056	Q8TAI1	colorectal	combined	1	2	1.05464	0.985963	1.1281	0.121506	0.476693
GRM1C	Q8IYS0	colorectal	combined	1	2	1.05966	0.984693	1.14034	0.121634	0.476768
RAB4B	P61018	colorectal	combined	1	2	0.903282	0.794117	1.02746	0.121665	0.476801
TRI55	Q9BYV6	colorectal	combined	1	2	1.05599	0.985597	1.13142	0.121667	0.476801
BTK	Q06187	colorectal	combined	1	2	0.900871	0.78929	1.02823	0.121771	0.476988
AUGN	Q9H1Z8	colorectal	combined	1	2	1.05562	0.98565	1.13056	0.121886	0.477301
ATIF1	Q9UII2	colorectal	combined	1	2	1.0858	0.978232	1.20521	0.121983	0.477371
DUS10	Q9Y6W6	colorectal	combined	1	2	0.930409	0.849109	1.01949	0.122068	0.477494
ASIP	P42127	colorectal	combined	1	2	1.04606	0.988007	1.10753	0.12215	0.477689
MIP-3b	Q99731	colorectal	combined	1	2	0.933484	0.85545	1.01864	0.122257	0.478002
IL-1Rrp2	Q9HB29	colorectal	combined	1	2	1.06568	0.983068	1.15524	0.122303	0.478002
PolyUbiquitin K48	P0CG47	colorectal	combined	1	2	1.06817	0.982429	1.16139	0.122413	0.478131
CD28	P10747	colorectal	combined	1	2	1.05386	0.985998	1.12639	0.122414	0.478131
SIA7E	Q9BVH7	colorectal	combined	1	2	0.927423	0.842865	1.02046	0.12243	0.478136
HYES	P34913	colorectal	combined	1	2	1.05152	0.986571	1.12075	0.122502	0.478242
CPNE7	Q9UBL6	colorectal	combined	1	2	0.939255	0.867441	1.01701	0.122526	0.47832
Galectin-4	P56470	colorectal	combined	1	2	1.04534	0.988117	1.10587	0.122648	0.478451
protein Z inhibitor	Q9UK55	colorectal	combined	1	2	1.06299	0.983652	1.14873	0.122709	0.478451
Angiogenin	P03950	colorectal	combined	1	2	1.06738	0.982551	1.15953	0.12275	0.478503
IL-7 Ra	P16871	colorectal	combined	1	2	0.926393	0.840617	1.02092	0.122999	0.478845
NLGNX	Q8N0W4	colorectal	combined	1	2	0.942843	0.874883	1.01608	0.123077	0.478878
FMR1	Q06787	colorectal	combined	1	2	1.06649	0.982672	1.15746	0.123217	0.47901
SAM50	Q9Y512	colorectal	combined	1	2	1.05109	0.986554	1.11985	0.123256	0.47901
Protein disulfide isomerase A3	P30101	colorectal	combined	1	2	0.89898	0.78511	1.02936	0.123283	0.47901
WFD13	Q8IUB5	colorectal	combined	1	2	0.938922	0.866602	1.01728	0.123291	0.47901
MAMC2	Q7Z304	colorectal	combined	1	2	1.05236	0.986213	1.12295	0.123353	0.479037
RABL6	Q3YEC7	colorectal	combined	1	2	0.926377	0.840468	1.02107	0.123538	0.479372
filamin A:CH2	P21333	colorectal	combined	1	2	0.904866	0.79674	1.02767	0.123646	0.479552
DMP4	Q8IXL6	colorectal	combined	1	2	1.07534	0.980364	1.17951	0.123656	0.479552
GALK2	Q01415	colorectal	combined	1	2	1.07969	0.979265	1.19041	0.123729	0.479717
FER	P16591	colorectal	combined	1	2	0.903091	0.793166	1.02825	0.12374	0.479745
AGR3	Q8TD06	colorectal	combined	1	2	0.941404	0.871733	1.01664	0.12375	0.479745
PUF60	Q9UHX1	colorectal	combined	1	2	1.07342	0.980778	1.17482	0.123925	0.480077
NCAM1	P13591	colorectal	combined	1	2	0.936042	0.860441	1.01829	0.123995	0.4801
SYT9	Q86SS6	colorectal	combined	1	2	0.926089	0.839774	1.02128	0.123999	0.4801
ECM1	Q16610	colorectal	combined	1	2	0.940427	0.869621	1.017	0.124067	0.480182
OTUD5	Q96G74	colorectal	combined	1	2	1.06367	0.983149	1.15079	0.124331	0.480526
carbonic anhydrase II	P00918	colorectal	combined	1	2	1.057	0.984851	1.13443	0.12435	0.48054
Luteinizing hormone	P01215	colorectal	combined	1	2	0.907536	0.801898	1.02709	0.124388	0.48063
HXC11	O43248	colorectal	combined	1	2	1.06137	0.983672	1.1452	0.12466	0.481152
Endostatin	P39060	colorectal	combined	1	2	1.06898	0.981726	1.16399	0.12468	0.481192
COMDA	Q9Y6G5	colorectal	combined	1	2	0.913799	0.814472	1.02524	0.12468	0.481192
DLK1:ECD	P80370	colorectal	combined	1	2	0.936999	0.862295	1.01817	0.124767	0.481399
HNRPR	O43390	colorectal	combined	1	2	0.933774	0.85554	1.01916	0.124827	0.481454
UBE2N/UB2V1 Complex	P61088	colorectal	combined	1	2	1.09133	0.976011	1.22027	0.125076	0.481727
SPARCL1	Q14515	colorectal	combined	1	2	0.929829	0.847245	1.02046	0.125243	0.481975
AMPM2	P50579	colorectal	combined	1	2	1.0983	0.974221	1.23817	0.125286	0.482031
SHPS1	P78324	colorectal	combined	1	2	1.05006	0.986444	1.11779	0.125536	0.482371
LIGO3	P0C6S8	colorectal	combined	1	2	0.928272	0.843947	1.02102	0.125577	0.482446
CUED1	Q9NWM3	colorectal	combined	1	2	0.929279	0.846016	1.02074	0.125663	0.482563
FAIM1	Q9NVQ4	colorectal	combined	1	2	0.904712	0.795879	1.02843	0.125694	0.482607
BAMBI:ECD	Q13145	colorectal	combined	1	2	0.935971	0.859957	1.0187	0.125732	0.482713
HGD	Q93099	colorectal	combined	1	2	1.07061	0.981027	1.16837	0.125937	0.482834
ALAT2	Q8TD30	colorectal	combined	1	2	0.936746	0.861542	1.01851	0.125938	0.482834
SORC2	Q96PQ0	colorectal	combined	1	2	1.06179	0.983303	1.14655	0.125955	0.482834
S2538	Q96DW6	colorectal	combined	1	2	1.05865	0.984105	1.13885	0.126043	0.482857
KAP0	P10644	colorectal	combined	1	2	1.0648	0.982505	1.15398	0.126046	0.482857
NF2L2	Q16236	colorectal	combined	1	2	0.928408	0.844114	1.02112	0.126116	0.482976
MFAP1	P55081	colorectal	combined	1	2	0.934947	0.857737	1.01911	0.126126	0.482976
HG2A	P04233	colorectal	combined	1	2	0.941963	0.872464	1.017	0.126273	0.483069
Glutamate carboxypeptidase	Q96KP4	colorectal	combined	1	2	1.05913	0.983915	1.1401	0.126384	0.483298
Aflatoxin B1 aldehyde reductase	O43488	colorectal	combined	1	2	0.906962	0.800187	1.02798	0.126492	0.483393
Cyclophilin F	P30405	colorectal	combined	1	2	0.904197	0.794571	1.02895	0.126708	0.483762
PDK2	Q15119	colorectal	combined	1	2	0.927016	0.841083	1.02173	0.126793	0.48384
Nogo Receptor	Q9BZR6	colorectal	combined	1	2	1.06811	0.981475	1.16239	0.126836	0.483921
PDGF-CC	Q9NRA1	colorectal	combined	1	2	0.939065	0.866248	1.018	0.126839	0.483921
Apo F	Q13790	colorectal	combined	1	2	0.937456	0.86285	1.01851	0.126898	0.484007
ZN382	Q96SR6	colorectal	combined	1	2	1.05541	0.984761	1.13113	0.127121	0.4844
GG12F	P0CL80	colorectal	combined	1	2	1.05965	0.983616	1.14156	0.127232	0.484449
QOR	Q08257	colorectal	combined	1	2	1.05907	0.983759	1.14014	0.127285	0.484491
TBC24	Q9ULP9	colorectal	combined	1	2	1.06314	0.982659	1.15021	0.127406	0.484689
BCCIP	Q9P287	colorectal	combined	1	2	1.05185	0.985657	1.12249	0.127425	0.484715
Vitronectin	P04004	colorectal	combined	1	2	1.06375	0.982484	1.15173	0.127476	0.484869
AT2A3	Q93084	colorectal	combined	1	2	0.915858	0.817955	1.02548	0.127564	0.485005
CLUA1	Q96AJ1	colorectal	combined	1	2	0.932363	0.851964	1.02035	0.127982	0.485965
CTDS1	Q9GZU7	colorectal	combined	1	2	0.904723	0.795265	1.02925	0.128053	0.486071
Peroxiredoxin-5	P30044	colorectal	combined	1	2	0.926714	0.840165	1.02218	0.128142	0.48619
Diaphanous-related formin-1	O60610	colorectal	combined	1	2	1.07587	0.979072	1.18225	0.128437	0.486746
GPD1L	Q8N335	colorectal	combined	1	2	1.06004	0.98328	1.14278	0.128438	0.486746
PSB2	P49721	colorectal	combined	1	2	0.925158	0.836807	1.02284	0.128751	0.487408
AT1B4	Q9UN42	colorectal	combined	1	2	1.05678	0.98408	1.13485	0.128847	0.487621
H31	P68431	colorectal	combined	1	2	0.935656	0.858689	1.01952	0.128877	0.487643
GCSH	P23434	colorectal	combined	1	2	0.941077	0.870126	1.01781	0.128886	0.487643
SAR1B	Q9Y6B6	colorectal	combined	1	2	1.05847	0.983586	1.13905	0.129043	0.487845
ZN560	Q96MR9	colorectal	combined	1	2	0.936042	0.859432	1.01948	0.129234	0.488083
RGS4	P49798	colorectal	combined	1	2	1.05916	0.983322	1.14084	0.129455	0.488392
D-dimer	P02671	colorectal	combined	1	2	1.06974	0.980438	1.16718	0.129573	0.488581
RRM1	P23921	colorectal	combined	1	2	1.06526	0.981637	1.156	0.12962	0.4886
IP6K2	Q9UHH9	colorectal	combined	1	2	0.930268	0.847242	1.02143	0.129665	0.488617
FCN2	Q15485	colorectal	combined	1	2	1.06399	0.981949	1.15288	0.129766	0.488821
SMDC1	Q9NPB0	colorectal	combined	1	2	1.05426	0.984544	1.12891	0.130098	0.489408
Protein disulfide isomerase A3	P30101	colorectal	combined	1	2	0.906704	0.798696	1.02932	0.130168	0.489453
TUFT1	Q9NNX1	colorectal	combined	1	2	0.938366	0.864117	1.01899	0.130387	0.489778
TS	P04818	colorectal	combined	1	2	0.935661	0.858388	1.01989	0.130502	0.489909
SH3BGRL3-like protein	Q9H299	colorectal	combined	1	2	0.903297	0.791692	1.03063	0.130659	0.49025
TCCR	Q6UWB1	colorectal	combined	1	2	0.934479	0.855818	1.02037	0.130925	0.490642
TM38B	Q9NVV0	colorectal	combined	1	2	0.933619	0.853976	1.02069	0.131091	0.490905
AGAP3	Q96P47	colorectal	combined	1	2	1.05619	0.983823	1.13389	0.131141	0.490962
LYN	P07948	colorectal	combined	1	2	0.905733	0.796464	1.02999	0.131188	0.491065
LRFN4	Q6PJG9	colorectal	combined	1	2	0.927694	0.841494	1.02272	0.131461	0.491462
MCP-3	P80098	colorectal	combined	1	2	0.938607	0.864408	1.01917	0.131573	0.491562
Peroxiredoxin-6	P30041	colorectal	combined	1	2	1.0872	0.975244	1.21202	0.131585	0.491562
IL-1Ra	P18510	colorectal	combined	1	2	1.05788	0.983254	1.13816	0.13169	0.491738
IL-12 Rb1	P42701	colorectal	combined	1	2	1.06054	0.982482	1.14479	0.131847	0.492007
DNJA4	Q8WW22	colorectal	combined	1	2	1.0869	0.975248	1.21135	0.131866	0.492018
FAK2:FAT	Q14289	colorectal	combined	1	2	1.06397	0.981507	1.15337	0.131942	0.492025
RDH13	Q8NBN7	colorectal	combined	1	2	0.934448	0.855527	1.02065	0.132079	0.492309
FCGBP	Q9Y6R7	colorectal	combined	1	2	1.05741	0.983235	1.13717	0.132499	0.492945
SPXN4	Q5MJ08	colorectal	combined	1	2	0.927051	0.839923	1.02322	0.132532	0.492984
SFRP4	Q6FHJ7	colorectal	combined	1	2	0.933883	0.854241	1.02095	0.132566	0.493004
RIP	Q13546	colorectal	combined	1	2	1.06053	0.982324	1.14496	0.13267	0.493102
COX19	Q49B96	colorectal	combined	1	2	0.906476	0.797552	1.03028	0.132759	0.493293
ATP synthase beta chain	P06576	colorectal	combined	1	2	1.05961	0.982561	1.1427	0.132778	0.493297
CT032	Q9NQ75	colorectal	combined	1	2	0.915272	0.815469	1.02729	0.132863	0.493474
DB115	Q30KQ5	colorectal	combined	1	2	0.925828	0.837286	1.02373	0.132933	0.493597
SCO2	O43819	colorectal	combined	1	2	0.929129	0.84418	1.02263	0.132944	0.493623
MSP R	Q04912	colorectal	combined	1	2	1.05983	0.982457	1.1433	0.133002	0.49373
KCTD5	Q9NXV2	colorectal	combined	1	2	1.05845	0.982846	1.13988	0.133002	0.49373
HDGR2	Q7Z4V5	colorectal	combined	1	2	1.05622	0.983461	1.13437	0.133095	0.493789
MSRB2	Q9Y3D2	colorectal	combined	1	2	0.935063	0.856597	1.02072	0.133241	0.494016
CNTN3	Q9P232	colorectal	combined	1	2	1.06974	0.979603	1.16818	0.133323	0.494095
PACR	P41586	colorectal	combined	1	2	1.0561	0.983446	1.13412	0.133375	0.494164
TBP	P20226	colorectal	combined	1	2	1.05635	0.983365	1.13475	0.133423	0.494236
ADAM7	Q9H2U9	colorectal	combined	1	2	0.935315	0.857083	1.02069	0.133479	0.494275
Activin RIIB	Q13705	colorectal	combined	1	2	0.933471	0.853175	1.02132	0.13357	0.494318
CD34	P28906	colorectal	combined	1	2	1.05606	0.983402	1.13408	0.13368	0.494496
IGF-I sR	P08069	colorectal	combined	1	2	0.931174	0.848313	1.02213	0.1337	0.494496
PMM1	Q92871	colorectal	combined	1	2	0.936708	0.859988	1.02027	0.133704	0.494496
T2EB	P29084	colorectal	combined	1	2	1.06437	0.981031	1.15478	0.133722	0.494506
BN3D2	Q7Z5W3	colorectal	combined	1	2	1.06181	0.981755	1.14839	0.133729	0.494506
TERF1	P54274	colorectal	combined	1	2	1.05408	0.983958	1.1292	0.133742	0.494533
FCRL3	Q96P31	colorectal	combined	1	2	1.05485	0.983694	1.13116	0.133979	0.494847
PDCL3	Q9H2J4	colorectal	combined	1	2	0.930816	0.847496	1.02233	0.134016	0.494889
MECP2	P51608	colorectal	combined	1	2	0.940247	0.86743	1.01918	0.134108	0.494974
PDXL2	Q9NZ53	colorectal	combined	1	2	0.925448	0.836205	1.02422	0.134265	0.495237
PGPI	Q9NXJ5	colorectal	combined	1	2	0.930132	0.845911	1.02274	0.134743	0.495645
DMC1	Q14565	colorectal	combined	1	2	1.06655	0.980175	1.16054	0.134847	0.49571
SNX17	Q15036	colorectal	combined	1	2	1.0677	0.979805	1.16348	0.13504	0.495966
NMES1	Q9C002	colorectal	combined	1	2	0.929036	0.843544	1.02319	0.135056	0.495992
MEG10	Q96KG7	colorectal	combined	1	2	1.06041	0.981866	1.14523	0.135213	0.4963
NOE2	O95897	colorectal	combined	1	2	1.0651	0.980506	1.15698	0.135256	0.496333
CIP4	Q15642	colorectal	combined	1	2	0.907275	0.798505	1.03086	0.135313	0.4965
kallikrein 14	Q9P0G3	colorectal	combined	1	2	1.06363	0.980873	1.15336	0.135533	0.496913
PAF	Q15004	colorectal	combined	1	2	1.0658	0.980215	1.15885	0.135684	0.497136
ANX10	Q9UJ72	colorectal	combined	1	2	1.05894	0.982192	1.14168	0.13573	0.4972
SIA7A	Q9NSC7	colorectal	combined	1	2	1.06113	0.981556	1.14715	0.135733	0.4972
RHG01:CRAL-TRIO	Q07960	colorectal	combined	1	2	0.9257	0.836403	1.02453	0.135778	0.497267
Chondrocalcin	P02458	colorectal	combined	1	2	0.935944	0.85795	1.02103	0.135908	0.497458
CT451	Q5HYN5	colorectal	combined	1	2	1.05784	0.982458	1.13901	0.136023	0.497554
RS19	P39019	colorectal	combined	1	2	1.07542	0.977318	1.18336	0.136267	0.497919
SOD3	P08294	colorectal	combined	1	2	0.932134	0.849788	1.02246	0.136408	0.498025
TIMELESS	Q9UNS1	colorectal	combined	1	2	0.92923	0.843658	1.02348	0.136464	0.498135
CACP	P43155	colorectal	combined	1	2	0.906695	0.797003	1.03148	0.13654	0.498207
PIANP	Q8IYJ0	colorectal	combined	1	2	0.932265	0.849997	1.02249	0.136746	0.498534
FCRLA	Q7L513	colorectal	combined	1	2	0.929276	0.843686	1.02355	0.136792	0.498594
RFIP3	O75154	colorectal	combined	1	2	0.911577	0.806901	1.02983	0.13685	0.498665
STX10	O60499	colorectal	combined	1	2	0.931347	0.848021	1.02286	0.136939	0.498726
PRR15	Q8IV56	colorectal	combined	1	2	0.928512	0.841997	1.02392	0.137191	0.499153
Angiopoietin-2	O15123	colorectal	combined	1	2	1.07192	0.978067	1.17479	0.137384	0.499386
COL10	Q9Y6Z7	colorectal	combined	1	2	1.04878	0.984898	1.11681	0.137444	0.499442
SE1L2	Q5TEA6	colorectal	combined	1	2	1.0552	0.982973	1.13274	0.137476	0.499442
DCTD	P32321	colorectal	combined	1	2	0.909054	0.801571	1.03095	0.13749	0.499442
FCG2B	P31994	colorectal	combined	1	2	0.942099	0.870776	1.01926	0.137559	0.499489
KDEL2	Q7Z4H8	colorectal	combined	1	2	0.920876	0.825938	1.02673	0.137586	0.499517
PP1G	P36873	colorectal	combined	1	2	0.906645	0.796597	1.0319	0.137704	0.499704
NELL1	Q92832	colorectal	combined	1	2	1.0631	0.980552	1.1526	0.137874	0.499921
ATX3	P54252	colorectal	combined	1	2	1.07424	0.977266	1.18084	0.137921	0.499933
TAGL	Q01995	colorectal	combined	1	2	1.06718	0.979329	1.16291	0.137963	0.499949
XPP3	Q9NQH7	colorectal	combined	1	2	0.928655	0.842114	1.02409	0.138069	0.499996
CC018	Q9UK00	colorectal	combined	1	2	1.05642	0.982497	1.1359	0.138109	0.500033
LRRK2	Q5S007	colorectal	combined	1	2	1.04875	0.984784	1.11687	0.138228	0.500193
RAB6A	P20340	colorectal	combined	1	2	0.904183	0.791439	1.03299	0.138257	0.500247
Proteinase-3	P24158	colorectal	combined	1	2	1.06505	0.979891	1.15761	0.138284	0.500247
C4	P0C0L4	colorectal	combined	1	2	1.06479	0.979956	1.15696	0.138349	0.500247
RA51D	O75771	colorectal	combined	1	2	1.06516	0.979846	1.1579	0.138351	0.500247
Beta-globin	P68871	colorectal	combined	1	2	1.05224	0.983703	1.12556	0.138388	0.500277
BTC	P35070	colorectal	combined	1	2	0.929088	0.842904	1.02408	0.138649	0.500583
Profilin II	P35080	colorectal	combined	1	2	0.91864	0.821009	1.02788	0.138795	0.50076
SPA9	Q86WD7	colorectal	combined	1	2	0.931435	0.847802	1.02332	0.138935	0.500917
Quinone reductase 2	P16083	colorectal	combined	1	2	0.92923	0.843134	1.02412	0.138991	0.500997
CSPG4	Q6UVK1	colorectal	combined	1	2	1.05152	0.983813	1.12389	0.13903	0.501044
CO6A5	A8TX70	colorectal	combined	1	2	1.06539	0.979624	1.15867	0.139082	0.501129
CCD97	Q96F63	colorectal	combined	1	2	0.935469	0.856328	1.02192	0.139111	0.501169
ISK6	Q6UWN8	colorectal	combined	1	2	0.938402	0.862557	1.02092	0.139257	0.501438
ADAMTS-5	Q9UNA0	colorectal	combined	1	2	1.05239	0.983486	1.12612	0.139408	0.501633
CG073	E0CX11	colorectal	combined	1	2	0.926671	0.837611	1.0252	0.139623	0.501909
MRF	Q9Y2G1	colorectal	combined	1	2	1.05141	0.983721	1.12375	0.139801	0.502128
D106A	Q8N104	colorectal	combined	1	2	1.05895	0.981402	1.14263	0.1399	0.502232
FHOD1	Q9Y613	colorectal	combined	1	2	0.912294	0.807581	1.03058	0.140035	0.502376
ATAD1	Q8NBU5	colorectal	combined	1	2	0.932691	0.850196	1.02319	0.140278	0.502649
RET1L	Q5VY80	colorectal	combined	1	2	0.940055	0.865911	1.02055	0.140289	0.502653
MEOX2	P50222	colorectal	combined	1	2	1.05756	0.981749	1.13921	0.14032	0.502686
TRYB1	Q15661	colorectal	combined	1	2	0.938923	0.863476	1.02096	0.140332	0.502701
TAF10	Q12962	colorectal	combined	1	2	1.06423	0.979683	1.15607	0.140495	0.502953
Endothelin 3	P14138	colorectal	combined	1	2	1.06371	0.979796	1.15482	0.140709	0.503205
RPB1B	Q9GZM3	colorectal	combined	1	2	1.06037	0.980741	1.14647	0.141089	0.503917
BMP-3b	P55107	colorectal	combined	1	2	1.05354	0.982848	1.12931	0.141094	0.503917
IGDC3:ECD	Q8IVU1	colorectal	combined	1	2	0.924172	0.832036	1.02651	0.141111	0.503917
XDH	P47989	colorectal	combined	1	2	0.930823	0.846056	1.02408	0.141156	0.503929
DFFA	O00273	colorectal	combined	1	2	1.05509	0.982346	1.13323	0.141207	0.503946
PACN2	Q9UNF0	colorectal	combined	1	2	0.910906	0.804426	1.03148	0.141217	0.503946
DAB2	P98082	colorectal	combined	1	2	0.910228	0.802999	1.03178	0.141338	0.504105
FCRLB	Q6BAA4	colorectal	combined	1	2	0.929817	0.843889	1.0245	0.141341	0.504105
SETD2	Q9BYW2	colorectal	combined	1	2	0.932921	0.850392	1.02346	0.14176	0.504797
CSK22	P19784	colorectal	combined	1	2	1.06148	0.980251	1.14944	0.141863	0.504891
DECR	Q16698	colorectal	combined	1	2	0.911517	0.805494	1.0315	0.141983	0.505065
DOK1	Q99704	colorectal	combined	1	2	0.912043	0.806511	1.03138	0.142257	0.505436
SIRB2	Q5JXA9	colorectal	combined	1	2	1.06392	0.979411	1.15572	0.142296	0.505469
APEX2	Q9UBZ4	colorectal	combined	1	2	1.06181	0.980057	1.15037	0.142335	0.505474
PPT1	P50897	colorectal	combined	1	2	0.92946	0.842923	1.02488	0.142357	0.505504
RS20	P60866	colorectal	combined	1	2	1.07563	0.975736	1.18575	0.142635	0.505933
XYLT2	Q9H1B5	colorectal	combined	1	2	0.931495	0.847175	1.02421	0.142683	0.505995
CS054	Q5BKX5	colorectal	combined	1	2	0.937655	0.860317	1.02194	0.142727	0.506071
BNIP3	Q12983	colorectal	combined	1	2	0.945872	0.878016	1.01897	0.142886	0.506286
ASGR1	P07306	colorectal	combined	1	2	1.05803	0.981075	1.14102	0.143177	0.5064
Stress-induced-phosphoprotein 1	P31948	colorectal	combined	1	2	1.08382	0.973093	1.20714	0.143225	0.50643
CHK1	O14757	colorectal	combined	1	2	1.04604	0.984849	1.11103	0.143312	0.506557
MYP2	P02689	colorectal	combined	1	2	0.932965	0.850171	1.02382	0.143344	0.506557
NSE2	Q96MF7	colorectal	combined	1	2	1.06948	0.977406	1.17022	0.143629	0.506814
UBP4	Q13107	colorectal	combined	1	2	0.910266	0.802467	1.03255	0.143755	0.506885
FUBP2	Q92945	colorectal	combined	1	2	1.05839	0.980829	1.14208	0.143892	0.506901
TLL1	O43897	colorectal	combined	1	2	1.07302	0.976229	1.17941	0.143962	0.506901
Tropomyosin 4	P67936	colorectal	combined	1	2	0.910264	0.802401	1.03263	0.143998	0.506901
FGF-17	O60258	colorectal	combined	1	2	1.05279	0.982564	1.12804	0.144135	0.507034
OX2G	P41217	colorectal	combined	1	2	0.940981	0.867134	1.02112	0.144612	0.507606
KREM1	Q96MU8	colorectal	combined	1	2	0.937497	0.859617	1.02243	0.144672	0.507659
EPHAA	Q5JZY3	colorectal	combined	1	2	1.06487	0.978607	1.15875	0.144769	0.50767
Neuropilin-2	O60462	colorectal	combined	1	2	0.93514	0.854529	1.02336	0.144844	0.507828
Ephrin-A1	P20827	colorectal	combined	1	2	1.06247	0.979329	1.15266	0.144971	0.507915
PCKGM	Q16822	colorectal	combined	1	2	1.06162	0.979582	1.15052	0.145062	0.507975
APC7	Q9UJX3	colorectal	combined	1	2	1.04865	0.983735	1.11786	0.145107	0.50808
RPGF5	Q92565	colorectal	combined	1	2	1.05962	0.980204	1.14546	0.145143	0.5081
MRT4	Q9UKD2	colorectal	combined	1	2	1.07026	0.976817	1.17264	0.145183	0.508199
MAGE-10	P43363	colorectal	combined	1	2	1.05655	0.981162	1.13774	0.145269	0.508339
NFL	P07196	colorectal	combined	1	2	1.05942	0.980233	1.14501	0.145309	0.508366
Phosphomannomutase 2	O15305	colorectal	combined	1	2	0.910666	0.802854	1.03296	0.145503	0.508548
NARF	Q9UHQ1	colorectal	combined	1	2	1.05465	0.981723	1.13299	0.145555	0.508569
KAZD1	Q96I82	colorectal	combined	1	2	0.947339	0.880763	1.01895	0.145648	0.508776
Apo C-III	P02656	colorectal	combined	1	2	1.06121	0.979591	1.14963	0.145675	0.508852
K0494:C-term	O75071	colorectal	combined	1	2	1.04707	0.984155	1.114	0.14573	0.508852
VLDLR	P98155	colorectal	combined	1	2	1.0568	0.980978	1.13849	0.145839	0.509004
ZN580	Q9UK33	colorectal	combined	1	2	0.921824	0.82602	1.02874	0.145978	0.50915
LSM3	P62310	colorectal	combined	1	2	0.919465	0.821063	1.02966	0.145982	0.50915
GFRP	P30047	colorectal	combined	1	2	1.05838	0.980411	1.14255	0.146149	0.509338
RD23B	P54727	colorectal	combined	1	2	1.06961	0.976807	1.17124	0.14616	0.509338
NPTXR	O95502	colorectal	combined	1	2	0.921292	0.824839	1.02902	0.146252	0.509429
FYN	P06241	colorectal	combined	1	2	0.909024	0.799223	1.03391	0.146435	0.509624
RGS7	P49802	colorectal	combined	1	2	1.05625	0.981037	1.13723	0.146498	0.509673
ERVV1	B6SEH8	colorectal	combined	1	2	0.94154	0.86801	1.0213	0.146507	0.509673
cPLA2-alpha	P47712	colorectal	combined	1	2	0.90312	0.787057	1.0363	0.146518	0.509673
HDAC6	Q9UBN7	colorectal	combined	1	2	0.928623	0.840277	1.02626	0.146552	0.509673
DNJB4	Q9UDY4	colorectal	combined	1	2	1.08405	0.97209	1.20891	0.146768	0.509967
VPS4B	O75351	colorectal	combined	1	2	1.06733	0.977378	1.16557	0.146892	0.510094
CNPY3	Q9BT09	colorectal	combined	1	2	0.939039	0.862527	1.02234	0.146921	0.510094
RAB32	Q13637	colorectal	combined	1	2	0.909074	0.799201	1.03405	0.146926	0.510094
PPIE	Q9UNP9	colorectal	combined	1	2	0.928957	0.84084	1.02631	0.147257	0.510475
protein Z inhibitor	Q9UK55	colorectal	combined	1	2	1.0655	0.977876	1.16098	0.14733	0.510603
UBP12	O75317	colorectal	combined	1	2	1.05576	0.980992	1.13623	0.147651	0.511028
REM1	O75628	colorectal	combined	1	2	1.04225	0.985454	1.10231	0.147785	0.511192
HNRPR	O43390	colorectal	combined	1	2	1.07943	0.973209	1.19724	0.148133	0.511495
HOME3	Q9NSC5	colorectal	combined	1	2	1.04776	0.983529	1.11619	0.148329	0.511731
N-terminal pro-BNP	P16860	colorectal	combined	1	2	0.941608	0.867821	1.02167	0.148428	0.511826
LRRN1:ECD	Q6UXK5	colorectal	combined	1	2	1.05591	0.980798	1.13678	0.14846	0.511897
LRC24	Q50LG9	colorectal	combined	1	2	0.92685	0.836093	1.02746	0.148526	0.511979
ADPRH	P54922	colorectal	combined	1	2	1.05773	0.980166	1.14144	0.148618	0.512121
Ataxin-2-binding protein 1	Q9NWB1	colorectal	combined	1	2	0.933508	0.850282	1.02488	0.148698	0.512169
CDKA2	O75956	colorectal	combined	1	2	0.930716	0.84425	1.02604	0.148948	0.512381
GA733-1 protein	P09758	colorectal	combined	1	2	1.04644	0.983858	1.11301	0.149083	0.512621
SIA8B	Q92186	colorectal	combined	1	2	0.922926	0.827629	1.0292	0.149182	0.51278
39S ribosomal protein L12	P52815	colorectal	combined	1	2	0.911149	0.802821	1.03409	0.149632	0.513493
SF3B6	Q9Y3B4	colorectal	combined	1	2	1.04999	0.982567	1.12203	0.149706	0.513576
SRCN1	P12931	colorectal	combined	1	2	0.915811	0.812528	1.03222	0.149729	0.513589
PSB7	Q99436	colorectal	combined	1	2	1.05496	0.980891	1.13461	0.149737	0.513589
NEUL4	Q96JN8	colorectal	combined	1	2	1.05511	0.980816	1.13503	0.149869	0.513798
OST48	P39656	colorectal	combined	1	2	0.929839	0.842162	1.02664	0.149987	0.513924
GBP6	Q6ZN66	colorectal	combined	1	2	1.05619	0.98041	1.13782	0.150119	0.513997
STC2	O76061	colorectal	combined	1	2	0.928441	0.839128	1.02726	0.150214	0.514101
7B2	P05408	colorectal	combined	1	2	1.05855	0.979559	1.14392	0.150424	0.51445
F171B:CD	Q6P995	colorectal	combined	1	2	0.920601	0.822428	1.03049	0.150464	0.51445
VNN2	O95498	colorectal	combined	1	2	0.937128	0.85774	1.02386	0.150488	0.51449
SURF1	Q15526	colorectal	combined	1	2	1.05747	0.979879	1.1412	0.150671	0.514853
sICAM-2	P13598	colorectal	combined	1	2	1.05786	0.979743	1.1422	0.150693	0.514878
IFNA6	P05013	colorectal	combined	1	2	1.05182	0.981764	1.12686	0.150832	0.515054
BZW2	Q9Y6E2	colorectal	combined	1	2	0.912715	0.80577	1.03385	0.150902	0.515128
ZKSC7	Q9P0L1	colorectal	combined	1	2	0.933509	0.849838	1.02542	0.150979	0.515237
GP114	Q8IZF4	colorectal	combined	1	2	1.05745	0.979781	1.14127	0.15124	0.51555
BIK	Q13323	colorectal	combined	1	2	0.94266	0.869615	1.02184	0.151306	0.515557
FGF7	P21781	colorectal	combined	1	2	0.926402	0.834533	1.02838	0.151368	0.515698
IL-23 R	Q5VWK5	colorectal	combined	1	2	0.946974	0.879045	1.02015	0.151397	0.515743
USF2	Q15853	colorectal	combined	1	2	0.926055	0.833782	1.02854	0.151424	0.51579
SREC-I	Q14162	colorectal	combined	1	2	0.927731	0.837327	1.0279	0.151573	0.515963
ACSA	Q9NR19	colorectal	combined	1	2	1.0484	0.982777	1.11841	0.151805	0.516062
KC1G1	Q9HCP0	colorectal	combined	1	2	0.912524	0.805145	1.03422	0.151822	0.516065
ODPX	O00330	colorectal	combined	1	2	0.913669	0.807535	1.03375	0.151832	0.516065
D107A	Q8IZN7	colorectal	combined	1	2	1.04988	0.982214	1.12221	0.152141	0.516622
MAGBA	Q96LZ2	colorectal	combined	1	2	1.05367	0.980871	1.13187	0.15237	0.516934
IL-23	P29460	colorectal	combined	1	2	1.05916	0.978975	1.14592	0.152441	0.517005
MLX	Q9UH92	colorectal	combined	1	2	1.07733	0.972808	1.19308	0.152578	0.517243
ZNF10	P21506	colorectal	combined	1	2	0.945481	0.875566	1.02098	0.15264	0.517352
HSP 70		colorectal	combined	1	2	1.05851	0.979158	1.14429	0.152658	0.517374
RTN1	Q16799	colorectal	combined	1	2	1.0597	0.978731	1.14737	0.152759	0.517513
OAT	P04181	colorectal	combined	1	2	1.05297	0.981045	1.13016	0.152772	0.517513
Fragile histidine triad protein	P49789	colorectal	combined	1	2	0.930529	0.843061	1.02707	0.152831	0.517582
SCO1	O75880	colorectal	combined	1	2	0.937813	0.858773	1.02413	0.152934	0.517725
C1QR1	Q9NPY3	colorectal	combined	1	2	0.941866	0.867593	1.0225	0.152979	0.5178
F19A4	Q96LR4	colorectal	combined	1	2	1.05021	0.981934	1.12324	0.153167	0.518264
LRP11	Q86VZ4	colorectal	combined	1	2	1.06206	0.97779	1.15359	0.153449	0.518664
Apo-TC II	P20062	colorectal	combined	1	2	0.946836	0.878411	1.02059	0.153465	0.518664
CDKL2	Q92772	colorectal	combined	1	2	1.07129	0.974613	1.17756	0.153552	0.518776
DOK2	O60496	colorectal	combined	1	2	0.916294	0.812613	1.0332	0.153631	0.518853
C1RL1	Q9NZP8	colorectal	combined	1	2	0.941452	0.866518	1.02287	0.153957	0.519263
GI24:ECD	Q9H7M9	colorectal	combined	1	2	0.920469	0.821349	1.03155	0.15398	0.519263
CEBPB	P17676	colorectal	combined	1	2	0.938189	0.859391	1.02421	0.154017	0.519334
FCERA	P12319	colorectal	combined	1	2	1.06017	0.978222	1.14897	0.154595	0.520064
CCD51	Q96ER9	colorectal	combined	1	2	0.940234	0.863716	1.02353	0.154759	0.520262
PKC-A	P17252	colorectal	combined	1	2	0.911885	0.80308	1.03543	0.154775	0.520262
CD320	Q9NPF0	colorectal	combined	1	2	0.944951	0.874017	1.02164	0.154972	0.52059
SELW	P63302	colorectal	combined	1	2	0.930122	0.841746	1.02778	0.154997	0.52059
PDZD7	Q9H5P4	colorectal	combined	1	2	1.05214	0.980955	1.1285	0.155021	0.520611
CARME	Q8N4J0	colorectal	combined	1	2	0.937648	0.858029	1.02466	0.155026	0.520611
ATG4C	Q96DT6	colorectal	combined	1	2	0.919808	0.819705	1.03214	0.15505	0.520638
UNG	P13051	colorectal	combined	1	2	1.05543	0.979781	1.13692	0.155123	0.520706
AQP4	P55087	colorectal	combined	1	2	1.04886	0.982091	1.12017	0.155171	0.520719
NEUR1	Q99519	colorectal	combined	1	2	1.05472	0.980017	1.13512	0.155192	0.520764
UBS3A	P57075	colorectal	combined	1	2	1.04986	0.98164	1.12281	0.155792	0.52131
S100A7	P31151	colorectal	combined	1	2	0.943114	0.869816	1.02259	0.155946	0.521473
WDR5	P61964	colorectal	combined	1	2	1.05682	0.979142	1.14066	0.155956	0.521473
AMOT	Q4VCS5	colorectal	combined	1	2	1.05426	0.980047	1.13409	0.155964	0.521474
IGF-II receptor	P11717	colorectal	combined	1	2	1.06279	0.977012	1.1561	0.156099	0.52168
AL1A3	P47895	colorectal	combined	1	2	0.928828	0.838724	1.02861	0.15615	0.521731
MDM4	O15151	colorectal	combined	1	2	0.933052	0.84783	1.02684	0.156194	0.521741
Chitotriosidase-1	Q13231	colorectal	combined	1	2	0.947135	0.878623	1.02099	0.156266	0.521857
gp130, soluble	P40189	colorectal	combined	1	2	0.947802	0.880092	1.02072	0.156302	0.521898
RAB1B	Q9H0U4	colorectal	combined	1	2	0.907321	0.79308	1.03802	0.156619	0.522125
APBB3:PID 1	O95704	colorectal	combined	1	2	1.04837	0.982022	1.11921	0.156738	0.522285
UPP1	Q16831	colorectal	combined	1	2	1.06376	0.976515	1.1588	0.156872	0.522524
SCAND1	P57086	colorectal	combined	1	2	1.05168	0.980805	1.12769	0.15691	0.522562
CD3E	P07766	colorectal	combined	1	2	0.946806	0.877778	1.02126	0.157001	0.52265
b-CF	P0DN86	colorectal	combined	1	2	0.9332	0.847985	1.02698	0.157041	0.522684
ACADM	P11310	colorectal	combined	1	2	0.911356	0.801357	1.03645	0.157252	0.522986
MMP-12	P39900	colorectal	combined	1	2	1.05922	0.978039	1.14715	0.157308	0.522991
CHRD	Q9H2X0	colorectal	combined	1	2	0.943494	0.870337	1.0228	0.157803	0.52344
HSP 90b	P08238	colorectal	combined	1	2	1.09896	0.964019	1.2528	0.158023	0.523689
Soggy-1	Q9UK85	colorectal	combined	1	2	1.05405	0.979763	1.13396	0.158052	0.523696
Sorting nexin 4	O95219	colorectal	combined	1	2	0.913767	0.806224	1.03566	0.158077	0.52375
IF4G2	P78344	colorectal	combined	1	2	0.909722	0.797718	1.03745	0.15811	0.523762
AGRB2	O60241	colorectal	combined	1	2	0.93642	0.854761	1.02588	0.158219	0.523949
TRA2B	P62995	colorectal	combined	1	2	1.061	0.97718	1.15201	0.158478	0.524447
RIPL1	Q5EBL4	colorectal	combined	1	2	0.911175	0.8006	1.03702	0.158768	0.524762
FHR1	Q03591	colorectal	combined	1	2	1.06111	0.97706	1.15239	0.158904	0.524987
RABP1	P29762	colorectal	combined	1	2	1.05989	0.977499	1.14922	0.158911	0.524987
TBCC	Q15814	colorectal	combined	1	2	0.935695	0.853027	1.02637	0.159022	0.525077
MATN4	O95460	colorectal	combined	1	2	1.0548	0.979307	1.13611	0.159107	0.525251
PARP:BRCT domain	P09874	colorectal	combined	1	2	1.06921	0.974107	1.17361	0.159124	0.525273
MAOM	P23368	colorectal	combined	1	2	0.918496	0.815974	1.0339	0.15916	0.525331
Gastrin-releasing peptide	P07492	colorectal	combined	1	2	0.918714	0.816409	1.03384	0.159285	0.525439
SMOC1	Q9H4F8	colorectal	combined	1	2	0.934779	0.850973	1.02684	0.159324	0.525493
CTHR1	Q96CG8	colorectal	combined	1	2	0.938827	0.859816	1.0251	0.159334	0.525493
TR3N	Q6F5E7	colorectal	combined	1	2	0.937162	0.856144	1.02585	0.159482	0.525493
RM01	Q9BYD6	colorectal	combined	1	2	0.912484	0.803156	1.03669	0.15957	0.525597
tollip	Q9H0E2	colorectal	combined	1	2	0.910184	0.798287	1.03776	0.159693	0.525824
SYC1L	A8MT33	colorectal	combined	1	2	0.946516	0.876693	1.0219	0.159766	0.525938
OCTC	Q9UKG9	colorectal	combined	1	2	0.927506	0.835104	1.03013	0.159869	0.526135
Activin AC	P08476	colorectal	combined	1	2	1.04909	0.981257	1.12161	0.159976	0.526261
CBPE	P16870	colorectal	combined	1	2	0.950482	0.885479	1.02026	0.15999	0.526261
SLIK1	Q96PX8	colorectal	combined	1	2	1.06812	0.974284	1.171	0.160118	0.526372
NCF4	Q15080	colorectal	combined	1	2	1.05155	0.980291	1.128	0.160315	0.526634
TPSB2	P20231	colorectal	combined	1	2	0.947275	0.87828	1.02169	0.160374	0.526634
PLOD2	O00469	colorectal	combined	1	2	0.943331	0.869537	1.02339	0.160412	0.526666
HO-1	P09601	colorectal	combined	1	2	1.05907	0.977444	1.14752	0.160773	0.527142
Lymphotoxin a1/b2	P01374	colorectal	combined	1	2	0.931627	0.843828	1.02856	0.160806	0.527172
TEBP	Q15185	colorectal	combined	1	2	1.06017	0.977025	1.15038	0.160869	0.5272
NP1L2	Q9ULW6	colorectal	combined	1	2	1.0557	0.978656	1.13881	0.160933	0.527293
Collagen II	P02458	colorectal	combined	1	2	0.946658	0.876809	1.02207	0.160996	0.527434
HSP76	P17066	colorectal	combined	1	2	1.05936	0.977201	1.14842	0.161515	0.528152
STAB2	Q8WWQ8	colorectal	combined	1	2	1.05797	0.977702	1.14482	0.161577	0.528289
ARL5A	Q9Y689	colorectal	combined	1	2	1.05063	0.980402	1.12589	0.16174	0.52866
HBD-3	P81534	colorectal	combined	1	2	1.05108	0.980234	1.12705	0.161741	0.52866
CG045	Q8WWF3	colorectal	combined	1	2	0.918015	0.814347	1.03488	0.161767	0.528666
DLG4	P78352	colorectal	combined	1	2	0.926704	0.832964	1.03099	0.161818	0.528666
ASH2L	Q9UBL3	colorectal	combined	1	2	1.04171	0.983745	1.10309	0.161845	0.528701
FCSD1	Q86WN1	colorectal	combined	1	2	1.04922	0.98089	1.12232	0.161986	0.529021
SEPT1	Q8WYJ6	colorectal	combined	1	2	1.06301	0.975759	1.15806	0.162005	0.529057
PP13G	B7ZBB8	colorectal	combined	1	2	0.941759	0.865783	1.0244	0.162049	0.529148
INP4A	Q96PE3	colorectal	combined	1	2	1.06664	0.974366	1.16766	0.162271	0.529527
TNF sR-I	P19438	colorectal	combined	1	2	1.06883	0.973514	1.17348	0.162499	0.529684
CLC4K	Q9UJ71	colorectal	combined	1	2	0.937048	0.855287	1.02663	0.162759	0.529956
AK1A1	P14550	colorectal	combined	1	2	1.08123	0.968912	1.20656	0.162833	0.530072
STK4	Q13043	colorectal	combined	1	2	0.932712	0.845784	1.02858	0.16286	0.530078
Plasminogen	P00747	colorectal	combined	1	2	1.06068	0.97638	1.15225	0.163258	0.53051
NXPH1	P58417	colorectal	combined	1	2	0.936576	0.854131	1.02698	0.163405	0.530677
INSI1	O15503	colorectal	combined	1	2	0.937958	0.857135	1.0264	0.163579	0.530811
LCK	P06239	colorectal	combined	1	2	1.04703	0.981438	1.11701	0.163818	0.531081
LECT2	O14960	colorectal	combined	1	2	1.06711	0.973862	1.16928	0.163851	0.531084
ARSB	P15848	colorectal	combined	1	2	1.0525	0.979344	1.13113	0.163882	0.531084
C1QT3	Q9BXJ4	colorectal	combined	1	2	0.934591	0.849675	1.02799	0.163954	0.531084
DDI2	Q5TDH0	colorectal	combined	1	2	1.06321	0.975281	1.15907	0.164018	0.531084
PSF1	Q14691	colorectal	combined	1	2	1.057	0.977619	1.14282	0.164021	0.531084
kallikrein 15	Q9H2R5	colorectal	combined	1	2	0.936962	0.854858	1.02695	0.164048	0.531089
F150B	Q6UX46	colorectal	combined	1	2	1.07402	0.971243	1.18766	0.164109	0.531182
BSP	P21815	colorectal	combined	1	2	0.942499	0.867013	1.02456	0.164419	0.531523
GNAQ	P50148	colorectal	combined	1	2	1.07551	0.970603	1.19175	0.16449	0.531613
TOX3	O15405	colorectal	combined	1	2	0.924239	0.827037	1.03287	0.164651	0.531977
ARF4	P18085	colorectal	combined	1	2	0.92318	0.824749	1.03336	0.164674	0.532014
VASP	P50552	colorectal	combined	1	2	0.921804	0.821776	1.03401	0.164729	0.532062
SKA1	Q96BD8	colorectal	combined	1	2	1.05107	0.979725	1.12762	0.164875	0.532277
CAN13	Q6MZZ7	colorectal	combined	1	2	1.05092	0.979757	1.12725	0.165047	0.532513
NOS	P29474	colorectal	combined	1	2	0.940441	0.862339	1.02562	0.165084	0.532541
Gro-g	P19876	colorectal	combined	1	2	0.935353	0.851116	1.02793	0.165164	0.532595
CAP 1	Q01518	colorectal	combined	1	2	0.931318	0.842248	1.02981	0.165348	0.532766
GLO2	Q16775	colorectal	combined	1	2	1.06825	0.973115	1.17268	0.165352	0.532766
Tristetraproline	P26651	colorectal	combined	1	2	0.9446	0.871517	1.02381	0.165388	0.532808
PLTP	P55058	colorectal	combined	1	2	1.05153	0.979466	1.12889	0.165393	0.532808
T10B	Q9Y5J6	colorectal	combined	1	2	0.9274	0.833695	1.03164	0.165495	0.53286
Protein C	P04070	colorectal	combined	1	2	1.0656	0.974063	1.16574	0.165592	0.533015
EG-VEGF	P58294	colorectal	combined	1	2	1.04625	0.981463	1.11531	0.165667	0.533124
DC1L2	O43237	colorectal	combined	1	2	0.912283	0.80113	1.03886	0.166082	0.533642
AHSA1	O95433	colorectal	combined	1	2	1.07766	0.96942	1.19798	0.16609	0.533642
HCCR-1	Q6P1Q0	colorectal	combined	1	2	0.938293	0.857406	1.02681	0.16613	0.533661
AT1B1	P05026	colorectal	combined	1	2	1.07685	0.969709	1.19582	0.16615	0.533661
LRRF2	Q9Y608	colorectal	combined	1	2	0.916494	0.809976	1.03702	0.166568	0.534367
UB2E1	P51965	colorectal	combined	1	2	1.07889	0.968807	1.20149	0.166708	0.534408
PARC	P55774	colorectal	combined	1	2	1.06287	0.974868	1.15881	0.166754	0.534477
DD19A	Q9NUU7	colorectal	combined	1	2	0.919104	0.815507	1.03586	0.166809	0.534535
SOX-9	P48436	colorectal	combined	1	2	1.04696	0.981013	1.11733	0.16684	0.534563
GORAB	Q5T7V8	colorectal	combined	1	2	0.942959	0.867581	1.02489	0.167063	0.534878
STIM1:CD	Q13586	colorectal	combined	1	2	1.08879	0.965019	1.22844	0.167084	0.534885
S100A12	P80511	colorectal	combined	1	2	1.06234	0.974964	1.15756	0.167278	0.535102
RBSK	Q9H477	colorectal	combined	1	2	1.05267	0.978707	1.13222	0.167306	0.535102
14-3-3 protein zeta/delta	P63104	colorectal	combined	1	2	0.914851	0.806268	1.03806	0.167419	0.535178
GRAP1	Q4V328	colorectal	combined	1	2	0.913177	0.802665	1.03891	0.167576	0.535308
GP1BA	P07359	colorectal	combined	1	2	0.944161	0.870173	1.02444	0.167584	0.535318
OLIG1	Q8TAK6	colorectal	combined	1	2	1.06218	0.974958	1.1572	0.167637	0.535357
HEM2	P13716	colorectal	combined	1	2	1.06382	0.974285	1.16158	0.167835	0.535675
SEM4D	Q92854	colorectal	combined	1	2	0.947304	0.877139	1.02308	0.167961	0.535738
SCF	P21583	colorectal	combined	1	2	0.945521	0.87311	1.02394	0.168184	0.535878
UB2D2	P62837	colorectal	combined	1	2	1.06733	0.97286	1.17097	0.168189	0.535878
3HAO	P46952	colorectal	combined	1	2	1.05592	0.977281	1.14089	0.168214	0.535914
GSHB	P48637	colorectal	combined	1	2	0.944264	0.870288	1.02453	0.168271	0.535998
PCDGC	O60330	colorectal	combined	1	2	1.04678	0.980835	1.11715	0.168494	0.536256
PAP1	Q06141	colorectal	combined	1	2	1.05619	0.977091	1.1417	0.168674	0.536389
FOXO1A	Q12778	colorectal	combined	1	2	1.05607	0.977129	1.14139	0.168737	0.536389
Galectin-7	P47929	colorectal	combined	1	2	1.04345	0.98212	1.1086	0.168773	0.536389
DJC30	Q96LL9	colorectal	combined	1	2	1.059	0.975961	1.1491	0.168848	0.536503
PCDA7	Q9UN72	colorectal	combined	1	2	1.05294	0.978341	1.13322	0.168849	0.536503
CEI	Q86SI9	colorectal	combined	1	2	1.05871	0.976041	1.14838	0.169022	0.536742
IP16:HIN 1	Q16666	colorectal	combined	1	2	1.06354	0.97415	1.16114	0.169042	0.536742
TM119	Q4V9L6	colorectal	combined	1	2	0.941855	0.864782	1.0258	0.169055	0.536742
ARL3	P36405	colorectal	combined	1	2	0.918216	0.812981	1.03707	0.169496	0.537302
ZNRF3	Q9ULT6	colorectal	combined	1	2	0.932619	0.844212	1.03028	0.169806	0.537866
CLIC5	Q9NZA1	colorectal	combined	1	2	0.937394	0.854693	1.0281	0.170085	0.538094
IL-6 sRa	P08887	colorectal	combined	1	2	0.946948	0.875991	1.02365	0.170159	0.53819
Sperm protein 17	Q15506	colorectal	combined	1	2	1.06351	0.973931	1.16132	0.170202	0.538213
RBM9	O43251	colorectal	combined	1	2	1.04766	0.980186	1.11977	0.170455	0.538657
TMA	P07202	colorectal	combined	1	2	1.05237	0.978293	1.13206	0.170474	0.538657
ELL3	Q9HB65	colorectal	combined	1	2	0.931956	0.842578	1.03081	0.170694	0.538903
Sorcin	P30626	colorectal	combined	1	2	1.06475	0.973299	1.1648	0.170904	0.538986
CGB2	Q6NT52	colorectal	combined	1	2	0.933507	0.845943	1.03013	0.17094	0.538986
SERA	O43175	colorectal	combined	1	2	1.05035	0.978962	1.12695	0.171338	0.539474
Obestatin	Q9UBU3	colorectal	combined	1	2	1.05038	0.978885	1.12711	0.171736	0.539738
PKB	P31749	colorectal	combined	1	2	0.914091	0.803538	1.03985	0.172015	0.540027
ADA15:CD	Q13444	colorectal	combined	1	2	1.04565	0.980764	1.11483	0.172024	0.540027
CLC6A	Q6EIG7	colorectal	combined	1	2	0.940838	0.861984	1.02691	0.172102	0.540077
Keratin 72	Q14CN4	colorectal	combined	1	2	1.04721	0.9801	1.11891	0.172222	0.540182
INSL3	P51460	colorectal	combined	1	2	1.04354	0.981594	1.10939	0.172272	0.54023
EXOS1	Q9Y3B2	colorectal	combined	1	2	0.949916	0.882337	1.02267	0.172386	0.540379
RN215:ECD	Q9Y6U7	colorectal	combined	1	2	0.925874	0.828901	1.03419	0.172446	0.540436
PCY1A	P49585	colorectal	combined	1	2	0.944047	0.869102	1.02546	0.172462	0.540448
PGRC2:N-term	O15173	colorectal	combined	1	2	1.04977	0.978984	1.12567	0.172686	0.540726
TFAR19	O14737	colorectal	combined	1	2	1.07249	0.969809	1.18605	0.172898	0.540858
ABCF3	Q9NUQ8	colorectal	combined	1	2	0.931106	0.840264	1.03177	0.172924	0.540858
TBC20	Q96BZ9	colorectal	combined	1	2	0.908698	0.79181	1.04284	0.172928	0.540858
LMO3	Q8TAP4	colorectal	combined	1	2	1.04395	0.981325	1.11057	0.172972	0.540876
INSRR	P14616	colorectal	combined	1	2	0.946301	0.874079	1.02449	0.172993	0.540884
HSP70 protein 8	P11142	colorectal	combined	1	2	1.05738	0.975837	1.14575	0.172997	0.540884
KISS1	Q15726	colorectal	combined	1	2	0.947722	0.877274	1.02383	0.173057	0.540971
GPV	P40197	colorectal	combined	1	2	0.927162	0.831572	1.03374	0.173118	0.541016
BPNT1	O95861	colorectal	combined	1	2	0.919603	0.815133	1.03746	0.17313	0.541023
MICA1	Q8TDZ2	colorectal	combined	1	2	0.917694	0.810987	1.03844	0.173236	0.541091
RELL1	Q8IUW5	colorectal	combined	1	2	0.933921	0.846384	1.03051	0.173383	0.541346
Vasoactive Intestinal Peptide	P01282	colorectal	combined	1	2	0.939265	0.858231	1.02795	0.173473	0.541475
DKK2	Q9UBU2	colorectal	combined	1	2	1.05569	0.976437	1.14137	0.173487	0.541493
DCAK1	O15075	colorectal	combined	1	2	1.04907	0.979136	1.12401	0.173515	0.541529
ACAM:CD	Q9H6B4	colorectal	combined	1	2	1.05655	0.976047	1.14369	0.173711	0.54165
Semaphorin-6A	Q9H2E6	colorectal	combined	1	2	1.06766	0.971532	1.1733	0.173828	0.54181
CB068	Q2NKX9	colorectal	combined	1	2	1.05223	0.977787	1.13234	0.173855	0.54181
DKK3	Q9UBP4	colorectal	combined	1	2	0.934738	0.84809	1.03024	0.173907	0.541883
KPCT	Q04759	colorectal	combined	1	2	0.917869	0.811198	1.03857	0.173955	0.541893
Keratin 19	P08727	colorectal	combined	1	2	1.04641	0.980138	1.11715	0.174167	0.542227
URB	Q76M96	colorectal	combined	1	2	1.05711	0.975728	1.14528	0.174209	0.542268
PKC-B-II	P05771	colorectal	combined	1	2	0.918936	0.813425	1.03813	0.17429	0.542377
IGFBP-3	P17936	colorectal	combined	1	2	1.06463	0.972654	1.16529	0.17431	0.542377
WNT5B	Q9H1J7	colorectal	combined	1	2	0.93959	0.858786	1.028	0.174424	0.542545
EBP	Q15125	colorectal	combined	1	2	1.05571	0.976257	1.14163	0.174449	0.542548
IL3RB:ECD	P32927	colorectal	combined	1	2	1.04848	0.979206	1.12265	0.174643	0.542749
MEIS2	O14770	colorectal	combined	1	2	0.91818	0.811688	1.03864	0.174727	0.542872
CLF-1/CLC Complex	O75462	colorectal	combined	1	2	1.05283	0.977392	1.13409	0.174734	0.54288
TMM46	Q6UWI4	colorectal	combined	1	2	1.05687	0.975728	1.14477	0.174742	0.542892
PA2GC	Q5R387	colorectal	combined	1	2	0.93006	0.837586	1.03274	0.174784	0.542928
CYTD	P28325	colorectal	combined	1	2	1.05586	0.976016	1.14224	0.175465	0.543476
ECOP	Q96AW1	colorectal	combined	1	2	0.934435	0.847112	1.03076	0.175509	0.543522
TSG-6	P98066	colorectal	combined	1	2	0.938294	0.85567	1.0289	0.175648	0.543665
TFAM	Q00059	colorectal	combined	1	2	0.916219	0.807201	1.03996	0.175814	0.543838
CUL1	Q13616	colorectal	combined	1	2	1.04166	0.981879	1.10508	0.175894	0.543885
RU2B	P08579	colorectal	combined	1	2	1.07207	0.969242	1.1858	0.17616	0.544304
PDGF-AA	P04085	colorectal	combined	1	2	0.9338	0.845527	1.03129	0.176418	0.544642
VISL1	P62760	colorectal	combined	1	2	0.942831	0.865686	1.02685	0.176493	0.544681
cIAP-2	Q13489	colorectal	combined	1	2	1.04627	0.979795	1.11725	0.176863	0.545145
HGH	P01241	colorectal	combined	1	2	0.937885	0.85451	1.02939	0.176999	0.545238
MOT4	O15427	colorectal	combined	1	2	0.926874	0.830116	1.03491	0.177038	0.545319
CAD13	P55290	colorectal	combined	1	2	0.943635	0.867398	1.02657	0.177087	0.545433
SEN34	Q9BSV6	colorectal	combined	1	2	0.939255	0.857511	1.02879	0.177344	0.545763
KIAP	Q96CA5	colorectal	combined	1	2	0.939361	0.857738	1.02875	0.177411	0.545879
SRAC1	Q96JX3	colorectal	combined	1	2	1.05215	0.977214	1.13283	0.177493	0.54598
ILF2	Q12905	colorectal	combined	1	2	0.938473	0.855715	1.02923	0.177598	0.546116
sFRP-3	Q92765	colorectal	combined	1	2	1.05751	0.97493	1.14708	0.177688	0.546137
ZPLD1	Q8TCW7	colorectal	combined	1	2	1.04747	0.979163	1.12053	0.177688	0.546137
MGAP	Q8IWI9	colorectal	combined	1	2	1.0515	0.977375	1.13126	0.178162	0.546744
NUBP2	Q9Y5Y2	colorectal	combined	1	2	1.04777	0.978957	1.12141	0.1782	0.546801
F171B:ECD	Q6P995	colorectal	combined	1	2	0.936148	0.850323	1.03064	0.178656	0.547239
NSF	P46459	colorectal	combined	1	2	1.06802	0.97032	1.17556	0.178809	0.547477
RFESD	Q8TAC1	colorectal	combined	1	2	1.05042	0.977722	1.12852	0.178862	0.547577
AMGO1:ECD	Q86WK6	colorectal	combined	1	2	0.94138	0.862004	1.02807	0.178916	0.547653
NALP4	Q96MN2	colorectal	combined	1	2	1.04528	0.97988	1.11504	0.179152	0.548003
RBM23	Q86U06	colorectal	combined	1	2	1.05637	0.975117	1.14439	0.179306	0.548147
ASGR2	P07307	colorectal	combined	1	2	0.941806	0.862892	1.02794	0.17933	0.548147
NDUB6	O95139	colorectal	combined	1	2	1.0715	0.968719	1.18518	0.179517	0.548454
Apo A-V	Q6Q788	colorectal	combined	1	2	1.05954	0.97372	1.15292	0.179591	0.548577
TSP2	P35442	colorectal	combined	1	2	0.946124	0.872604	1.02584	0.179638	0.548577
PCDC1	Q9H158	colorectal	combined	1	2	1.06558	0.971159	1.16919	0.179666	0.548577
MMP-14	P50281	colorectal	combined	1	2	1.05026	0.977661	1.12825	0.17967	0.548577
SG11A	Q6PDA7	colorectal	combined	1	2	1.04953	0.977973	1.12631	0.179683	0.548577
Artemin	Q5T4W7	colorectal	combined	1	2	1.04772	0.978722	1.12158	0.179867	0.548683
ADA15:ECD	Q13444	colorectal	combined	1	2	1.04749	0.978817	1.12097	0.1799	0.548683
ZP4	Q12836	colorectal	combined	1	2	1.05922	0.973787	1.15214	0.179965	0.548795
LIPA1	Q13136	colorectal	combined	1	2	0.915594	0.804859	1.04156	0.179994	0.548834
PP13	Q9UHV8	colorectal	combined	1	2	0.938552	0.855437	1.02974	0.180092	0.548969
ZAP70	P43403	colorectal	combined	1	2	1.05539	0.975381	1.14196	0.180167	0.54911
MD2L1	Q13257	colorectal	combined	1	2	1.04816	0.978444	1.12283	0.180448	0.549354
STAU1	O95793	colorectal	combined	1	2	1.06129	0.972745	1.15789	0.180813	0.549641
SNTB1	Q13884	colorectal	combined	1	2	0.915689	0.804836	1.04181	0.180957	0.549793
CPNS1	P04632	colorectal	combined	1	2	0.917207	0.808112	1.04103	0.181024	0.54982
TR:CD	P02786	colorectal	combined	1	2	1.05702	0.974526	1.1465	0.181037	0.54982
Cadherin-11:ECD	P55287	colorectal	combined	1	2	0.949133	0.879218	1.02461	0.18114	0.549934
REL3	Q8WXF3	colorectal	combined	1	2	1.05095	0.977123	1.13035	0.18116	0.549934
MAGE-5	P43359	colorectal	combined	1	2	1.05548	0.975147	1.14244	0.18126	0.549934
FCL	Q13630	colorectal	combined	1	2	0.945714	0.871406	1.02636	0.181276	0.549934
AACS	Q86V21	colorectal	combined	1	2	0.937958	0.853885	1.03031	0.181292	0.549934
annexin I	P04083	colorectal	combined	1	2	1.06605	0.970548	1.17095	0.181655	0.55029
SEM4A	Q9H3S1	colorectal	combined	1	2	0.942528	0.864101	1.02807	0.181768	0.550526
GDP/GTP exchange protein	P52306	colorectal	combined	1	2	0.931979	0.840429	1.0335	0.18177	0.550526
RFPL3	O75679	colorectal	combined	1	2	1.04039	0.981637	1.10267	0.181848	0.55055
RASF5	Q8WWW0	colorectal	combined	1	2	1.05533	0.975092	1.14217	0.181948	0.550695
CD7	P09564	colorectal	combined	1	2	1.05364	0.975825	1.13765	0.181949	0.550695
PAFAH	Q13093	colorectal	combined	1	2	0.945055	0.869772	1.02685	0.182112	0.550833
PEX5	P50542	colorectal	combined	1	2	1.0518	0.976564	1.13283	0.182302	0.551027
S100A5	P33763	colorectal	combined	1	2	0.922806	0.819976	1.03853	0.182614	0.551561
PNPT1	Q8TCS8	colorectal	combined	1	2	0.91664	0.806504	1.04182	0.182623	0.551576
b-NGF	P01138	colorectal	combined	1	2	0.937804	0.853242	1.03075	0.18291	0.551848
GAGC1	O60829	colorectal	combined	1	2	1.05012	0.977189	1.1285	0.182975	0.551949
GST2	P0CG29	colorectal	combined	1	2	1.05175	0.976458	1.13284	0.183085	0.551965
LAP	P28838	colorectal	combined	1	2	0.92933	0.834271	1.03522	0.183111	0.551965
PTPRJ	Q12913	colorectal	combined	1	2	0.943548	0.866173	1.02783	0.183159	0.551965
VPS28 protein homolog	Q9UK41	colorectal	combined	1	2	1.05274	0.976007	1.13551	0.183169	0.551965
PGM5	Q15124	colorectal	combined	1	2	0.945131	0.869709	1.02709	0.183538	0.552192
SCRB1	Q8WTV0	colorectal	combined	1	2	0.946411	0.872621	1.02644	0.183562	0.552209
MITD1	Q8WV92	colorectal	combined	1	2	0.916815	0.806654	1.04202	0.183599	0.552308
ADAM 10:CD	O14672	colorectal	combined	1	2	1.04978	0.977211	1.12773	0.183788	0.552648
NXPH3	O95157	colorectal	combined	1	2	1.05606	0.974416	1.14455	0.183957	0.552861
MARE3	Q9UPY8	colorectal	combined	1	2	0.919611	0.812629	1.04068	0.184142	0.553198
SSPN	Q14714	colorectal	combined	1	2	0.923932	0.822096	1.03838	0.184236	0.553208
SFRP4	Q6FHJ7	colorectal	combined	1	2	0.93923	0.856196	1.03032	0.184321	0.553208
CPT1B	Q92523	colorectal	combined	1	2	0.946705	0.873162	1.02644	0.184366	0.553251
Aminopeptidase N	P15144	colorectal	combined	1	2	1.06374	0.970974	1.16538	0.184415	0.553282
Kallistatin	P29622	colorectal	combined	1	2	0.946322	0.872264	1.02667	0.184519	0.553328
TNF-b	P01374	colorectal	combined	1	2	0.945098	0.86945	1.02733	0.184646	0.553541
CTAP-III	P02775	colorectal	combined	1	2	0.931733	0.839286	1.03436	0.184759	0.55361
PT117	Q6UWS5	colorectal	combined	1	2	1.05502	0.974712	1.14195	0.184863	0.553748
Gro-g	P19876	colorectal	combined	1	2	0.934662	0.845815	1.03284	0.184879	0.553762
KTI12	Q96EK9	colorectal	combined	1	2	0.932504	0.840982	1.03399	0.184882	0.553762
LPLC1	Q8TDL5	colorectal	combined	1	2	1.05385	0.975215	1.13882	0.184968	0.553828
CLC4D	Q8WXI8	colorectal	combined	1	2	1.05026	0.976779	1.12928	0.185131	0.553967
CA115	Q9H7X2	colorectal	combined	1	2	0.945857	0.871098	1.02703	0.185166	0.554009
NCK1	P16333	colorectal	combined	1	2	0.953353	0.888299	1.02317	0.185259	0.554061
BTNL8	Q6UX41	colorectal	combined	1	2	0.917017	0.8067	1.04242	0.18527	0.554061
ZC4H2	Q9NQZ6	colorectal	combined	1	2	1.05282	0.975598	1.13615	0.18539	0.554209
EF1G	P26641	colorectal	combined	1	2	1.06062	0.972145	1.15715	0.185401	0.554216
HEBP1	Q9NRV9	colorectal	combined	1	2	1.07066	0.967733	1.18452	0.185529	0.554305
CRIM1:CD	Q9NZV1	colorectal	combined	1	2	1.0563	0.973995	1.14555	0.185729	0.55443
CAND1	Q86VP6	colorectal	combined	1	2	1.07582	0.965429	1.19883	0.185823	0.554461
OXSM	Q9NWU1	colorectal	combined	1	2	0.929577	0.834248	1.0358	0.185901	0.554591
Alkaline phosphatase, placental	P05187	colorectal	combined	1	2	0.946308	0.872007	1.02694	0.185904	0.554591
LYRM1	O43325	colorectal	combined	1	2	1.05128	0.976184	1.13215	0.186001	0.554661
C1QT4	Q9BXJ3	colorectal	combined	1	2	0.941012	0.859918	1.02975	0.186069	0.554752
EGFLA	Q63HQ2	colorectal	combined	1	2	0.942775	0.863849	1.02891	0.186492	0.555285
FXYD6	Q9H0Q3	colorectal	combined	1	2	1.05797	0.973099	1.15023	0.186574	0.555356
complement factor H-related 5	Q9BXR6	colorectal	combined	1	2	1.05238	0.975575	1.13523	0.186693	0.555586
NEIL1	Q96FI4	colorectal	combined	1	2	1.06603	0.969476	1.1722	0.186834	0.55569
CJ058	Q9BRX8	colorectal	combined	1	2	1.04933	0.976892	1.12714	0.18704	0.555917
UB2E3	Q969T4	colorectal	combined	1	2	1.07498	0.965448	1.19694	0.187286	0.556119
F134B	Q9H6L5	colorectal	combined	1	2	1.04714	0.977847	1.12134	0.18729	0.556119
KCIP1	Q9NZI2	colorectal	combined	1	2	1.04817	0.97734	1.12413	0.187542	0.556333
CD97	P48960	colorectal	combined	1	2	1.05411	0.974651	1.14004	0.187563	0.556351
VAT1	Q99536	colorectal	combined	1	2	1.06909	0.967946	1.1808	0.187674	0.556382
PSMA	Q04609	colorectal	combined	1	2	1.0539	0.974706	1.13953	0.187776	0.556486
WIF-1	Q9Y5W5	colorectal	combined	1	2	0.935899	0.848037	1.03286	0.187812	0.556568
WWC1	Q8IX03	colorectal	combined	1	2	1.04629	0.978131	1.11919	0.187984	0.556867
F173A	Q9BQD7	colorectal	combined	1	2	0.937699	0.852044	1.03197	0.188119	0.556938
WISP-2	O76076	colorectal	combined	1	2	1.05889	0.972382	1.1531	0.188199	0.556976
CHSTB	Q9NPF2	colorectal	combined	1	2	0.947853	0.875183	1.02656	0.188201	0.556976
SACA3	Q8IXA5	colorectal	combined	1	2	1.04886	0.976902	1.12613	0.188322	0.557089
ELAV2	Q12926	colorectal	combined	1	2	0.954364	0.890196	1.02316	0.18841	0.557089
NAA10	P41227	colorectal	combined	1	2	0.919885	0.812246	1.04179	0.18844	0.557089
GOLM1	Q8NBJ4	colorectal	combined	1	2	1.05559	0.973826	1.14422	0.188444	0.557089
SPR1	Q15743	colorectal	combined	1	2	1.05102	0.975861	1.13197	0.188678	0.557269
ABHDA	Q9NUJ1	colorectal	combined	1	2	0.92144	0.81559	1.04103	0.188801	0.557389
IL-1F6	Q9UHA7	colorectal	combined	1	2	1.05938	0.97203	1.15458	0.188902	0.557553
a1-Antichymotrypsin	P01011	colorectal	combined	1	2	0.944101	0.866437	1.02873	0.189073	0.557689
ISK7	P58062	colorectal	combined	1	2	0.941084	0.859511	1.0304	0.189305	0.557908
HTF4	Q99081	colorectal	combined	1	2	1.05058	0.975944	1.13092	0.189409	0.558036
AGRD1	Q6QNK2	colorectal	combined	1	2	1.05636	0.973286	1.14653	0.189508	0.558062
MFN1	Q8IWA4	colorectal	combined	1	2	0.938784	0.85424	1.0317	0.189552	0.558091
NUD11	Q96G61	colorectal	combined	1	2	1.05152	0.975463	1.13351	0.189716	0.558211
NF-kappa-B p105	P19838	colorectal	combined	1	2	0.939094	0.85491	1.03157	0.189735	0.558211
NID2	Q14112	colorectal	combined	1	2	0.943403	0.864727	1.02924	0.189739	0.558211
Annexin A8	P13928	colorectal	combined	1	2	1.04667	0.977661	1.12056	0.18993	0.558403
CC134	Q9H6E4	colorectal	combined	1	2	0.923848	0.820631	1.04005	0.190074	0.558638
TCP4	P53999	colorectal	combined	1	2	1.05975	0.971635	1.15585	0.190114	0.558638
SCG1	P05060	colorectal	combined	1	2	0.936633	0.849243	1.03302	0.190203	0.558664
PDIA4	P13667	colorectal	combined	1	2	0.933702	0.842618	1.03463	0.190241	0.558664
B4GT3	O60512	colorectal	combined	1	2	0.952294	0.885071	1.02462	0.19063	0.559167
Apo A-I	P02647	colorectal	combined	1	2	1.05976	0.97149	1.15605	0.190846	0.559424
F176C:ECD	P58658	colorectal	combined	1	2	1.04638	0.977648	1.11994	0.190932	0.559454
SIAH1	Q8IUQ4	colorectal	combined	1	2	0.944136	0.866158	1.02913	0.191205	0.559882
PRS8	P62195	colorectal	combined	1	2	0.930792	0.835797	1.03658	0.19163	0.560286
B7-H2	O75144	colorectal	combined	1	2	0.938892	0.854037	1.03218	0.192005	0.560743
MSRA	Q9UJ68	colorectal	combined	1	2	0.950584	0.8809	1.02578	0.192005	0.560743
Hexosaminidase B	P07686	colorectal	combined	1	2	0.947626	0.874045	1.0274	0.192084	0.560815
GNPI1	P46926	colorectal	combined	1	2	1.04821	0.976598	1.12507	0.192204	0.560954
LRP4	O75096	colorectal	combined	1	2	0.944998	0.867942	1.02889	0.192371	0.561171
OIT3	Q8WWZ8	colorectal	combined	1	2	1.0575	0.972199	1.15028	0.19261	0.561198
b-Catenin	P35222	colorectal	combined	1	2	0.94238	0.861885	1.03039	0.192665	0.561277
ACPL2	Q8TE99	colorectal	combined	1	2	1.04343	0.978778	1.11236	0.192667	0.561277
PSA1	P25786	colorectal	combined	1	2	1.04786	0.976681	1.12422	0.192737	0.561294
SCAR5	Q6ZMJ2	colorectal	combined	1	2	0.944845	0.867518	1.02907	0.192813	0.5614
CLC2D	Q9UHP7	colorectal	combined	1	2	1.05035	0.975471	1.13098	0.192971	0.561566
MFA3L	O75121	colorectal	combined	1	2	1.06044	0.970752	1.15842	0.193056	0.561681
FGF-19	O95750	colorectal	combined	1	2	0.948309	0.875452	1.02723	0.193164	0.561762
FA84B	Q96KN1	colorectal	combined	1	2	0.954761	0.890445	1.02372	0.193245	0.561876
Lymphotoxin b R	P36941	colorectal	combined	1	2	1.05148	0.974875	1.13411	0.193377	0.562016
LRMP	Q12912	colorectal	combined	1	2	1.04721	0.976851	1.12263	0.193624	0.562375
K1467:C-term	A2RU67	colorectal	combined	1	2	0.946199	0.870485	1.0285	0.193735	0.56253
BMT2	Q1RMZ1	colorectal	combined	1	2	0.954555	0.889851	1.02396	0.194041	0.562883
HNRPQ	O60506	colorectal	combined	1	2	1.05332	0.973887	1.13922	0.194118	0.562933
Urotensin-II	O95399	colorectal	combined	1	2	1.05282	0.974115	1.13788	0.194159	0.562933
STX4	Q12846	colorectal	combined	1	2	0.917188	0.804943	1.04508	0.19433	0.563109
PPAC	P24666	colorectal	combined	1	2	1.05853	0.971401	1.15347	0.194331	0.563109
IL-11	P20809	colorectal	combined	1	2	1.04255	0.978904	1.11034	0.194778	0.56373
ARH	Q5SW96	colorectal	combined	1	2	0.921122	0.813512	1.04297	0.194892	0.563874
OMP	P47874	colorectal	combined	1	2	1.044	0.978184	1.11424	0.194965	0.563926
NR1D1	P20393	colorectal	combined	1	2	0.942106	0.860838	1.03105	0.195077	0.564057
KEAP1	Q14145	colorectal	combined	1	2	0.945182	0.867913	1.02933	0.195106	0.56406
NHEJ1	Q9H9Q4	colorectal	combined	1	2	1.05547	0.972665	1.14532	0.195304	0.564333
RRAS2	P62070	colorectal	combined	1	2	0.942714	0.862178	1.03077	0.195408	0.564451
MRAP2	Q96G30	colorectal	combined	1	2	0.93806	0.851511	1.03341	0.195447	0.56449
GMFB	P60983	colorectal	combined	1	2	0.940817	0.857805	1.03186	0.195516	0.564546
GRB10	Q13322	colorectal	combined	1	2	0.920121	0.811149	1.04373	0.195521	0.564546
LDHA	P00338	colorectal	combined	1	2	1.06344	0.968838	1.16727	0.195683	0.564593
LAMP1	P11279	colorectal	combined	1	2	0.937761	0.850753	1.03367	0.195852	0.564697
Apo E2	P02649	colorectal	combined	1	2	1.05419	0.973172	1.14195	0.195863	0.564697
CRKL	P46109	colorectal	combined	1	2	0.913459	0.796368	1.04777	0.195915	0.564697
BTG4	Q9NY30	colorectal	combined	1	2	0.943789	0.864557	1.03028	0.195961	0.564697
ACE2	Q9BYF1	colorectal	combined	1	2	1.03889	0.980435	1.10083	0.196631	0.565525
Histone H2A type 1	P0C0S8	colorectal	combined	1	2	1.06247	0.969049	1.1649	0.196898	0.565959
PTER	Q96BW5	colorectal	combined	1	2	1.04483	0.977494	1.1168	0.196973	0.565986
HSP70 protein 2	P54652	colorectal	combined	1	2	1.06864	0.966116	1.18204	0.197023	0.565986
DJB14:LD	Q8TBM8	colorectal	combined	1	2	1.04744	0.976202	1.12389	0.197129	0.566102
HSP 70		colorectal	combined	1	2	1.06094	0.969702	1.16076	0.197276	0.566215
KCNE3	Q9Y6H6	colorectal	combined	1	2	0.946006	0.869458	1.02929	0.197297	0.566245
Aldo-keto reductase 1C1	Q04828	colorectal	combined	1	2	1.04252	0.978567	1.11065	0.197336	0.566258
CD109	Q6YHK3	colorectal	combined	1	2	0.950726	0.880407	1.02666	0.19745	0.566416
TPSNR	Q9BX59	colorectal	combined	1	2	0.952299	0.884067	1.0258	0.197562	0.56651
PROF4	Q8NHR9	colorectal	combined	1	2	1.04831	0.975709	1.12632	0.197592	0.56655
VSTM1	Q6UX27	colorectal	combined	1	2	1.05121	0.97429	1.1342	0.197698	0.566686
SDHB	P21912	colorectal	combined	1	2	1.04342	0.978073	1.11313	0.197714	0.56669
IL-3	P08700	colorectal	combined	1	2	0.943769	0.864206	1.03066	0.197761	0.56669
UBP46/WDR48 Complex	P62068	colorectal	combined	1	2	1.06595	0.967172	1.17482	0.198014	0.567025
FOXC2	Q99958	colorectal	combined	1	2	0.947436	0.872656	1.02862	0.198031	0.567064
NSL1	Q96IY1	colorectal	combined	1	2	1.05194	0.973868	1.13627	0.198112	0.567126
eIF-4H	Q15056	colorectal	combined	1	2	0.918115	0.8061	1.0457	0.198133	0.567126
BTG	P02775	colorectal	combined	1	2	0.93247	0.83826	1.03727	0.198218	0.567191
RS12	P25398	colorectal	combined	1	2	1.05231	0.973658	1.13733	0.19828	0.567191
DMBT1	Q9UGM3	colorectal	combined	1	2	0.945062	0.867096	1.03004	0.198352	0.567267
UCHL5	Q9Y5K5	colorectal	combined	1	2	0.944242	0.865184	1.03052	0.198438	0.56744
RA51C	O43502	colorectal	combined	1	2	1.06828	0.965815	1.18162	0.199187	0.568567
STAP1	Q9ULZ2	colorectal	combined	1	2	1.04057	0.97926	1.10572	0.199298	0.568776
HES1	Q14469	colorectal	combined	1	2	1.05211	0.973586	1.13697	0.199301	0.568776
TM108	Q6UXF1	colorectal	combined	1	2	0.939702	0.854553	1.03333	0.199377	0.568812
CHAC2	Q8WUX2	colorectal	combined	1	2	0.939785	0.854711	1.03333	0.199564	0.569039
ILT-2	Q8NHL6	colorectal	combined	1	2	1.05379	0.972712	1.14162	0.199625	0.569144
FGF7	P21781	colorectal	combined	1	2	0.935442	0.844732	1.03589	0.199716	0.569238
TMC5A	Q8N6Q1	colorectal	combined	1	2	0.945326	0.86748	1.03016	0.199728	0.569244
ACHB3	Q05901	colorectal	combined	1	2	1.05233	0.973391	1.13767	0.199823	0.569291
LRRC3	Q9BY71	colorectal	combined	1	2	0.937426	0.849241	1.03477	0.199865	0.569291
Profilin-1	P07737	colorectal	combined	1	2	0.919358	0.808451	1.04548	0.199881	0.569294
N42L2	Q92802	colorectal	combined	1	2	1.06343	0.967985	1.1683	0.199905	0.569326
KLH13	Q9P2N7	colorectal	combined	1	2	1.05099	0.974001	1.13407	0.200088	0.569555
ROR2	Q01974	colorectal	combined	1	2	1.06072	0.96925	1.16081	0.200147	0.569596
RIPK2	O43353	colorectal	combined	1	2	1.04446	0.977169	1.11638	0.200474	0.570024
VPS53	Q5VIR6	colorectal	combined	1	2	0.934671	0.842806	1.03655	0.200576	0.57023
Sorting nexin-15	Q9NRS6	colorectal	combined	1	2	1.06807	0.965578	1.18144	0.200749	0.570546
PECAM-1	P16284	colorectal	combined	1	2	1.05047	0.974138	1.13279	0.200811	0.570614
AGO3	Q9H9G7	colorectal	combined	1	2	1.05938	0.969771	1.15726	0.200818	0.570614
SIAS	Q9NR45	colorectal	combined	1	2	1.07207	0.963618	1.19273	0.200932	0.570806
STAR	P49675	colorectal	combined	1	2	0.950051	0.878292	1.02767	0.200988	0.570869
Glyoxalase I	Q04760	colorectal	combined	1	2	1.0615	0.968667	1.16324	0.201174	0.571118
TRPT1	Q86TN4	colorectal	combined	1	2	0.94951	0.876996	1.02802	0.201185	0.571136
BMP-1	P13497	colorectal	combined	1	2	1.06402	0.967443	1.17023	0.201192	0.571144
suppression of tumorigenicity 13	P50502	colorectal	combined	1	2	1.06586	0.966543	1.17538	0.201232	0.571222
MAPKAPK3	Q16644	colorectal	combined	1	2	0.922268	0.814567	1.04421	0.201543	0.571578
PIN1	Q13526	colorectal	combined	1	2	1.04516	0.976648	1.11848	0.201636	0.571671
P34	Q6PD74	colorectal	combined	1	2	0.940608	0.856232	1.0333	0.201646	0.571671
TIM10	P62072	colorectal	combined	1	2	0.928836	0.829325	1.04029	0.201656	0.571671
Radixin	P35241	colorectal	combined	1	2	1.07535	0.96186	1.20222	0.201748	0.571754
Transgelin-2	P37802	colorectal	combined	1	2	0.920244	0.809964	1.04554	0.20189	0.571912
P3H1	Q32P28	colorectal	combined	1	2	1.05404	0.972182	1.1428	0.201951	0.571977
FAF2	Q96CS3	colorectal	combined	1	2	0.920544	0.810576	1.04543	0.202141	0.572335
DB132	Q7Z7B7	colorectal	combined	1	2	1.04971	0.974262	1.13099	0.202389	0.572624
TIAM2	Q8IVF5	colorectal	combined	1	2	0.942427	0.860257	1.03245	0.202681	0.573052
IL-17F	Q96PD4	colorectal	combined	1	2	1.04721	0.97545	1.12426	0.202768	0.573242
MICA	Q29983	colorectal	combined	1	2	0.948176	0.873611	1.02911	0.202876	0.573329
K2C71	Q3SY84	colorectal	combined	1	2	0.937675	0.849202	1.03536	0.203138	0.573616
MED28	Q9H204	colorectal	combined	1	2	1.04942	0.974276	1.13035	0.203212	0.57362
HMGR	P04035	colorectal	combined	1	2	1.04958	0.974191	1.13081	0.203217	0.57362
PRP16	Q92620	colorectal	combined	1	2	0.942422	0.860151	1.03256	0.20323	0.57362
IFRD1	O00458	colorectal	combined	1	2	1.0404	0.978816	1.10585	0.203313	0.573688
NOE2	O95897	colorectal	combined	1	2	1.05537	0.971283	1.14674	0.203322	0.573701
PCDB2	Q9Y5E7	colorectal	combined	1	2	1.05124	0.973282	1.13543	0.203707	0.574046
GNAI3	P08754	colorectal	combined	1	2	1.05413	0.971805	1.14343	0.203861	0.574312
HSF1	Q00613	colorectal	combined	1	2	1.05315	0.972284	1.14075	0.203927	0.574312
CLCKB	P51801	colorectal	combined	1	2	1.05855	0.969517	1.15575	0.204324	0.574597
CE112	Q8N8E3	colorectal	combined	1	2	0.939865	0.854026	1.03433	0.20438	0.574597
IGLL1	P15814	colorectal	combined	1	2	0.948563	0.874274	1.02916	0.204402	0.574618
Carbonic anhydrase III	P07451	colorectal	combined	1	2	1.0567	0.97042	1.15066	0.204417	0.574622
HES5	Q5TA89	colorectal	combined	1	2	1.04078	0.97845	1.10709	0.20459	0.574773
NAP-2	P02775	colorectal	combined	1	2	0.93411	0.840728	1.03786	0.204663	0.57485
DUS23	Q9BVJ7	colorectal	combined	1	2	1.04275	0.977421	1.11244	0.204764	0.574982
THY1	P04216	colorectal	combined	1	2	1.05912	0.969135	1.15745	0.204838	0.574982
TSSK2	Q96PF2	colorectal	combined	1	2	0.944875	0.865544	1.03148	0.20505	0.575237
GIP	P09681	colorectal	combined	1	2	0.944664	0.865045	1.03161	0.205094	0.575237
GIMA4	Q9NUV9	colorectal	combined	1	2	1.05715	0.969975	1.15217	0.205614	0.575893
Neuropilin-2	O60462	colorectal	combined	1	2	0.93802	0.84952	1.03574	0.20571	0.575948
PAK7	Q9P286	colorectal	combined	1	2	1.04479	0.976239	1.11814	0.205729	0.575991
ASH1L	Q9NR48	colorectal	combined	1	2	0.942137	0.859041	1.03327	0.205795	0.576079
NFH	P12036	colorectal	combined	1	2	1.04433	0.976457	1.11692	0.205842	0.576166
CHMP3	Q9Y3E7	colorectal	combined	1	2	0.916126	0.799856	1.0493	0.205854	0.57617
DJB11	Q9UBS4	colorectal	combined	1	2	0.935825	0.844433	1.03711	0.205863	0.57617
Alpha-amylase 2B	P19961	colorectal	combined	1	2	0.945772	0.867497	1.03111	0.205896	0.576176
CAD15:ECD	P55291	colorectal	combined	1	2	1.05155	0.972725	1.13676	0.206105	0.576367
RPB11	P52435	colorectal	combined	1	2	1.04712	0.974975	1.12461	0.206163	0.576417
PO6F1	Q14863	colorectal	combined	1	2	0.947626	0.871787	1.03006	0.20623	0.576422
VEGF sR1	P17948	colorectal	combined	1	2	0.941701	0.857932	1.03365	0.206336	0.576509
DPEP2	Q9H4A9	colorectal	combined	1	2	0.943298	0.861639	1.0327	0.206388	0.576546
MCE1	O60942	colorectal	combined	1	2	0.954817	0.888689	1.02587	0.206736	0.576818
CD39	P49961	colorectal	combined	1	2	1.04545	0.975751	1.12012	0.20674	0.576818
PIGR	P01833	colorectal	combined	1	2	1.0553	0.970708	1.14726	0.206746	0.57682
DOC2B	Q14184	colorectal	combined	1	2	0.952233	0.882544	1.02743	0.20687	0.57692
Angiostatin	P00747	colorectal	combined	1	2	1.05601	0.970303	1.14929	0.206979	0.577063
annexin II	P07355	colorectal	combined	1	2	0.951669	0.881193	1.02778	0.206986	0.577063
CSAG2	Q9Y5P2	colorectal	combined	1	2	0.939343	0.852288	1.03529	0.207301	0.577445
fibulin 1	P23142	colorectal	combined	1	2	0.94481	0.865002	1.03198	0.207367	0.57757
BOLA1	Q9Y3E2	colorectal	combined	1	2	0.943583	0.86213	1.03273	0.207401	0.57757
RISC	Q9HB40	colorectal	combined	1	2	0.941168	0.856487	1.03422	0.207504	0.577711
CRBB2	P43320	colorectal	combined	1	2	0.944288	0.863746	1.03234	0.207578	0.577821
CLYBL	Q8N0X4	colorectal	combined	1	2	1.06056	0.96786	1.16215	0.207684	0.57793
MRM2	Q9UI43	colorectal	combined	1	2	0.948746	0.874186	1.02967	0.207699	0.57793
RL30	P62888	colorectal	combined	1	2	1.06519	0.9655	1.17517	0.207796	0.577981
SPN90	Q9NZQ3	colorectal	combined	1	2	0.921816	0.812138	1.0463	0.207811	0.577981
IL-17/ IL-17F	Q16552	colorectal	combined	1	2	1.04881	0.973836	1.12955	0.207904	0.57806
GPNMB:ECD	Q14956	colorectal	combined	1	2	0.94347	0.861775	1.03291	0.20793	0.578068
Adenylate kinase isoenzyme 5	Q9Y6K8	colorectal	combined	1	2	0.954784	0.888437	1.02609	0.207961	0.578073
Uromodulin	P07911	colorectal	combined	1	2	1.05784	0.969143	1.15466	0.208211	0.578157
GCNT1	Q02742	colorectal	combined	1	2	0.941178	0.856383	1.03437	0.208217	0.578157
ARMC5:ARM 2	Q96C12	colorectal	combined	1	2	1.04615	0.975163	1.12231	0.208234	0.578157
SPYA	P21549	colorectal	combined	1	2	1.04899	0.973665	1.13014	0.208392	0.578344
UB2D1	P51668	colorectal	combined	1	2	1.04734	0.974504	1.12562	0.208503	0.57837
TNFSF18	Q9UNG2	colorectal	combined	1	2	1.04649	0.974947	1.12327	0.208509	0.57837
METAP1	P53582	colorectal	combined	1	2	0.917625	0.802546	1.04921	0.208607	0.578471
TRDMT	O14717	colorectal	combined	1	2	1.06096	0.967473	1.16348	0.208632	0.578492
Glycogen phosphorylase	P11216	colorectal	combined	1	2	0.925093	0.819355	1.04448	0.208651	0.578523
PCDB7	Q9Y5E2	colorectal	combined	1	2	1.05115	0.972488	1.13618	0.208749	0.578683
GLYG2	O15488	colorectal	combined	1	2	1.04512	0.975608	1.11958	0.208866	0.578773
PAR16	Q8N5Y8	colorectal	combined	1	2	1.04761	0.974271	1.12648	0.209084	0.578945
SSRB	P43308	colorectal	combined	1	2	1.04145	0.977495	1.10959	0.209108	0.578976
K2C5	P13647	colorectal	combined	1	2	0.945662	0.866692	1.03183	0.209208	0.579063
ABD12	Q8N2K0	colorectal	combined	1	2	0.933704	0.8389	1.03922	0.209217	0.579063
GCH1	P30793	colorectal	combined	1	2	1.04161	0.977391	1.11005	0.209257	0.579093
TRIML	Q8N9V2	colorectal	combined	1	2	0.949769	0.876354	1.02933	0.209261	0.579093
UNC5H4	Q6UXZ4	colorectal	combined	1	2	0.946306	0.86817	1.03147	0.209413	0.57927
CHIP	Q9UNE7	colorectal	combined	1	2	0.938351	0.849573	1.03641	0.209554	0.57933
ERP27	Q96DN0	colorectal	combined	1	2	0.952751	0.883373	1.02758	0.209573	0.57933
LCMT1	Q9UIC8	colorectal	combined	1	2	1.03999	0.9782	1.10568	0.209586	0.579347
DMRTD	Q8IXT2	colorectal	combined	1	2	1.04965	0.973128	1.13219	0.209595	0.579354
VWA1	Q6PCB0	colorectal	combined	1	2	1.05668	0.969466	1.15174	0.209687	0.579515
CR3L1	Q96BA8	colorectal	combined	1	2	1.04343	0.976358	1.1151	0.209803	0.579635
LRAP	Q6P179	colorectal	combined	1	2	0.953828	0.885899	1.02697	0.209816	0.579635
ATS3	O15072	colorectal	combined	1	2	0.954401	0.887258	1.02662	0.209852	0.579635
SAR1A	Q9NR31	colorectal	combined	1	2	0.920787	0.809357	1.04756	0.209853	0.579635
GLRX5	Q86SX6	colorectal	combined	1	2	0.945583	0.866384	1.03202	0.209943	0.579635
BMP-2	P12643	colorectal	combined	1	2	0.931743	0.834121	1.04079	0.210582	0.580122
Discoidin domain receptor 2	Q16832	colorectal	combined	1	2	1.05095	0.972265	1.13601	0.210711	0.580234
DPH7	Q9BTV6	colorectal	combined	1	2	1.06069	0.967181	1.16325	0.210819	0.580436
DUS6	Q16828	colorectal	combined	1	2	1.04926	0.973117	1.13137	0.210924	0.580532
TTC17:TPR3	Q96AE7	colorectal	combined	1	2	0.939748	0.852557	1.03586	0.210982	0.580609
RBP56	Q92804	colorectal	combined	1	2	1.06859	0.963079	1.18566	0.211045	0.580609
MAGE-6	P43360	colorectal	combined	1	2	0.94656	0.868498	1.03164	0.21106	0.580609
UBL5	Q9BZL1	colorectal	combined	1	2	1.06267	0.96611	1.16888	0.211074	0.580609
B7-H2	O75144	colorectal	combined	1	2	0.934028	0.839282	1.03947	0.211075	0.580609
DMP4	Q8IXL6	colorectal	combined	1	2	1.05751	0.968709	1.15445	0.211471	0.581031
GALT2	Q10471	colorectal	combined	1	2	1.05209	0.971541	1.13931	0.21149	0.581031
NRX3B	Q9HDB5	colorectal	combined	1	2	0.940352	0.853843	1.03563	0.211657	0.581214
CRH	P06850	colorectal	combined	1	2	0.945464	0.865814	1.03244	0.211694	0.581262
TMM70	Q9BUB7	colorectal	combined	1	2	0.94931	0.874864	1.03009	0.211863	0.581398
DRAK2	O94768	colorectal	combined	1	2	1.04858	0.973263	1.12972	0.212283	0.581809
MSPD1	Q9UJG1	colorectal	combined	1	2	0.935592	0.842625	1.03881	0.212467	0.582019
NUDC3	Q8IVD9	colorectal	combined	1	2	0.946352	0.867711	1.03212	0.21287	0.582671
SPHK2	Q9NRA0	colorectal	combined	1	2	1.04349	0.975883	1.11577	0.212906	0.582709
RNF24	Q9Y225	colorectal	combined	1	2	1.03917	0.978133	1.10401	0.213488	0.583384
CRBL2	O60519	colorectal	combined	1	2	0.94375	0.861458	1.0339	0.213612	0.583384
ITCH	Q96J02	colorectal	combined	1	2	0.951019	0.878651	1.02935	0.213615	0.583384
KI16B	Q96L93	colorectal	combined	1	2	1.04983	0.972376	1.13346	0.21365	0.583397
IL-17B R	Q9NRM6	colorectal	combined	1	2	0.950482	0.877345	1.02972	0.213814	0.583556
FJX1	Q86VR8	colorectal	combined	1	2	0.95466	0.887228	1.02722	0.214429	0.584108
CLC1A	Q8NC01	colorectal	combined	1	2	1.0476	0.973437	1.12742	0.214486	0.584131
Peroxiredoxin-3	P30048	colorectal	combined	1	2	0.919738	0.805798	1.04979	0.215012	0.584543
C1GLT/C1GLC Complex	Q96EU7	colorectal	combined	1	2	0.942695	0.858693	1.03491	0.215244	0.584925
TM11D	O60235	colorectal	combined	1	2	1.04656	0.973868	1.12469	0.215319	0.584926
RASM	O14807	colorectal	combined	1	2	1.04845	0.972844	1.12994	0.215336	0.584926
DAZP1	Q96EP5	colorectal	combined	1	2	1.05113	0.9714	1.1374	0.215347	0.584929
TRI62	Q9BVG3	colorectal	combined	1	2	0.953258	0.883731	1.02826	0.215401	0.584971
Cardiotrophin-1	Q16619	colorectal	combined	1	2	1.04554	0.974383	1.12189	0.215595	0.585131
IFN-lambda 2	Q8IZJ0	colorectal	combined	1	2	0.952254	0.881278	1.02895	0.215739	0.58521
Aminopeptidase	Q9Y646	colorectal	combined	1	2	0.950727	0.877599	1.02995	0.215967	0.585533
Amylase, alpha 1A	P04745	colorectal	combined	1	2	0.951383	0.879134	1.02957	0.216155	0.585595
TGF-b3	P10600	colorectal	combined	1	2	1.03965	0.977513	1.10574	0.216213	0.585664
UCK2	Q9BZX2	colorectal	combined	1	2	1.04312	0.975542	1.11537	0.216715	0.585937
VILL	O15195	colorectal	combined	1	2	0.946135	0.866556	1.03302	0.216755	0.585978
FA49B	Q9NUQ9	colorectal	combined	1	2	1.06235	0.965113	1.16939	0.216844	0.58605
CX038	Q8TB03	colorectal	combined	1	2	0.928665	0.825739	1.04442	0.216905	0.586073
B3GA3	O94766	colorectal	combined	1	2	1.05357	0.969764	1.14462	0.217208	0.58643
ART	O00253	colorectal	combined	1	2	1.05223	0.970451	1.1409	0.217449	0.586564
CRIS2	P16562	colorectal	combined	1	2	0.946917	0.868242	1.03272	0.217777	0.586995
CTDSL	O15194	colorectal	combined	1	2	0.924369	0.81568	1.04754	0.217863	0.587052
FBP12	A6NFH5	colorectal	combined	1	2	1.04353	0.975114	1.11674	0.218127	0.587412
LIRA1	O75019	colorectal	combined	1	2	0.950242	0.876106	1.03065	0.218145	0.587412
RP25L	Q8N5L8	colorectal	combined	1	2	0.95162	0.879349	1.02983	0.2185	0.587727
ASF1A	Q9Y294	colorectal	combined	1	2	1.04284	0.975441	1.11489	0.218507	0.587727
BolA-like protein 2	Q9H3K6	colorectal	combined	1	2	0.95114	0.878197	1.03014	0.21851	0.587727
CD37	P11049	colorectal	combined	1	2	1.04163	0.976076	1.11158	0.218764	0.587929
ZN230	Q9UIE0	colorectal	combined	1	2	1.05896	0.966551	1.16021	0.218807	0.587997
MIP-5	Q16663	colorectal	combined	1	2	1.04936	0.971779	1.13313	0.218908	0.588177
Keratin-1	P04264	colorectal	combined	1	2	1.0565	0.967785	1.15334	0.219371	0.588709
CD9	P21926	colorectal	combined	1	2	0.952944	0.882378	1.02915	0.219486	0.588746
CLC4C	Q8WTT0	colorectal	combined	1	2	0.951999	0.8801	1.02977	0.219537	0.588802
DLGP4	Q9Y2H0	colorectal	combined	1	2	0.926131	0.81932	1.04687	0.219673	0.589004
SEM4C	Q9C0C4	colorectal	combined	1	2	0.934248	0.838084	1.04145	0.219744	0.589039
RPGP1	P47736	colorectal	combined	1	2	0.933129	0.835467	1.04221	0.219806	0.589104
DB136	Q30KP8	colorectal	combined	1	2	0.955108	0.887532	1.02783	0.219899	0.589195
SMAD5	Q99717	colorectal	combined	1	2	0.928135	0.823787	1.0457	0.220357	0.589367
CST1L	Q9H114	colorectal	combined	1	2	1.0559	0.967926	1.15187	0.22039	0.589367
SKP2	Q13309	colorectal	combined	1	2	0.953503	0.883585	1.02895	0.220421	0.589392
DB127	Q9H1M4	colorectal	combined	1	2	1.04999	0.971143	1.13523	0.220672	0.589508
UB2G2	P60604	colorectal	combined	1	2	1.05182	0.970126	1.14039	0.22068	0.589516
KCTD2	Q14681	colorectal	combined	1	2	1.05036	0.970891	1.13634	0.220935	0.589684
SF01	Q15637	colorectal	combined	1	2	1.04922	0.971491	1.13316	0.22116	0.589895
NTF-2	P61970	colorectal	combined	1	2	1.04759	0.972399	1.12858	0.221179	0.589905
LIN7A	O14910	colorectal	combined	1	2	1.04462	0.974041	1.12032	0.221297	0.590036
K-ras	P01116	colorectal	combined	1	2	1.05865	0.966194	1.15995	0.221566	0.590115
DECR2	Q9NUI1	colorectal	combined	1	2	0.938572	0.84785	1.039	0.221598	0.590135
SIX6	O95475	colorectal	combined	1	2	0.949982	0.874947	1.03145	0.221599	0.590135
Profilin II	P35080	colorectal	combined	1	2	1.04138	0.975823	1.11134	0.221618	0.590171
VAPA	Q9P0L0	colorectal	combined	1	2	0.92879	0.825005	1.04563	0.221742	0.590339
XAGE2	Q96GT9	colorectal	combined	1	2	1.04598	0.973204	1.12419	0.221803	0.590397
RECO	P35243	colorectal	combined	1	2	0.955474	0.888133	1.02792	0.221923	0.590537
PTPS	Q03393	colorectal	combined	1	2	1.04922	0.971362	1.13331	0.221956	0.590549
UBP25	Q9UHP3	colorectal	combined	1	2	1.05598	0.967582	1.15244	0.222046	0.590602
GCNL2	Q92830	colorectal	combined	1	2	0.946815	0.867299	1.03362	0.222047	0.590602
GLT13	Q8IUC8	colorectal	combined	1	2	0.944225	0.861092	1.03538	0.222278	0.59089
RGM-C	Q6ZVN8	colorectal	combined	1	2	1.05727	0.966786	1.15622	0.222471	0.590968
DRAK2	O94768	colorectal	combined	1	2	1.05074	0.970422	1.13772	0.222473	0.590968
PDGFD	Q9GZP0	colorectal	combined	1	2	0.940986	0.853375	1.03759	0.222507	0.590968
ARRB1	P49407	colorectal	combined	1	2	0.921481	0.808019	1.05088	0.22256	0.591002
F16B1	Q5W0V3	colorectal	combined	1	2	0.929778	0.827113	1.04519	0.222602	0.591034
NRP1	O14786	colorectal	combined	1	2	0.953883	0.884178	1.02908	0.222654	0.591074
TEX30	Q5JUR7	colorectal	combined	1	2	1.04437	0.973981	1.11984	0.22269	0.591103
KALM	P23352	colorectal	combined	1	2	0.946218	0.865682	1.03425	0.223206	0.591512
CAV3	P56539	colorectal	combined	1	2	0.933824	0.836372	1.04263	0.223382	0.591821
K1161:CD	Q6NSJ0	colorectal	combined	1	2	0.945538	0.864025	1.03474	0.223414	0.591845
Tenascin		colorectal	combined	1	2	0.952101	0.87972	1.03044	0.223709	0.592093
Spondin-1	Q9HCB6	colorectal	combined	1	2	0.942922	0.857738	1.03657	0.223773	0.592205
SYYC	P54577	colorectal	combined	1	2	0.927168	0.820789	1.04733	0.223916	0.592302
MRVI1	Q9Y6F6	colorectal	combined	1	2	0.926881	0.820105	1.04756	0.224017	0.592319
ENPP6	Q6UWR7	colorectal	combined	1	2	1.04267	0.974754	1.11532	0.224025	0.592319
Thrombospondin-1	P07996	colorectal	combined	1	2	0.932396	0.83291	1.04377	0.224027	0.592319
RHG05	Q13017	colorectal	combined	1	2	0.931374	0.830486	1.04452	0.224226	0.592492
Thyroglobulin	P01266	colorectal	combined	1	2	0.949965	0.874474	1.03197	0.224358	0.592581
SDF-1	P48061	colorectal	combined	1	2	0.935179	0.839332	1.04197	0.224469	0.592611
SCUB3	Q8IX30	colorectal	combined	1	2	0.940182	0.851104	1.03858	0.22454	0.592627
NCAM-L1	P32004	colorectal	combined	1	2	0.946465	0.866042	1.03436	0.224594	0.59268
EIF3J	O75822	colorectal	combined	1	2	1.07328	0.957472	1.20309	0.22477	0.592964
PPME1	Q9Y570	colorectal	combined	1	2	1.06941	0.959582	1.1918	0.224855	0.593008
CDK5/p35	Q00535	colorectal	combined	1	2	1.0483	0.971397	1.1313	0.224947	0.593096
NPFF	O15130	colorectal	combined	1	2	1.05276	0.968863	1.14393	0.22496	0.593109
ARFG2	Q8N6H7	colorectal	combined	1	2	0.928842	0.824418	1.04649	0.225086	0.593236
SG1D2	O95969	colorectal	combined	1	2	0.937653	0.84503	1.04043	0.225089	0.593236
MPDZ	O75970	colorectal	combined	1	2	1.04296	0.974388	1.11635	0.225441	0.593458
COSA1	Q2UY09	colorectal	combined	1	2	1.05505	0.967455	1.15057	0.225597	0.593677
MINP1	Q9UNW1	colorectal	combined	1	2	0.954794	0.885932	1.02901	0.225805	0.593828
CETN3	O15182	colorectal	combined	1	2	1.04909	0.970808	1.13367	0.225838	0.593845
CO8G	P07360	colorectal	combined	1	2	1.05722	0.96616	1.15686	0.225967	0.594054
MFRP	Q9BY79	colorectal	combined	1	2	0.953768	0.883416	1.02972	0.225972	0.594055
GEMI6	Q8WXD5	colorectal	combined	1	2	1.03853	0.976869	1.10409	0.226038	0.594126
Chymase	P23946	colorectal	combined	1	2	1.05208	0.969042	1.14223	0.22617	0.594204
NAKD2	Q4G0N4	colorectal	combined	1	2	0.952162	0.879497	1.03083	0.226178	0.594214
UN13D	Q70J99	colorectal	combined	1	2	0.925534	0.816453	1.04919	0.226482	0.594487
ATG7	O95352	colorectal	combined	1	2	1.05903	0.96503	1.16218	0.226524	0.594487
SREC-II:ECD	Q96GP6	colorectal	combined	1	2	0.938418	0.846522	1.04029	0.226755	0.594784
MSRB1	Q9NZV6	colorectal	combined	1	2	1.04325	0.974015	1.1174	0.226876	0.594995
WNT5A	P41221	colorectal	combined	1	2	1.05036	0.969883	1.13752	0.227011	0.595156
SENP2	Q9HC62	colorectal	combined	1	2	0.947646	0.868442	1.03407	0.227209	0.59526
COMD8	Q9NX08	colorectal	combined	1	2	1.04264	0.974309	1.11577	0.22728	0.595311
Calcyphosin	Q13938	colorectal	combined	1	2	0.94704	0.866967	1.03451	0.227333	0.595313
SENP8	Q96LD8	colorectal	combined	1	2	0.953863	0.883391	1.02996	0.227726	0.595628
SAPL1	Q6NUJ1	colorectal	combined	1	2	1.05344	0.967982	1.14645	0.227778	0.595649
NFAC4	Q14934	colorectal	combined	1	2	0.929923	0.826347	1.04648	0.227871	0.595713
RRBP1	Q9P2E9	colorectal	combined	1	2	1.07149	0.957732	1.19875	0.227903	0.595719
GIP	P09681	colorectal	combined	1	2	1.05896	0.964744	1.16238	0.228207	0.596094
WNT11	O96014	colorectal	combined	1	2	0.951098	0.87661	1.03191	0.228222	0.596122
EMILIN-3	Q9H8L6	colorectal	combined	1	2	1.04911	0.970365	1.13425	0.228463	0.596334
DDHD2	O94830	colorectal	combined	1	2	1.04614	0.972062	1.12586	0.22869	0.5966
DLK1	P80370	colorectal	combined	1	2	0.950395	0.874829	1.03249	0.228731	0.596666
DYN2	P50570	colorectal	combined	1	2	0.924949	0.814557	1.0503	0.228931	0.596891
GSTM5-5	P46439	colorectal	combined	1	2	1.04842	0.970603	1.13247	0.229503	0.597339
MFAP2	P55001	colorectal	combined	1	2	1.04608	0.971948	1.12586	0.229653	0.597521
CLU	O75153	colorectal	combined	1	2	1.04168	0.97452	1.11347	0.229791	0.59758
MPP2	Q14168	colorectal	combined	1	2	0.958017	0.893247	1.02748	0.22981	0.59758
Macrophage scavenger receptor:ECD	P21757	colorectal	combined	1	2	0.948381	0.869782	1.03408	0.229874	0.597674
RCAS1	O00559	colorectal	combined	1	2	0.952733	0.880323	1.0311	0.229904	0.597719
SIA7C	Q8NDV1	colorectal	combined	1	2	0.947115	0.866725	1.03496	0.229905	0.597719
EI2BA	Q14232	colorectal	combined	1	2	0.93267	0.832343	1.04509	0.229976	0.597789
FNTA	P49354	colorectal	combined	1	2	0.952265	0.879167	1.03144	0.230025	0.597819
CA162	Q8NEQ5	colorectal	combined	1	2	1.04742	0.97108	1.12977	0.230169	0.597922
ISPD	A4D126	colorectal	combined	1	2	1.0486	0.970362	1.13316	0.230314	0.598019
EF-1-alpha-1	P68104	colorectal	combined	1	2	0.946533	0.865203	1.03551	0.230614	0.598432
a2-HS-Glycoprotein	P02765	colorectal	combined	1	2	1.04767	0.97082	1.1306	0.230891	0.598598
PIHD2	Q8WWB5	colorectal	combined	1	2	0.948681	0.870336	1.03408	0.230928	0.598648
VAV	P15498	colorectal	combined	1	2	0.92853	0.822439	1.04831	0.230966	0.598662
GLCE	O94923	colorectal	combined	1	2	0.952969	0.880737	1.03113	0.230988	0.598662
GRK5	P34947	colorectal	combined	1	2	0.953171	0.881211	1.03101	0.231097	0.598738
PA1	Q9BTK6	colorectal	combined	1	2	0.926628	0.817956	1.04974	0.231189	0.598839
ETFA	P13804	colorectal	combined	1	2	1.04668	0.971293	1.12792	0.231594	0.599361
Apaf-1	O14727	colorectal	combined	1	2	0.947304	0.866898	1.03517	0.23161	0.599361
SAE2	Q9UBT2	colorectal	combined	1	2	1.05964	0.963659	1.16518	0.231763	0.599466
GLSK	O94925	colorectal	combined	1	2	0.936465	0.840891	1.0429	0.232024	0.599666
GSC2	O15499	colorectal	combined	1	2	0.950624	0.87486	1.03295	0.232112	0.599813
CD46	P15529	colorectal	combined	1	2	0.952803	0.880155	1.03145	0.232179	0.599856
ROBO4	Q8WZ75	colorectal	combined	1	2	0.94879	0.870394	1.03425	0.232206	0.599893
PPIG	Q13427	colorectal	combined	1	2	1.04574	0.971749	1.12536	0.232271	0.600013
PPM1M	Q96MI6	colorectal	combined	1	2	0.945024	0.861246	1.03695	0.232525	0.600266
C99L2	Q8TCZ2	colorectal	combined	1	2	1.03761	0.976579	1.10246	0.23259	0.600366
CALY	Q9NYX4	colorectal	combined	1	2	0.945362	0.862047	1.03673	0.232606	0.60037
NETO1	Q8TDF5	colorectal	combined	1	2	1.04685	0.971037	1.12857	0.232607	0.60037
AAMDC	Q9H7C9	colorectal	combined	1	2	1.05812	0.964351	1.161	0.232783	0.60062
SLMAP	Q14BN4	colorectal	combined	1	2	0.942153	0.854284	1.03906	0.232909	0.6007
PYRG1	P17812	colorectal	combined	1	2	0.928432	0.821778	1.04893	0.232986	0.600798
dopa decarboxylase	P20711	colorectal	combined	1	2	0.956295	0.888578	1.02917	0.233023	0.600798
TBK1	Q9UHD2	colorectal	combined	1	2	1.04719	0.970749	1.12966	0.233127	0.600826
MYB	P10242	colorectal	combined	1	2	1.04851	0.969959	1.13343	0.233147	0.600826
CTHR1	Q96CG8	colorectal	combined	1	2	0.948071	0.868493	1.03494	0.233204	0.600826
FXRD1	Q96CU9	colorectal	combined	1	2	1.04847	0.969967	1.13333	0.233242	0.600845
DOS	Q8N350	colorectal	combined	1	2	0.951413	0.8766	1.03261	0.233263	0.600852
HSDL2	Q6YN16	colorectal	combined	1	2	1.05092	0.968506	1.14035	0.233267	0.600852
HYAL4	Q2M3T9	colorectal	combined	1	2	0.94378	0.858063	1.03806	0.233625	0.601453
MNX1	P50219	colorectal	combined	1	2	0.95536	0.886194	1.02992	0.233658	0.601453
NADK	O95544	colorectal	combined	1	2	1.047	0.970743	1.12924	0.233907	0.601763
TXNIP	Q9H3M7	colorectal	combined	1	2	1.04197	0.973768	1.11494	0.233931	0.601769
Complement receptor type 1	P17927	colorectal	combined	1	2	0.951972	0.877849	1.03235	0.234007	0.601938
HCG	P01215	colorectal	combined	1	2	0.92858	0.821897	1.04911	0.234041	0.601999
MGAT3	Q09327	colorectal	combined	1	2	0.948366	0.869069	1.0349	0.234056	0.602009
CD48	P09326	colorectal	combined	1	2	0.944753	0.860309	1.03749	0.234193	0.602172
Prokineticin-2	Q9HC23	colorectal	combined	1	2	1.05553	0.965581	1.15386	0.234344	0.602325
GI24:CD	Q9H7M9	colorectal	combined	1	2	0.935271	0.837599	1.04433	0.23438	0.602325
OCAD1	Q9NX40	colorectal	combined	1	2	1.04211	0.973615	1.11543	0.234386	0.602325
CHSP1	Q9Y2V2	colorectal	combined	1	2	0.952517	0.879098	1.03207	0.234559	0.602464
ACADV	P49748	colorectal	combined	1	2	0.927715	0.81973	1.04993	0.234702	0.602654
UBA7	P41226	colorectal	combined	1	2	0.92805	0.820512	1.04968	0.234706	0.602654
CD226	Q15762	colorectal	combined	1	2	0.95508	0.885348	1.0303	0.234761	0.602721
TRIM9	Q9C026	colorectal	combined	1	2	0.947416	0.86664	1.03572	0.234812	0.602779
CRTP1	A8MQ03	colorectal	combined	1	2	0.952141	0.878129	1.03239	0.234886	0.602817
PSMP	Q1L6U9	colorectal	combined	1	2	0.948926	0.870268	1.03469	0.235045	0.603006
TRBP2	Q15633	colorectal	combined	1	2	1.05366	0.966534	1.14865	0.235221	0.603239
TNF-a	P01375	colorectal	combined	1	2	1.04031	0.974592	1.11047	0.235226	0.603239
ROBO3	Q96MS0	colorectal	combined	1	2	0.949872	0.872523	1.03408	0.235347	0.603466
MOS1	Q5TGZ0	colorectal	combined	1	2	1.04995	0.96874	1.13796	0.23535	0.603466
PPM1F	P49593	colorectal	combined	1	2	0.922634	0.80769	1.05394	0.235567	0.603652
BAFF Receptor	Q96RJ3	colorectal	combined	1	2	1.06014	0.962602	1.16756	0.235645	0.603701
AR2BP	Q9Y2Y0	colorectal	combined	1	2	0.941186	0.851466	1.04036	0.235676	0.60371
LRIT2	A6NDA9	colorectal	combined	1	2	0.949586	0.871759	1.03436	0.235764	0.603787
LRRT4:ECD	Q86VH4	colorectal	combined	1	2	1.04629	0.970867	1.12757	0.235849	0.603912
FIG4	Q92562	colorectal	combined	1	2	0.949798	0.872261	1.03423	0.235855	0.603912
KCAB2	Q13303	colorectal	combined	1	2	1.05019	0.968485	1.13879	0.235988	0.604043
CP071	Q8IYS4	colorectal	combined	1	2	1.04374	0.972379	1.12034	0.236089	0.604101
CUTC	Q9NTM9	colorectal	combined	1	2	1.04788	0.96986	1.13217	0.236131	0.604137
PKB gamma	Q9Y243	colorectal	combined	1	2	0.926528	0.816614	1.05124	0.236241	0.604224
Spondin-1	Q9HCB6	colorectal	combined	1	2	0.9487	0.86952	1.03509	0.236283	0.60425
PPR42	Q7Z4L9	colorectal	combined	1	2	1.04626	0.970795	1.12759	0.236435	0.604475
Galectin-8	O00214	colorectal	combined	1	2	0.944159	0.858482	1.03839	0.236461	0.60451
EphA1	P21709	colorectal	combined	1	2	1.05225	0.967158	1.14483	0.236498	0.604564
UDB15	P54855	colorectal	combined	1	2	1.04896	0.96914	1.13534	0.236548	0.604576
KLF4	O43474	colorectal	combined	1	2	1.04329	0.972556	1.11916	0.236781	0.604818
Carbonic Anhydrase IV	P22748	colorectal	combined	1	2	1.0484	0.969408	1.13382	0.236989	0.605107
CD244	Q9BZW8	colorectal	combined	1	2	0.939947	0.848243	1.04157	0.237034	0.605151
SAA2	P0DJI9	colorectal	combined	1	2	1.04453	0.971743	1.12277	0.237131	0.605261
LPPL	Q05315	colorectal	combined	1	2	0.951101	0.875214	1.03357	0.237319	0.605595
FBX3	Q9UK99	colorectal	combined	1	2	0.954827	0.884348	1.03092	0.237389	0.60568
SIG14	Q08ET2	colorectal	combined	1	2	1.05198	0.96715	1.14426	0.237467	0.605808
CGRE1	Q99674	colorectal	combined	1	2	1.06062	0.96195	1.16941	0.237484	0.605808
PRDC1	Q9NRG1	colorectal	combined	1	2	0.92798	0.819703	1.05056	0.237685	0.606051
TCAL2	Q9H3H9	colorectal	combined	1	2	1.04546	0.971088	1.12553	0.237702	0.606051
IP3KC	Q96DU7	colorectal	combined	1	2	1.03613	0.976836	1.09903	0.237796	0.606168
TATD3	Q17R31	colorectal	combined	1	2	1.06565	0.958842	1.18435	0.238008	0.606273
LIF	P15018	colorectal	combined	1	2	0.95208	0.877504	1.03299	0.238016	0.606273
amyloid precursor protein	P05067	colorectal	combined	1	2	0.940227	0.848703	1.04162	0.238171	0.606449
CLM6	Q08708	colorectal	combined	1	2	0.949733	0.871733	1.03471	0.238191	0.606449
IL-12 RB2	Q99665	colorectal	combined	1	2	0.934907	0.835923	1.04561	0.238475	0.606652
PBP	P02775	colorectal	combined	1	2	0.939314	0.846385	1.04245	0.238851	0.606946
BEGIN	Q9BUH8	colorectal	combined	1	2	0.94534	0.860893	1.03807	0.239053	0.607226
Myokinase, human	P00568	colorectal	combined	1	2	1.06634	0.958189	1.1867	0.239114	0.607259
FTO	Q9C0B1	colorectal	combined	1	2	1.05322	0.96607	1.14824	0.239323	0.607489
ERLN1	O75477	colorectal	combined	1	2	1.04468	0.971259	1.12365	0.239741	0.607949
SLTM	Q9NWH9	colorectal	combined	1	2	0.948942	0.869525	1.03561	0.239895	0.608003
TMG4	Q9BZD6	colorectal	combined	1	2	0.952972	0.879396	1.0327	0.240002	0.608084
TMOD4	Q9NZQ9	colorectal	combined	1	2	1.04531	0.970822	1.1255	0.240065	0.608138
TPP2	P29144	colorectal	combined	1	2	1.05307	0.966034	1.14794	0.240073	0.608146
BT2A2	Q8WVV5	colorectal	combined	1	2	0.942751	0.85437	1.04027	0.240476	0.608763
CKAP2	Q8WWK9	colorectal	combined	1	2	1.0511	0.967128	1.14236	0.240735	0.609044
TSLP R	Q9HC73	colorectal	combined	1	2	1.04657	0.96992	1.12927	0.240825	0.609093
FCN1	O00602	colorectal	combined	1	2	1.0465	0.969962	1.12907	0.240831	0.609093
Transgelin-2	P37802	colorectal	combined	1	2	0.922408	0.8059	1.05576	0.241057	0.609315
ZN276	Q8N554	colorectal	combined	1	2	1.04822	0.9688	1.13416	0.241386	0.609609
ERBB4	Q15303	colorectal	combined	1	2	1.04376	0.971571	1.1213	0.241511	0.609795
AT1B3	P54709	colorectal	combined	1	2	1.04972	0.967848	1.13852	0.241528	0.609815
CETP	P11597	colorectal	combined	1	2	1.04308	0.971983	1.11937	0.241612	0.609947
DUSP13	Q6B8I1	colorectal	combined	1	2	0.948828	0.868964	1.03603	0.241639	0.609991
PLD3	Q8IV08	colorectal	combined	1	2	0.938912	0.844869	1.04342	0.241766	0.610086
CFTR	P13569	colorectal	combined	1	2	1.04506	0.970696	1.12511	0.241916	0.610252
CSN8	Q99627	colorectal	combined	1	2	1.04873	0.968384	1.13573	0.242025	0.610346
IL-1F9	Q9NZH8	colorectal	combined	1	2	1.04018	0.97371	1.11119	0.242307	0.610702
TSP3	P49746	colorectal	combined	1	2	0.953382	0.880033	1.03284	0.242491	0.610963
KCNF1	Q9H3M0	colorectal	combined	1	2	1.04139	0.972906	1.1147	0.242573	0.611025
PDK1	Q15118	colorectal	combined	1	2	0.945834	0.861479	1.03845	0.242646	0.611089
EF2K	O00418	colorectal	combined	1	2	0.953476	0.88024	1.03281	0.242663	0.611089
GIMA7	Q8NHV1	colorectal	combined	1	2	1.05235	0.965965	1.14647	0.242956	0.611425
KIRR3	Q8IZU9	colorectal	combined	1	2	0.941701	0.851363	1.04162	0.243055	0.611572
SPF45	Q96I25	colorectal	combined	1	2	0.941216	0.850156	1.04203	0.243232	0.61192
ITM2C:N-term	Q9NQX7	colorectal	combined	1	2	0.952257	0.877127	1.03382	0.243339	0.612058
CD8A/CD8B Complex	P01732	colorectal	combined	1	2	0.940394	0.848094	1.04274	0.243628	0.612334
SH3L2	Q9UJC5	colorectal	combined	1	2	0.924639	0.810495	1.05486	0.243804	0.612559
IL-17	Q16552	colorectal	combined	1	2	1.03678	0.975658	1.10174	0.243969	0.612763
ARRD5	A6NEK1	colorectal	combined	1	2	1.05572	0.963669	1.15656	0.244059	0.612865
PTPRN	Q16849	colorectal	combined	1	2	0.953591	0.88031	1.03297	0.244099	0.612908
SNN	O75324	colorectal	combined	1	2	1.04642	0.969497	1.12944	0.244124	0.61296
BACD2	Q13829	colorectal	combined	1	2	0.946869	0.863709	1.03803	0.244405	0.613414
CFA36	Q96G28	colorectal	combined	1	2	1.06456	0.958116	1.18282	0.244458	0.613438
DCP1B	Q8IZD4	colorectal	combined	1	2	0.947243	0.864568	1.03782	0.244758	0.613881
Cystatin-S	P01036	colorectal	combined	1	2	0.948885	0.86858	1.03661	0.244857	0.61404
NLGN3	Q9NZ94	colorectal	combined	1	2	0.945792	0.860959	1.03898	0.245094	0.614141
HOGA1	Q86XE5	colorectal	combined	1	2	1.04098	0.972763	1.11398	0.245484	0.614623
ARL11	Q969Q4	colorectal	combined	1	2	0.936844	0.839155	1.04591	0.245592	0.614723
C1q	P02745	colorectal	combined	1	2	0.959076	0.893752	1.02917	0.245648	0.614777
TB22B	Q9NU19	colorectal	combined	1	2	0.95064	0.87276	1.03547	0.245758	0.614863
NT5C	Q8TCD5	colorectal	combined	1	2	0.938409	0.842878	1.04477	0.245851	0.614989
megalin	P98164	colorectal	combined	1	2	1.04016	0.973239	1.11168	0.24586	0.615001
CD5:CD	P06127	colorectal	combined	1	2	0.943759	0.855856	1.04069	0.245883	0.615036
Kallikrein 6	Q92876	colorectal	combined	1	2	1.04419	0.970617	1.12334	0.246065	0.615262
BMPER	Q8N8U9	colorectal	combined	1	2	0.955192	0.883976	1.03215	0.246201	0.615377
TAXB1	Q86VP1	colorectal	combined	1	2	1.04988	0.966954	1.13991	0.246269	0.615468
CBPA2	P48052	colorectal	combined	1	2	1.04002	0.973267	1.11135	0.246311	0.615501
VP26A	O75436	colorectal	combined	1	2	0.929897	0.822325	1.05154	0.24657	0.615799
DKK2	Q9UBU2	colorectal	combined	1	2	0.942969	0.853803	1.04145	0.246589	0.615834
ACO12	Q8WYK0	colorectal	combined	1	2	1.04326	0.971124	1.12076	0.246661	0.615935
PRRX1	P54821	colorectal	combined	1	2	0.954452	0.882052	1.03279	0.246763	0.616007
EDA	Q92838	colorectal	combined	1	2	0.955808	0.885423	1.03179	0.246814	0.616087
Ephrin-A2	O43921	colorectal	combined	1	2	0.945475	0.859871	1.0396	0.246894	0.616143
5-Lipoxygenase	P09917	colorectal	combined	1	2	0.946129	0.86147	1.03911	0.246923	0.616143
BICD1	Q96G01	colorectal	combined	1	2	1.04376	0.970766	1.12223	0.246935	0.616143
NRIP3	Q9NQ35	colorectal	combined	1	2	1.04579	0.969435	1.12817	0.247062	0.616288
SHD	Q96IW2	colorectal	combined	1	2	1.03775	0.97461	1.10499	0.247265	0.616595
TMED4	Q7Z7H5	colorectal	combined	1	2	0.947161	0.863928	1.03841	0.247369	0.616623
Glypican 3	P51654	colorectal	combined	1	2	0.946319	0.861855	1.03906	0.247403	0.616639
NTAN1	Q96AB6	colorectal	combined	1	2	1.04564	0.969458	1.12781	0.247552	0.616739
XXLT1	Q8NBI6	colorectal	combined	1	2	0.945416	0.859544	1.03987	0.247968	0.617196
F1712	A8MVW0	colorectal	combined	1	2	1.04664	0.968735	1.13082	0.248038	0.61721
ERP29	P30040	colorectal	combined	1	2	0.9225	0.804475	1.05784	0.248123	0.617261
NEU1	P01178	colorectal	combined	1	2	0.95381	0.880214	1.03356	0.248384	0.61744
TAGL	Q01995	colorectal	combined	1	2	1.05312	0.964504	1.14987	0.248473	0.617478
RCAN2	Q14206	colorectal	combined	1	2	0.954553	0.882027	1.03304	0.248635	0.617642
C1TC	P11586	colorectal	combined	1	2	1.05888	0.960794	1.16698	0.248683	0.617662
Cytochrome P450 3A4	P08684	colorectal	combined	1	2	1.04654	0.968683	1.13066	0.248781	0.617757
SNAG	Q99747	colorectal	combined	1	2	0.934731	0.833394	1.04839	0.248981	0.618006
EFCB1	Q9HAE3	colorectal	combined	1	2	1.05109	0.965702	1.14403	0.249063	0.618165
DCMC	O95822	colorectal	combined	1	2	0.948658	0.867298	1.03765	0.249278	0.618318
PEX26	Q7Z412	colorectal	combined	1	2	1.03956	0.973156	1.11049	0.249327	0.618349
ARHG8	Q7Z628	colorectal	combined	1	2	1.04244	0.971268	1.11883	0.249336	0.618349
TOM1	O60784	colorectal	combined	1	2	1.04134	0.971982	1.11564	0.249382	0.618362
TYW3	Q6IPR3	colorectal	combined	1	2	0.950216	0.871128	1.03648	0.249422	0.618382
ROGDI	Q9GZN7	colorectal	combined	1	2	0.955322	0.883828	1.0326	0.249456	0.618382
SLAMF8	Q9P0V8	colorectal	combined	1	2	0.946964	0.863083	1.039	0.249502	0.618407
ERGI1	Q969X5	colorectal	combined	1	2	1.04817	0.967504	1.13557	0.249547	0.618463
SYJ2B	P57105	colorectal	combined	1	2	0.950382	0.87151	1.03639	0.249613	0.618463
GDF7	Q7Z4P5	colorectal	combined	1	2	0.955803	0.884986	1.03229	0.249762	0.618592
EphB6	O15197	colorectal	combined	1	2	0.948322	0.866317	1.03809	0.250198	0.619008
sCD163	Q86VB7	colorectal	combined	1	2	1.05059	0.96578	1.14286	0.250464	0.61934
Caspase-2	P42575	colorectal	combined	1	2	0.929496	0.820489	1.05299	0.250658	0.619459
MTSSL	Q765P7	colorectal	combined	1	2	0.929071	0.81941	1.05341	0.25095	0.619848
MIMIT	Q8N183	colorectal	combined	1	2	0.929662	0.820716	1.05307	0.251439	0.620392
ZHX2	Q9Y6X8	colorectal	combined	1	2	1.03883	0.97332	1.10875	0.251687	0.620675
BAMBI:ECD	Q13145	colorectal	combined	1	2	1.04869	0.966749	1.13758	0.252077	0.621103
KS6B1	P23443	colorectal	combined	1	2	1.04396	0.969856	1.12373	0.25212	0.621103
LAIR1	Q6GTX8	colorectal	combined	1	2	0.959429	0.893761	1.02992	0.252239	0.621282
KS6B1	P23443	colorectal	combined	1	2	0.941271	0.848628	1.04403	0.252241	0.621282
PMGE	P07738	colorectal	combined	1	2	1.05213	0.964316	1.14794	0.253129	0.622248
ID-1	P41134	colorectal	combined	1	2	0.949832	0.869569	1.0375	0.253184	0.622267
SYWC	P23381	colorectal	combined	1	2	0.953309	0.878223	1.03481	0.253299	0.622347
HDGL1	Q5TGJ6	colorectal	combined	1	2	1.0449	0.969041	1.1267	0.253373	0.622426
FETUB	Q9UGM5	colorectal	combined	1	2	1.05753	0.960689	1.16414	0.253641	0.622615
CHM4A	Q9BY43	colorectal	combined	1	2	1.0736	0.950356	1.21282	0.253666	0.622643
MCP-4	Q99616	colorectal	combined	1	2	1.04419	0.969467	1.12466	0.253706	0.62273
RHOG	P84095	colorectal	combined	1	2	1.04325	0.970021	1.122	0.254192	0.623316
MAPIP	Q9Y2Q5	colorectal	combined	1	2	1.04635	0.967939	1.13112	0.254265	0.62337
Mcl-1	Q07820	colorectal	combined	1	2	1.03739	0.973934	1.10498	0.254349	0.623484
CEA20	Q6UY09	colorectal	combined	1	2	1.04372	0.969677	1.12342	0.254359	0.623484
LD78-beta	P16619	colorectal	combined	1	2	1.04598	0.968172	1.13003	0.254376	0.623484
UFM1	P61960	colorectal	combined	1	2	0.928862	0.8181	1.05462	0.254673	0.623742
ADH6	P28332	colorectal	combined	1	2	1.07674	0.948099	1.22283	0.254722	0.623794
SYT7	O43581	colorectal	combined	1	2	0.950877	0.871906	1.037	0.25485	0.624027
Carboxypeptidase B1	P15086	colorectal	combined	1	2	1.04761	0.966996	1.13494	0.254924	0.624118
NP1L1	P55209	colorectal	combined	1	2	0.931662	0.824762	1.05242	0.254974	0.624152
KLRB1	Q12918	colorectal	combined	1	2	0.95317	0.877614	1.03523	0.255009	0.624209
CCD19	Q9UL16	colorectal	combined	1	2	0.961004	0.897367	1.02915	0.255163	0.6244
MAGE-4	P43358	colorectal	combined	1	2	0.958356	0.890635	1.03123	0.255287	0.624469
ApoL-II	Q9BQE5	colorectal	combined	1	2	1.04507	0.968602	1.12758	0.255487	0.624673
Kallikrein 4	Q9Y5K2	colorectal	combined	1	2	0.956554	0.886043	1.03268	0.255556	0.624693
SIGIRR	Q6IA17	colorectal	combined	1	2	1.04314	0.969846	1.12198	0.255832	0.62506
annexin IV	P09525	colorectal	combined	1	2	0.937486	0.838701	1.04791	0.255841	0.62506
EFNB1	P98172	colorectal	combined	1	2	0.942746	0.851579	1.04367	0.255876	0.62506
HEM6	P36551	colorectal	combined	1	2	1.04902	0.965861	1.13934	0.256098	0.625287
PDIA6	Q15084	colorectal	combined	1	2	0.924189	0.806602	1.05892	0.256176	0.62533
DCC1	Q9BVC3	colorectal	combined	1	2	1.04378	0.969346	1.12394	0.256295	0.62543
CD5L	O43866	colorectal	combined	1	2	0.954955	0.881905	1.03406	0.25631	0.62543
SPT20	Q8TB22	colorectal	combined	1	2	1.04111	0.971134	1.11613	0.256431	0.62562
LRFN2	Q9ULH4	colorectal	combined	1	2	0.95084	0.87155	1.03734	0.2565	0.625655
TKN1	P20366	colorectal	combined	1	2	0.950429	0.870501	1.0377	0.256646	0.625851
PgR	P06401	colorectal	combined	1	2	1.05773	0.959968	1.16544	0.256679	0.625898
FGF-8A	P55075	colorectal	combined	1	2	0.958456	0.890684	1.03138	0.256773	0.62599
Keratin 7	P08729	colorectal	combined	1	2	1.04081	0.971289	1.11531	0.256778	0.62599
AMPK a2b2g1	O43741	colorectal	combined	1	2	0.931275	0.823436	1.05324	0.256822	0.626015
SPEC1	Q5M775	colorectal	combined	1	2	1.04156	0.970757	1.11754	0.25691	0.626085
RBP56	Q92804	colorectal	combined	1	2	1.05145	0.964075	1.14675	0.257021	0.626236
SIA4A	Q11201	colorectal	combined	1	2	0.949459	0.868009	1.03855	0.257071	0.626283
IL-19	Q9UHD0	colorectal	combined	1	2	0.952625	0.875897	1.03607	0.257291	0.626453
SNCAP	Q9Y6H5	colorectal	combined	1	2	0.95357	0.878236	1.03537	0.257531	0.626681
FUT9	Q9Y231	colorectal	combined	1	2	1.03811	0.973027	1.10755	0.257532	0.626681
AMPH	P49418	colorectal	combined	1	2	0.951468	0.872955	1.03704	0.25756	0.626681
ID2	Q02363	colorectal	combined	1	2	0.94133	0.84776	1.04523	0.257691	0.626767
C5	P01031	colorectal	combined	1	2	1.04614	0.967532	1.13112	0.257743	0.626767
MTDC	P13995	colorectal	combined	1	2	0.937149	0.837441	1.04873	0.258056	0.627008
a-Synuclein	P37840	colorectal	combined	1	2	1.06291	0.95626	1.18144	0.258103	0.627042
IGFBP-6	P24592	colorectal	combined	1	2	0.947971	0.864118	1.03996	0.258156	0.627042
TRIL:CD	Q7L0X0	colorectal	combined	1	2	1.03995	0.971674	1.11303	0.2582	0.627042
CLIC2	O15247	colorectal	combined	1	2	1.04713	0.966781	1.13416	0.258222	0.627042
RUXE	P62304	colorectal	combined	1	2	0.950462	0.870264	1.03805	0.25863	0.627305
RPGF1	Q13905	colorectal	combined	1	2	1.03937	0.972002	1.1114	0.258746	0.627433
GALT9	Q9HCQ5	colorectal	combined	1	2	0.953433	0.877704	1.0357	0.258762	0.627433
MET24	Q5JXM2	colorectal	combined	1	2	1.04294	0.96953	1.12191	0.258875	0.627515
Phospholipase C-delta-1	P51178	colorectal	combined	1	2	0.949936	0.868873	1.03856	0.259077	0.627615
SARP-3	Q5T4F7	colorectal	combined	1	2	0.953896	0.878815	1.03539	0.259133	0.627688
VMAC	Q2NL98	colorectal	combined	1	2	1.04644	0.967078	1.13232	0.259275	0.627779
F19A5	Q7Z5A7	colorectal	combined	1	2	0.950445	0.870108	1.0382	0.259336	0.627884
Caspase-10:region 1	Q92851	colorectal	combined	1	2	1.04392	0.968784	1.12488	0.259395	0.627935
LIMD2	Q9BT23	colorectal	combined	1	2	1.05722	0.959757	1.16458	0.259498	0.628013
p60-Src	P12931	colorectal	combined	1	2	0.929807	0.819264	1.05526	0.259746	0.628206
GPR56	Q9Y653	colorectal	combined	1	2	1.04549	0.967648	1.12959	0.259788	0.628226
PDP1	Q9P0J1	colorectal	combined	1	2	1.03985	0.971512	1.11299	0.259907	0.628226
GFPT2	O94808	colorectal	combined	1	2	1.04906	0.965185	1.14023	0.259931	0.628226
Eotaxin	P51671	colorectal	combined	1	2	1.05103	0.963843	1.14611	0.259963	0.628237
EHD3	Q9NZN3	colorectal	combined	1	2	0.927149	0.812795	1.05759	0.260063	0.628293
PDE5A	O76074	colorectal	combined	1	2	0.93278	0.826353	1.05291	0.260251	0.628514
CD30 Ligand	P32971	colorectal	combined	1	2	1.03961	0.971623	1.11235	0.260285	0.628545
TBX5	Q99593	colorectal	combined	1	2	1.04081	0.970784	1.11589	0.260345	0.62861
ANXA9	O76027	colorectal	combined	1	2	0.954309	0.87966	1.03529	0.26044	0.628691
MLRM	P19105	colorectal	combined	1	2	0.926742	0.811697	1.05809	0.2606	0.628853
WFDC5	Q8TCV5	colorectal	combined	1	2	1.04245	0.969609	1.12077	0.260618	0.628871
CD44	P16070	colorectal	combined	1	2	0.95602	0.88395	1.03396	0.260706	0.628916
NAT6	Q93015	colorectal	combined	1	2	0.937139	0.836827	1.04948	0.261033	0.629399
C5a	P01031	colorectal	combined	1	2	1.04927	0.964823	1.14111	0.261238	0.629598
ATF5	Q9Y2D1	colorectal	combined	1	2	1.0441	0.968371	1.12575	0.261287	0.629641
IGS11:ECD	Q5DX21	colorectal	combined	1	2	1.04083	0.970634	1.11611	0.261295	0.629641
CBR1	P16152	colorectal	combined	1	2	1.04283	0.969203	1.12206	0.261589	0.62986
IGSF3	O75054	colorectal	combined	1	2	0.947972	0.863542	1.04066	0.261602	0.62986
SOST	Q9BQB4	colorectal	combined	1	2	1.04328	0.968882	1.12338	0.261682	0.62991
HIS3	P15516	colorectal	combined	1	2	0.949742	0.867949	1.03924	0.261754	0.629964
IL-18 Ra	Q13478	colorectal	combined	1	2	1.05068	0.963762	1.14544	0.261787	0.629964
IVD	P26440	colorectal	combined	1	2	0.931749	0.823521	1.0542	0.261814	0.629968
DAF	P08174	colorectal	combined	1	2	0.953344	0.876978	1.03636	0.262029	0.630072
ITA11	Q9UKX5	colorectal	combined	1	2	0.953622	0.87768	1.03613	0.262037	0.630072
MMP-13	P45452	colorectal	combined	1	2	0.950908	0.870805	1.03838	0.262217	0.63025
HS12A	O43301	colorectal	combined	1	2	1.0474	0.965929	1.13575	0.262307	0.630295
NB5R4	Q7L1T6	colorectal	combined	1	2	0.930648	0.82074	1.05527	0.262325	0.630295
AIF1	P55008	colorectal	combined	1	2	1.05743	0.959031	1.16593	0.262473	0.630438
DNPEP	Q9ULA0	colorectal	combined	1	2	1.03769	0.972657	1.10708	0.262519	0.630525
GPR26	Q8NDV2	colorectal	combined	1	2	1.04124	0.970168	1.11752	0.262555	0.630567
HSP 60	P10809	colorectal	combined	1	2	0.935484	0.832457	1.05126	0.262615	0.630611
IL-31	Q6EBC2	colorectal	combined	1	2	0.956182	0.884075	1.03417	0.262686	0.630693
NEUL1	O76050	colorectal	combined	1	2	1.03509	0.974464	1.0995	0.262707	0.63072
WNT16	Q9UBV4	colorectal	combined	1	2	0.953693	0.877746	1.03621	0.262779	0.630824
TGM4	P49221	colorectal	combined	1	2	0.94502	0.855956	1.04335	0.262847	0.630875
MEP1A	Q16819	colorectal	combined	1	2	1.05855	0.958096	1.16954	0.263344	0.631321
CATE	P14091	colorectal	combined	1	2	0.953841	0.87801	1.03622	0.26351	0.631434
sTie-2	Q02763	colorectal	combined	1	2	0.9555	0.88222	1.03487	0.263512	0.631434
LYSM4	Q5XG99	colorectal	combined	1	2	0.951319	0.871591	1.03834	0.263781	0.631721
Rab-7	P51149	colorectal	combined	1	2	0.931062	0.821347	1.05543	0.264171	0.632229
HECA2:CD	A8MVW5	colorectal	combined	1	2	0.958267	0.889173	1.03273	0.264222	0.632235
NUDT3	O95989	colorectal	combined	1	2	0.953535	0.877105	1.03663	0.264365	0.632235
Activin RIA	Q04771	colorectal	combined	1	2	0.957751	0.88783	1.03318	0.264394	0.632235
Ornithine decarboxylase	P11926	colorectal	combined	1	2	1.05365	0.961238	1.15495	0.264485	0.63229
IL32	P24001	colorectal	combined	1	2	0.95038	0.869069	1.0393	0.264726	0.632641
RPAC1	O15160	colorectal	combined	1	2	1.04605	0.966468	1.13219	0.26477	0.632645
SEC13	P55735	colorectal	combined	1	2	1.04537	0.966943	1.13017	0.264775	0.632645
DIDO1	Q9BTC0	colorectal	combined	1	2	0.94962	0.86704	1.04007	0.265432	0.633312
VP9D1	Q9Y2B5	colorectal	combined	1	2	1.04304	0.968421	1.12341	0.26585	0.63357
HXA11	P31270	colorectal	combined	1	2	1.04828	0.964714	1.13908	0.265953	0.63372
Sperm-associated antigen 2	Q16222	colorectal	combined	1	2	1.04142	0.969511	1.11866	0.26623	0.634005
PLS3	Q9NRY6	colorectal	combined	1	2	1.03571	0.973583	1.1018	0.266279	0.634016
DEST	P60981	colorectal	combined	1	2	0.928423	0.814413	1.05839	0.266566	0.6343
INGR2:CD	P38484	colorectal	combined	1	2	0.946381	0.858679	1.04304	0.2667	0.634511
P2RX6	O15547	colorectal	combined	1	2	0.957278	0.886281	1.03396	0.266778	0.634526
Syntaxin-7	O15400	colorectal	combined	1	2	0.936749	0.834682	1.0513	0.266967	0.634656
RANB3	Q9H6Z4	colorectal	combined	1	2	0.935688	0.832015	1.05228	0.267227	0.634871
SHOX	O15266	colorectal	combined	1	2	1.05119	0.962454	1.1481	0.267241	0.63489
ULA1/ UBA3	Q13564	colorectal	combined	1	2	1.07406	0.946585	1.21871	0.267697	0.635298
Prolylcarboxypeptidase	P42785	colorectal	combined	1	2	1.04776	0.964746	1.13791	0.267965	0.635611
fibulin 1	P23142	colorectal	combined	1	2	0.95876	0.889837	1.03302	0.268546	0.636208
IL-7	P13232	colorectal	combined	1	2	0.939085	0.840116	1.04971	0.268683	0.636401
IL-17F	Q96PD4	colorectal	combined	1	2	0.959157	0.890833	1.03272	0.268722	0.636433
COQ5	Q5HYK3	colorectal	combined	1	2	0.953188	0.875523	1.03774	0.268892	0.636487
FGFP1	Q14512	colorectal	combined	1	2	0.952972	0.874942	1.03796	0.269091	0.636784
IMB1	Q14974	colorectal	combined	1	2	0.928963	0.815133	1.05869	0.269232	0.636899
IRF6	O14896	colorectal	combined	1	2	0.937881	0.837019	1.0509	0.269265	0.636932
CLM9	Q6UXG3	colorectal	combined	1	2	0.951964	0.872338	1.03886	0.269339	0.636932
TRAIL R2:Death	O14763	colorectal	combined	1	2	0.956738	0.884501	1.03488	0.269542	0.637147
RND3	P61587	colorectal	combined	1	2	0.950783	0.86928	1.03993	0.269698	0.637373
LAP2B	P42167	colorectal	combined	1	2	1.05267	0.960967	1.15311	0.269705	0.637373
NKG2E:ECD	Q07444	colorectal	combined	1	2	1.03687	0.972276	1.10577	0.269891	0.637515
Activin AB	P08476	colorectal	combined	1	2	0.948789	0.864162	1.0417	0.270094	0.637573
VAMP3	Q15836	colorectal	combined	1	2	1.0427	0.968016	1.12315	0.270146	0.637584
KSYK:Protein Kinase	P43405	colorectal	combined	1	2	0.938375	0.838046	1.05071	0.270249	0.637681
ASAP3	Q8TDY4	colorectal	combined	1	2	0.950175	0.867645	1.04056	0.270273	0.637715
IL-12	P29459	colorectal	combined	1	2	0.950127	0.867519	1.0406	0.270293	0.63774
GOGA7	Q7Z5G4	colorectal	combined	1	2	0.947848	0.861744	1.04256	0.270334	0.637783
FGF-12	P61328	colorectal	combined	1	2	1.04222	0.968335	1.12174	0.270346	0.637794
EPDR1	Q9UM22	colorectal	combined	1	2	0.951832	0.87183	1.03918	0.270433	0.637834
JPH3	Q8WXH2	colorectal	combined	1	2	1.03588	0.972914	1.10291	0.270601	0.638057
OX26	P83859	colorectal	combined	1	2	1.04122	0.968993	1.11884	0.270775	0.638252
LMBL2	Q969R5	colorectal	combined	1	2	0.943463	0.850437	1.04666	0.271838	0.63934
TTC1	Q99614	colorectal	combined	1	2	0.933024	0.824488	1.05585	0.271898	0.639422
LMOD1	P29536	colorectal	combined	1	2	0.94304	0.849341	1.04708	0.272028	0.639488
MO2R1:ECD	Q8TD46	colorectal	combined	1	2	1.04002	0.969685	1.11545	0.272087	0.639523
SIAT2	Q96JF0	colorectal	combined	1	2	0.954901	0.879392	1.03689	0.272213	0.63965
Vinexin b	O60504	colorectal	combined	1	2	1.0468	0.964706	1.13588	0.272365	0.639712
NDP kinase B	P22392	colorectal	combined	1	2	0.931893	0.821581	1.05702	0.272495	0.639908
BMPER	Q8N8U9	colorectal	combined	1	2	1.04433	0.966471	1.12847	0.272512	0.639915
PANK1	Q8TE04	colorectal	combined	1	2	1.03907	0.970316	1.11269	0.27254	0.639941
ATF6B	Q99941	colorectal	combined	1	2	1.04965	0.9626	1.14457	0.272631	0.639995
BMP RIB	O00238	colorectal	combined	1	2	1.04245	0.967827	1.12282	0.272633	0.639995
HN1L	Q9H910	colorectal	combined	1	2	0.953517	0.875768	1.03817	0.272727	0.640109
IP16:HIN 2	Q16666	colorectal	combined	1	2	1.05148	0.961253	1.15019	0.272773	0.640164
SF3B4	Q15427	colorectal	combined	1	2	0.952738	0.873757	1.03886	0.272844	0.640241
DNM3L	Q9UJW3	colorectal	combined	1	2	0.962222	0.89821	1.0308	0.272908	0.64025
TPD53	Q16890	colorectal	combined	1	2	1.04153	0.968455	1.12013	0.27291	0.64025
Endothelin-converting enzyme 1:ECD	P42892	colorectal	combined	1	2	0.956592	0.883633	1.03558	0.272924	0.640271
SBDS	Q9Y3A5	colorectal	combined	1	2	0.939408	0.840068	1.05049	0.273033	0.640369
RTKN	Q9BST9	colorectal	combined	1	2	0.95336	0.875292	1.03839	0.273209	0.640581
NRK1	Q9NWW6	colorectal	combined	1	2	0.948818	0.863676	1.04235	0.273422	0.640812
IRF4	Q15306	colorectal	combined	1	2	1.04269	0.967509	1.12372	0.273558	0.640894
PDCD4	Q53EL6	colorectal	combined	1	2	0.956249	0.882619	1.03602	0.273816	0.641189
HSP 90a	P07900	colorectal	combined	1	2	1.07568	0.943894	1.22586	0.273946	0.641326
PCYOX	Q9UHG3	colorectal	combined	1	2	1.04687	0.964387	1.13642	0.273971	0.641346
ZN329	Q86UD4	colorectal	combined	1	2	1.03717	0.971507	1.10727	0.274089	0.641513
Apo C-I	P02654	colorectal	combined	1	2	0.953655	0.875907	1.0383	0.274105	0.641513
DHRS9	Q9BPW9	colorectal	combined	1	2	1.05292	0.959962	1.15487	0.274185	0.641557
SIA7D	Q9H4F1	colorectal	combined	1	2	0.954368	0.87772	1.03771	0.274218	0.641599
CRIM1:ECD	Q9NZV1	colorectal	combined	1	2	0.952753	0.873471	1.03923	0.274899	0.642001
GA733-1 protein	P09758	colorectal	combined	1	2	0.949164	0.864301	1.04236	0.274912	0.642001
filamin A:CH1	P21333	colorectal	combined	1	2	0.936764	0.833095	1.05333	0.274986	0.642116
LIPR2	P54317	colorectal	combined	1	2	0.957707	0.886209	1.03497	0.274997	0.64212
SLUG	O43623	colorectal	combined	1	2	1.03889	0.970089	1.11257	0.275132	0.642181
AIPL1	Q9NZN9	colorectal	combined	1	2	1.03998	0.969242	1.11589	0.275367	0.642415
MPI	P34949	colorectal	combined	1	2	1.06804	0.948822	1.20224	0.275701	0.642755
FUT2	Q10981	colorectal	combined	1	2	1.03959	0.969474	1.11478	0.275801	0.642889
CSKP	O14936	colorectal	combined	1	2	0.948279	0.86185	1.04337	0.276088	0.643312
PAHX	O14832	colorectal	combined	1	2	1.03368	0.973854	1.09718	0.276155	0.643443
UN13A	Q9UPW8	colorectal	combined	1	2	0.953685	0.875635	1.03869	0.27635	0.643654
CLK2	P49760	colorectal	combined	1	2	1.04341	0.966558	1.12636	0.276353	0.643654
PLUNC	Q9NP55	colorectal	combined	1	2	1.04501	0.965327	1.13127	0.276614	0.643875
LY66C	O95867	colorectal	combined	1	2	1.05721	0.956382	1.16868	0.276632	0.643883
Alcadein alpha-1	O94985	colorectal	combined	1	2	0.955493	0.880216	1.03721	0.27686	0.644011
PCAF	Q92831	colorectal	combined	1	2	0.954584	0.877867	1.038	0.276878	0.644028
RM32	Q9BYC8	colorectal	combined	1	2	0.95875	0.888646	1.03438	0.27688	0.644028
RGAP1	Q9H0H5	colorectal	combined	1	2	0.955196	0.879441	1.03748	0.276912	0.644076
RDH10	Q8IZV5	colorectal	combined	1	2	1.04107	0.968081	1.11956	0.277803	0.644951
CBS	P35520	colorectal	combined	1	2	0.954504	0.877479	1.03829	0.27807	0.645238
NNAT	Q16517	colorectal	combined	1	2	1.04441	0.965542	1.12971	0.27809	0.645251
CG069	Q9H7B7	colorectal	combined	1	2	1.03691	0.971153	1.10713	0.278223	0.645328
HGS	O14964	colorectal	combined	1	2	0.934574	0.826982	1.05616	0.278224	0.645328
ELMO2	Q96JJ3	colorectal	combined	1	2	1.05883	0.954861	1.17412	0.27834	0.645436
HSPB3	Q12988	colorectal	combined	1	2	1.04069	0.968243	1.11856	0.278639	0.64566
ARGI1	P05089	colorectal	combined	1	2	0.955369	0.879624	1.03764	0.278654	0.64566
kallikrein 9	Q9UKQ9	colorectal	combined	1	2	0.959832	0.891215	1.03373	0.278663	0.64566
NMT1	P30419	colorectal	combined	1	2	0.931909	0.82024	1.05878	0.278862	0.645816
TCAL1	Q15170	colorectal	combined	1	2	1.04318	0.966312	1.12616	0.27905	0.645938
HEPH	Q9BQS7	colorectal	combined	1	2	0.9576	0.885349	1.03575	0.279061	0.645944
RHOQ	P17081	colorectal	combined	1	2	1.06367	0.951176	1.18946	0.279134	0.646037
NHRF3	Q5T2W1	colorectal	combined	1	2	1.03815	0.970081	1.11099	0.279225	0.646037
KI2S4	P43632	colorectal	combined	1	2	1.03766	0.97041	1.10958	0.27952	0.646037
I-309	P22362	colorectal	combined	1	2	1.03806	0.970101	1.11078	0.279577	0.646037
FBLN3	Q12805	colorectal	combined	1	2	0.949972	0.865575	1.0426	0.279622	0.646063
SHAN3	Q9BYB0	colorectal	combined	1	2	0.93809	0.835444	1.05335	0.279734	0.646153
VWC2L	B2RUY7	colorectal	combined	1	2	1.03344	0.973594	1.09696	0.279842	0.646245
CHIP	Q9UNE7	colorectal	combined	1	2	0.950198	0.866073	1.04249	0.28011	0.646405
WISP-1	O95388	colorectal	combined	1	2	0.95901	0.888868	1.03469	0.280124	0.646405
Serpin B9	P50453	colorectal	combined	1	2	0.930502	0.816478	1.06045	0.280155	0.646439
S100A11	P31949	colorectal	combined	1	2	0.955795	0.880492	1.03754	0.280224	0.64652
HOME2	Q9NSB8	colorectal	combined	1	2	0.941734	0.844504	1.05016	0.280259	0.646566
MGP	P08493	colorectal	combined	1	2	0.948463	0.861584	1.0441	0.280365	0.64665
NID2	Q14112	colorectal	combined	1	2	0.953355	0.874133	1.03976	0.28051	0.646795
HPCL1	P37235	colorectal	combined	1	2	1.04051	0.968077	1.11836	0.28074	0.647035
AZGP1	P25311	colorectal	combined	1	2	0.95727	0.884243	1.03633	0.280766	0.647049
CNN2	Q99439	colorectal	combined	1	2	0.938471	0.836188	1.05326	0.280778	0.647049
MK01	P28482	colorectal	combined	1	2	0.937674	0.834188	1.054	0.280789	0.647049
IF4G1	Q04637	colorectal	combined	1	2	0.929413	0.813637	1.06166	0.280834	0.647092
SPI1	P17947	colorectal	combined	1	2	1.05547	0.956827	1.16428	0.280864	0.647094
LCE3B	Q5TA77	colorectal	combined	1	2	1.03983	0.968572	1.11632	0.280899	0.647116
HSC20	Q8IWL3	colorectal	combined	1	2	1.04129	0.967456	1.12076	0.280905	0.647116
DHB14	Q9BPX1	colorectal	combined	1	2	1.04174	0.967117	1.12211	0.280923	0.647122
EXOS5	Q9NQT4	colorectal	combined	1	2	0.954437	0.876859	1.03888	0.280979	0.647188
EFNB2:ECD	P52799	colorectal	combined	1	2	0.950514	0.866717	1.04241	0.281116	0.64722
CX068	A6NGZ8	colorectal	combined	1	2	1.04049	0.968022	1.11837	0.281233	0.64733
RTP4	Q96DX8	colorectal	combined	1	2	0.938896	0.837164	1.05299	0.281236	0.64733
MER	Q12866	colorectal	combined	1	2	0.955014	0.8783	1.03843	0.281322	0.64743
BL1S2	Q6QNY1	colorectal	combined	1	2	0.954496	0.876938	1.03891	0.281441	0.647581
IL-13	P35225	colorectal	combined	1	2	1.03788	0.969945	1.11058	0.281701	0.647769
LIMD1	Q9UGP4	colorectal	combined	1	2	0.936357	0.830637	1.05553	0.282015	0.6481
MED20	Q9H944	colorectal	combined	1	2	1.04177	0.966887	1.12246	0.282286	0.648421
IL-10 Ra:CD	Q13651	colorectal	combined	1	2	1.03582	0.971411	1.10449	0.28266	0.648592
UCMA	Q8WVF2	colorectal	combined	1	2	0.957464	0.884461	1.03649	0.282725	0.64861
IL-15 Ra	Q13261	colorectal	combined	1	2	1.04085	0.967498	1.11977	0.282889	0.648747
LRC20	Q8TCA0	colorectal	combined	1	2	0.958169	0.886231	1.03595	0.28323	0.649039
FDSCP	Q8NFU4	colorectal	combined	1	2	0.957588	0.88467	1.03652	0.283515	0.649352
Tenascin		colorectal	combined	1	2	0.956327	0.881352	1.03768	0.283703	0.649593
RGS13	O14921	colorectal	combined	1	2	1.04385	0.965054	1.12908	0.283847	0.649681
C9	P02748	colorectal	combined	1	2	1.04871	0.961322	1.14405	0.283978	0.649776
GRN	P28799	colorectal	combined	1	2	1.04664	0.962881	1.1377	0.284082	0.649862
MDM2	Q00987	colorectal	combined	1	2	1.03634	0.970815	1.10628	0.284129	0.649892
DPH2	Q9BQC3	colorectal	combined	1	2	0.950099	0.865129	1.04341	0.284221	0.649969
prostatic binding protein	P30086	colorectal	combined	1	2	1.06349	0.950109	1.19039	0.284544	0.650283
SULF2	Q8IWU5	colorectal	combined	1	2	1.0379	0.969534	1.1111	0.284591	0.650353
Collagen a1(VI)	P12109	colorectal	combined	1	2	1.04373	0.965021	1.12885	0.284665	0.65038
ACLY	P53396	colorectal	combined	1	2	1.03568	0.97125	1.10439	0.284694	0.65038
DKK1	O94907	colorectal	combined	1	2	0.947064	0.857242	1.0463	0.284719	0.650397
CU059	P57076	colorectal	combined	1	2	1.0384	0.969116	1.11264	0.284823	0.650542
ULBP-2	Q9BZM5	colorectal	combined	1	2	0.948017	0.859668	1.04545	0.284831	0.650542
SETMR	Q53H47	colorectal	combined	1	2	0.955378	0.878694	1.03875	0.284935	0.650669
TSNA1	Q96NA8	colorectal	combined	1	2	1.03961	0.968151	1.11635	0.284999	0.650696
ANR54	Q6NXT1	colorectal	combined	1	2	1.03933	0.968304	1.11556	0.285489	0.651278
CLM2	Q496F6	colorectal	combined	1	2	1.04183	0.96634	1.12321	0.285622	0.65142
PDRG1	Q9NUG6	colorectal	combined	1	2	0.9415	0.842878	1.05166	0.285639	0.65142
DPY30	Q9C005	colorectal	combined	1	2	1.05056	0.959605	1.15015	0.285714	0.651504
RNase 1	P07998	colorectal	combined	1	2	1.05094	0.959254	1.15139	0.286071	0.651906
Carbonic Anhydrase XII	O43570	colorectal	combined	1	2	0.939465	0.837623	1.05369	0.286136	0.652032
HS71L	P34931	colorectal	combined	1	2	1.03978	0.96784	1.11707	0.286255	0.652168
PSG8	Q9UQ74	colorectal	combined	1	2	0.940482	0.840102	1.05286	0.286628	0.652377
SGK1	O00141	colorectal	combined	1	2	1.03718	0.969819	1.10922	0.286641	0.652385
Integrin aVb6	P06756	colorectal	combined	1	2	1.03944	0.968035	1.11611	0.28674	0.652555
IL-1 sRII	P27930	colorectal	combined	1	2	1.0462	0.962761	1.13686	0.286875	0.65266
RPP30	P78346	colorectal	combined	1	2	1.0339	0.972361	1.09932	0.287006	0.652808
MGAT1	P26572	colorectal	combined	1	2	1.04313	0.965112	1.12746	0.287029	0.652835
FAM3C	Q92520	colorectal	combined	1	2	0.956174	0.88045	1.03841	0.287065	0.652882
IL-17E	Q9H293	colorectal	combined	1	2	0.955369	0.878325	1.03917	0.28719	0.652954
Lamin-B2	Q03252	colorectal	combined	1	2	1.04927	0.960332	1.14645	0.28719	0.652954
FKB14	Q9NWM8	colorectal	combined	1	2	0.943958	0.848817	1.04976	0.287331	0.653014
Carbonic anhydrase 6	P23280	colorectal	combined	1	2	0.956676	0.881713	1.03801	0.287404	0.653067
SPF30	O75940	colorectal	combined	1	2	1.05857	0.953184	1.1756	0.287413	0.653077
CNGA2	Q16280	colorectal	combined	1	2	0.952416	0.870561	1.04197	0.287629	0.65331
ZNF41	P51814	colorectal	combined	1	2	0.953062	0.872182	1.04144	0.287998	0.653607
PA2G4	Q9UQ80	colorectal	combined	1	2	0.938233	0.834126	1.05533	0.288023	0.65362
DJC15	Q9Y5T4	colorectal	combined	1	2	0.954095	0.874845	1.04052	0.288179	0.653621
KLC1	Q07866	colorectal	combined	1	2	0.935554	0.827332	1.05793	0.288196	0.653621
paraoxonase 1	P27169	colorectal	combined	1	2	0.952694	0.8711	1.04193	0.288768	0.654103
IGFBP-5	P24593	colorectal	combined	1	2	1.04594	0.962582	1.13651	0.289169	0.654567
Hat1	O14929	colorectal	combined	1	2	0.952713	0.871014	1.04208	0.28961	0.655146
4EBP2	Q13542	colorectal	combined	1	2	0.958188	0.885356	1.03701	0.289638	0.655146
VAMP4	O75379	colorectal	combined	1	2	0.943715	0.847738	1.05056	0.28976	0.655146
RNZ1	Q9H777	colorectal	combined	1	2	0.960012	0.89015	1.03536	0.289768	0.655146
HNRLL	Q8WVV9	colorectal	combined	1	2	1.04088	0.966453	1.12105	0.289803	0.655161
NH2L1	P55769	colorectal	combined	1	2	1.04523	0.962956	1.13453	0.290269	0.655569
TMX2	Q9Y320	colorectal	combined	1	2	1.03947	0.967487	1.11682	0.290387	0.655717
CCNB2	O95067	colorectal	combined	1	2	1.04224	0.96529	1.12532	0.290421	0.655724
SKIL	P12757	colorectal	combined	1	2	0.937031	0.830577	1.05713	0.290503	0.655763
BMI-1	P35226	colorectal	combined	1	2	0.951745	0.868343	1.04316	0.290522	0.655767
C1QC	P02747	colorectal	combined	1	2	0.959272	0.88807	1.03618	0.290653	0.655876
JPH1	Q9HDC5	colorectal	combined	1	2	0.9527	0.870757	1.04235	0.290979	0.65618
SDCB2	Q9H190	colorectal	combined	1	2	1.0478	0.960759	1.14272	0.29131	0.656374
UB2V1	Q13404	colorectal	combined	1	2	1.06615	0.946453	1.20098	0.291792	0.656819
PLA2R	Q13018	colorectal	combined	1	2	0.954598	0.875487	1.04086	0.29247	0.657584
OSCAR	Q8IYS5	colorectal	combined	1	2	1.03898	0.967564	1.11567	0.292589	0.657784
TNNT3	P45378	colorectal	combined	1	2	1.04314	0.964179	1.12858	0.292937	0.658024
C1QRF	O75973	colorectal	combined	1	2	1.04423	0.963309	1.13195	0.292965	0.658044
UBA6	A0AVT1	colorectal	combined	1	2	0.933991	0.822297	1.06086	0.293321	0.658289
AKA7A	O43687	colorectal	combined	1	2	1.04129	0.965597	1.12292	0.293358	0.658298
HEY1	Q9Y5J3	colorectal	combined	1	2	0.958635	0.885972	1.03726	0.293538	0.65852
ISOC1	Q96CN7	colorectal	combined	1	2	1.05919	0.951386	1.1792	0.293737	0.658628
Rab-33A	Q14088	colorectal	combined	1	2	0.947259	0.856108	1.04811	0.293888	0.658713
AMP1D	Q6UB28	colorectal	combined	1	2	1.03559	0.970097	1.1055	0.294112	0.658773
TITIN	Q8WZ42	colorectal	combined	1	2	0.953632	0.872669	1.04211	0.294259	0.658784
TAK1-TAB1	O43318	colorectal	combined	1	2	0.954808	0.87574	1.04102	0.294388	0.658967
Cytidylate kinase	P30085	colorectal	combined	1	2	1.03923	0.967104	1.11674	0.294398	0.658967
SMAD4	Q13485	colorectal	combined	1	2	0.953218	0.871522	1.04257	0.294631	0.659244
STYX	Q8WUJ0	colorectal	combined	1	2	1.03481	0.970657	1.10319	0.294709	0.659284
MYL4	P12829	colorectal	combined	1	2	0.946033	0.852784	1.04948	0.294716	0.659284
Troponin T	P45379	colorectal	combined	1	2	1.03462	0.97079	1.10264	0.294871	0.659393
TMEDA	P49755	colorectal	combined	1	2	0.954846	0.87572	1.04112	0.295147	0.659736
UBP5	P45974	colorectal	combined	1	2	1.04332	0.963684	1.12954	0.295164	0.659742
CYTD	P28325	colorectal	combined	1	2	0.955165	0.876545	1.04084	0.295249	0.6598
MK11	Q15759	colorectal	combined	1	2	1.04186	0.964837	1.12502	0.295354	0.65989
DcR3	O95407	colorectal	combined	1	2	0.957495	0.882655	1.03868	0.29556	0.660091
KIRR1	Q96J84	colorectal	combined	1	2	0.929811	0.811258	1.06569	0.295685	0.660101
WFDC1	Q9HC57	colorectal	combined	1	2	1.04311	0.96377	1.12897	0.295722	0.66015
PCDGA	Q9Y5H3	colorectal	combined	1	2	1.04581	0.961588	1.1374	0.29576	0.660181
F102B	Q5T8I3	colorectal	combined	1	2	0.958858	0.886229	1.03744	0.295838	0.660255
T2EA	P29083	colorectal	combined	1	2	1.03262	0.972302	1.09668	0.295887	0.660278
Integrin alpha-M	P11215	colorectal	combined	1	2	0.955028	0.87608	1.04109	0.295904	0.660278
PCDG1	Q9Y5H4	colorectal	combined	1	2	1.04339	0.963476	1.12993	0.296135	0.660318
HDAC2	Q92769	colorectal	combined	1	2	1.05522	0.953998	1.16717	0.296197	0.660352
CABP2	Q9NPB3	colorectal	combined	1	2	1.03884	0.967137	1.11586	0.296365	0.660541
Oxidized PARK7	Q99497	colorectal	combined	1	2	1.04096	0.965401	1.12244	0.296419	0.660617
NEK7	Q8TDX7	colorectal	combined	1	2	0.940416	0.837975	1.05538	0.296493	0.660667
GRM4	Q14833	colorectal	combined	1	2	0.958892	0.88617	1.03758	0.296876	0.660893
MIF	P14174	colorectal	combined	1	2	0.954481	0.874484	1.0418	0.296892	0.660893
NonO protein	Q15233	colorectal	combined	1	2	0.944939	0.84954	1.05105	0.296947	0.660904
SNX8	Q9Y5X2	colorectal	combined	1	2	0.940835	0.838949	1.05509	0.297001	0.660967
LMO4	P61968	colorectal	combined	1	2	1.03895	0.966953	1.11631	0.297024	0.660986
KMO	O15229	colorectal	combined	1	2	0.958848	0.886003	1.03768	0.297232	0.661186
REPS2	Q8NFH8	colorectal	combined	1	2	0.953412	0.871606	1.0429	0.297265	0.661226
RMD3	Q96TC7	colorectal	combined	1	2	0.963077	0.897291	1.03369	0.297335	0.661271
SOST	Q9BQB4	colorectal	combined	1	2	0.964294	0.900547	1.03255	0.29744	0.661307
UB2G1	P62253	colorectal	combined	1	2	1.05116	0.956966	1.15464	0.29756	0.661346
kallikrein 10	O43240	colorectal	combined	1	2	0.955735	0.877687	1.04072	0.297587	0.661346
NFIA	Q12857	colorectal	combined	1	2	0.953784	0.872529	1.0426	0.297609	0.661346
UBE1	P22314	colorectal	combined	1	2	0.935295	0.824611	1.06083	0.297893	0.661417
FABP	P05413	colorectal	combined	1	2	1.04014	0.965842	1.12016	0.297942	0.661471
MER	Q12866	colorectal	combined	1	2	1.03803	0.967578	1.11361	0.297947	0.661471
ITI heavy chain H1	P19827	colorectal	combined	1	2	1.0458	0.961199	1.13785	0.298102	0.661623
NENF	Q9UMX5	colorectal	combined	1	2	0.959501	0.887588	1.03724	0.298298	0.66171
GIMD1	P0DJR0	colorectal	combined	1	2	1.03728	0.968134	1.11137	0.298371	0.66175
ECH1	Q13011	colorectal	combined	1	2	0.946039	0.852088	1.05035	0.298593	0.662079
HIF-1a	Q16665	colorectal	combined	1	2	1.03935	0.966389	1.11783	0.298646	0.662093
CD2	P06729	colorectal	combined	1	2	0.949199	0.86029	1.0473	0.298802	0.662215
MSS4	P47224	colorectal	combined	1	2	1.03912	0.966493	1.11721	0.29923	0.662494
PSB1	P20618	colorectal	combined	1	2	1.04304	0.963244	1.12944	0.29941	0.662642
KIF23	Q02241	colorectal	combined	1	2	0.950595	0.863795	1.04612	0.299676	0.662933
QORX	Q53FA7	colorectal	combined	1	2	1.05695	0.951886	1.1736	0.299809	0.663004
PolyUbiquitin K48	P0CG47	colorectal	combined	1	2	1.05276	0.955244	1.16024	0.299861	0.663101
ELA1	Q9UNI1	colorectal	combined	1	2	1.04619	0.960568	1.13944	0.299984	0.663195
IR	P06213	colorectal	combined	1	2	0.955272	0.876047	1.04166	0.300231	0.663419
DLK1:CD	P80370	colorectal	combined	1	2	0.948017	0.856939	1.04877	0.300259	0.663419
SIRT2	Q8IXJ6	colorectal	combined	1	2	1.0394	0.966097	1.11826	0.300404	0.663525
TIM50	Q3ZCQ8	colorectal	combined	1	2	0.950059	0.862236	1.04683	0.300573	0.6637
DLDH	P09622	colorectal	combined	1	2	0.951544	0.866101	1.04542	0.300812	0.663945
SP-B	P07988	colorectal	combined	1	2	1.03865	0.966649	1.11601	0.30087	0.66397
CCNA1	P78396	colorectal	combined	1	2	0.962517	0.895275	1.03481	0.301173	0.664116
RN122	Q9H9V4	colorectal	combined	1	2	1.04088	0.964748	1.12303	0.301176	0.664116
3HIDH	P31937	colorectal	combined	1	2	0.956032	0.877875	1.04115	0.301458	0.664365
ITI heavy chain H2	P19823	colorectal	combined	1	2	0.950227	0.862519	1.04686	0.301493	0.664365
LPLC1	Q8TDL5	colorectal	combined	1	2	1.04431	0.961813	1.13387	0.301794	0.664534
AURKB	Q96GD4	colorectal	combined	1	2	1.03982	0.965527	1.11983	0.301884	0.664584
F175B	Q15018	colorectal	combined	1	2	1.03957	0.965732	1.11905	0.301922	0.664586
b2-Microglobulin	P61769	colorectal	combined	1	2	0.955702	0.876834	1.04166	0.302504	0.664961
MANS4	A6NHS7	colorectal	combined	1	2	0.96248	0.894983	1.03507	0.302613	0.665058
MUSC	O60682	colorectal	combined	1	2	0.944629	0.847653	1.0527	0.302688	0.665127
THTR	Q16762	colorectal	combined	1	2	1.04284	0.962853	1.12947	0.302906	0.665293
TBCEL	Q5QJ74	colorectal	combined	1	2	1.05239	0.954959	1.15977	0.302908	0.665293
NRL	P54845	colorectal	combined	1	2	1.04442	0.961534	1.13445	0.302923	0.665293
PLCG2	P16885	colorectal	combined	1	2	0.937072	0.828045	1.06045	0.303062	0.665313
PITX3	O75364	colorectal	combined	1	2	1.0392	0.965842	1.11813	0.303261	0.665424
SHPS1	P78324	colorectal	combined	1	2	0.961121	0.891194	1.03653	0.303511	0.665626
LRP5	O75197	colorectal	combined	1	2	1.03582	0.968647	1.10764	0.303607	0.665703
DC-SIGN	Q9NNX6	colorectal	combined	1	2	0.957482	0.881387	1.04015	0.303783	0.66586
kallikrein 12	Q9UKR0	colorectal	combined	1	2	1.04106	0.964162	1.1241	0.304027	0.666156
NKp46	O76036	colorectal	combined	1	2	0.950224	0.862042	1.04743	0.3042	0.666317
MAT1	P51948	colorectal	combined	1	2	0.958449	0.883914	1.03927	0.304219	0.666317
IL-3 Ra	P26951	colorectal	combined	1	2	0.953724	0.871302	1.04394	0.304222	0.666317
DPP6	P42658	colorectal	combined	1	2	1.04015	0.964905	1.12125	0.304222	0.666317
GRPE1	Q9HAV7	colorectal	combined	1	2	1.05766	0.950375	1.17706	0.304291	0.666336
SSAT-1	P21673	colorectal	combined	1	2	0.954227	0.872626	1.04346	0.304302	0.666336
G3ST2	Q9H3Q3	colorectal	combined	1	2	1.04078	0.964304	1.12333	0.304654	0.666471
PYGL	P06737	colorectal	combined	1	2	1.05559	0.951981	1.17048	0.304712	0.666471
CD40 ligand, soluble	P29965	colorectal	combined	1	2	1.03821	0.966457	1.11529	0.30478	0.666497
CCHL	P53701	colorectal	combined	1	2	0.947146	0.853831	1.05066	0.304826	0.666499
ENOX2	Q16206	colorectal	combined	1	2	0.961689	0.892502	1.03624	0.30514	0.666825
HNP-3	P59666	colorectal	combined	1	2	1.04379	0.961691	1.1329	0.305164	0.666853
DJC12	Q9UKB3	colorectal	combined	1	2	1.03756	0.966935	1.11334	0.305324	0.666935
Angiopoietin-4	Q9Y264	colorectal	combined	1	2	0.959863	0.887542	1.03808	0.305374	0.666968
HMG-1	P09429	colorectal	combined	1	2	1.05165	0.955086	1.15799	0.305432	0.667002
IL-1 R AcP	Q9NPH3	colorectal	combined	1	2	0.95694	0.879678	1.04099	0.305497	0.667013
HAI-1	O43278	colorectal	combined	1	2	1.04476	0.960822	1.13602	0.305521	0.667013
Butyrophilin 1A1	Q13410	colorectal	combined	1	2	0.956382	0.878151	1.04158	0.305703	0.667132
Trefoil factor 2	Q03403	colorectal	combined	1	2	0.954853	0.874037	1.04314	0.305895	0.667301
Flt3 ligand	P49771	colorectal	combined	1	2	1.03556	0.968528	1.10724	0.306108	0.667525
NET4	Q9HB63	colorectal	combined	1	2	1.04639	0.959316	1.14138	0.306295	0.667558
RN128:region 2	Q8TEB7	colorectal	combined	1	2	0.957878	0.882027	1.04025	0.306596	0.667855
K1644	Q3SXP7	colorectal	combined	1	2	0.953135	0.869336	1.04501	0.306657	0.667911
PPTC7	Q8NI37	colorectal	combined	1	2	1.03758	0.966678	1.11369	0.306983	0.668183
VEGF sR2	P35968	colorectal	combined	1	2	1.04559	0.959853	1.13899	0.307115	0.668366
SPG21	Q9NZD8	colorectal	combined	1	2	0.943754	0.844508	1.05466	0.307179	0.668436
CRLF1	O75462	colorectal	combined	1	2	0.955035	0.874275	1.04325	0.307441	0.668637
sICAM-5	Q9UMF0	colorectal	combined	1	2	0.959685	0.88676	1.03861	0.307481	0.668646
MIP-5	Q16663	colorectal	combined	1	2	1.04476	0.960414	1.1365	0.307977	0.669094
BCL2-like 1 protein	Q07817	colorectal	combined	1	2	1.04126	0.963384	1.12544	0.307985	0.669094
BATF	Q16520	colorectal	combined	1	2	0.962899	0.895379	1.03551	0.308103	0.66913
SH3G3	Q99963	colorectal	combined	1	2	0.936752	0.826141	1.06217	0.30814	0.669186
SH3G2	Q99962	colorectal	combined	1	2	0.937215	0.82731	1.06172	0.308258	0.669341
ARC1B	O15143	colorectal	combined	1	2	0.938096	0.829544	1.06085	0.308456	0.669517
RAC2	P15153	colorectal	combined	1	2	0.934789	0.820999	1.06435	0.308554	0.669648
TEAD3	Q99594	colorectal	combined	1	2	0.950894	0.863056	1.04767	0.308577	0.669666
UBP19	O94966	colorectal	combined	1	2	1.05302	0.953309	1.16315	0.308759	0.669892
CE004	Q96IV6	colorectal	combined	1	2	1.04576	0.959416	1.13987	0.308863	0.669952
DJC27	Q9NZQ0	colorectal	combined	1	2	0.959992	0.887384	1.03854	0.308899	0.669986
NADH-cytochrome b5 reductase	P00387	colorectal	combined	1	2	0.956998	0.879291	1.04157	0.30902	0.670067
STA5B	P51692	colorectal	combined	1	2	1.03677	0.967077	1.11149	0.309115	0.670234
TRABD	Q9H4I3	colorectal	combined	1	2	0.958462	0.883191	1.04015	0.309311	0.670428
FKBP7	Q9Y680	colorectal	combined	1	2	0.941885	0.839145	1.0572	0.309628	0.67064
CHSTE	Q8NCH0	colorectal	combined	1	2	0.947097	0.8528	1.05182	0.309728	0.670722
CPNE1:C2, 1 and 2	Q99829	colorectal	combined	1	2	1.05266	0.953387	1.16227	0.309878	0.670852
IL-6 sRa	P08887	colorectal	combined	1	2	0.960937	0.889781	1.03778	0.310048	0.671046
LRRT1	Q86UE6	colorectal	combined	1	2	1.03932	0.964692	1.11971	0.31039	0.671408
LRC59	Q96AG4	colorectal	combined	1	2	0.940006	0.833985	1.05951	0.310929	0.6719
TM190	Q8WZ59	colorectal	combined	1	2	1.04149	0.962723	1.12671	0.310962	0.671919
DLX4	Q92988	colorectal	combined	1	2	0.939369	0.832251	1.06027	0.31129	0.672156
ORAV1	Q8WV07	colorectal	combined	1	2	1.04067	0.963363	1.12418	0.311434	0.672277
inhibin A	P05111	colorectal	combined	1	2	1.03682	0.966712	1.11201	0.311451	0.672295
B4GT7	Q9UBV7	colorectal	combined	1	2	0.951811	0.865001	1.04733	0.311453	0.672295
CLIC4	Q9Y696	colorectal	combined	1	2	0.931647	0.812278	1.06856	0.311492	0.672315
YIPF6	Q96EC8	colorectal	combined	1	2	0.961703	0.89163	1.03728	0.311697	0.672525
HNRPD	Q14103	colorectal	combined	1	2	1.05449	0.951451	1.16868	0.311866	0.672765
PDPK1	O15530	colorectal	combined	1	2	0.937713	0.82782	1.06219	0.311909	0.672773
PDGFD	Q9GZP0	colorectal	combined	1	2	0.951035	0.862839	1.04825	0.311988	0.672773
G6PD	P11413	colorectal	combined	1	2	0.936081	0.823565	1.06397	0.312034	0.672773
CaMKK alpha	Q8N5S9	colorectal	combined	1	2	0.950907	0.86249	1.04839	0.312039	0.672773
DAP1	P51397	colorectal	combined	1	2	0.961077	0.889869	1.03798	0.312106	0.672797
CDHR3	Q6ZTQ4	colorectal	combined	1	2	0.954905	0.873173	1.04429	0.312137	0.672797
TIMP-4	Q99727	colorectal	combined	1	2	1.04329	0.960944	1.13268	0.312395	0.673082
ITBP2	Q9UKP3	colorectal	combined	1	2	0.945916	0.849109	1.05376	0.312807	0.673439
SDHF2	Q9NX18	colorectal	combined	1	2	0.947154	0.852357	1.05249	0.312938	0.673551
UBP30	Q70CQ3	colorectal	combined	1	2	1.03144	0.971243	1.09537	0.312999	0.673561
PRP6:region 1	O94906	colorectal	combined	1	2	0.957611	0.880333	1.04167	0.313014	0.67357
S26A5	P58743	colorectal	combined	1	2	1.03666	0.966614	1.11179	0.313111	0.673725
NSE	P09104	colorectal	combined	1	2	0.94551	0.847933	1.05432	0.313352	0.673929
GPR110	Q5T601	colorectal	combined	1	2	1.04134	0.962471	1.12667	0.313432	0.673929
UBL7	Q96S82	colorectal	combined	1	2	0.941817	0.838186	1.05826	0.313517	0.673935
NAG	P54802	colorectal	combined	1	2	0.95764	0.880315	1.04176	0.313632	0.674039
CYTIP	O60759	colorectal	combined	1	2	0.955785	0.875284	1.04369	0.313756	0.674139
LIRB4	Q8NHJ6	colorectal	combined	1	2	0.960089	0.886916	1.0393	0.313946	0.674384
LRP11	Q86VZ4	colorectal	combined	1	2	1.049	0.955695	1.15142	0.314167	0.674663
RGS8	P57771	colorectal	combined	1	2	1.0395	0.96391	1.12102	0.314558	0.675103
KELL	P23276	colorectal	combined	1	2	0.959746	0.885886	1.03976	0.314605	0.675161
MMP-16	P51512	colorectal	combined	1	2	1.03532	0.967586	1.1078	0.314654	0.675255
CNTN6	Q9UQ52	colorectal	combined	1	2	0.960349	0.887513	1.03916	0.314712	0.675305
CL070	A6NFE2	colorectal	combined	1	2	0.961062	0.889411	1.03848	0.315047	0.675589
DJB12	Q9NXW2	colorectal	combined	1	2	0.95435	0.871198	1.04544	0.315091	0.675611
GFRa-1	P56159	colorectal	combined	1	2	1.04634	0.957816	1.14306	0.315184	0.6757
ZN334	Q9HCZ1	colorectal	combined	1	2	0.955859	0.875222	1.04393	0.315404	0.675944
CSAG1	Q6PB30	colorectal	combined	1	2	0.957555	0.879752	1.04224	0.315803	0.676248
MCEE	Q96PE7	colorectal	combined	1	2	1.04724	0.956926	1.14607	0.315824	0.676253
PIWL1	Q96J94	colorectal	combined	1	2	1.03611	0.966725	1.11047	0.315852	0.676265
Thyroxine-Binding Globulin	P05543	colorectal	combined	1	2	1.06215	0.944076	1.19499	0.315953	0.676387
CSN7B	Q9H9Q2	colorectal	combined	1	2	1.03916	0.963973	1.12021	0.316131	0.676582
THAP2	Q9H0W7	colorectal	combined	1	2	0.959465	0.884866	1.04035	0.316339	0.676681
ACE	P12821	colorectal	combined	1	2	0.95864	0.882616	1.04121	0.316363	0.676698
EVG1	Q9BZE7	colorectal	combined	1	2	0.959308	0.884422	1.04053	0.316449	0.676721
BCL6	P41182	colorectal	combined	1	2	1.03925	0.963843	1.12055	0.316478	0.676721
Activated Protein C	P04070	colorectal	combined	1	2	0.958848	0.883157	1.04103	0.316534	0.676721
SMN	Q16637	colorectal	combined	1	2	1.05192	0.952724	1.16144	0.316543	0.676721
DDX6	P26196	colorectal	combined	1	2	0.937796	0.826935	1.06352	0.317041	0.677213
TWF2	Q6IBS0	colorectal	combined	1	2	0.932664	0.813604	1.06915	0.317107	0.677251
DJC17	Q9NVM6	colorectal	combined	1	2	0.954828	0.872102	1.0454	0.31745	0.677576
TLDC2	A0PJX2	colorectal	combined	1	2	0.948807	0.855877	1.05183	0.317705	0.677848
GOSR2	O14653	colorectal	combined	1	2	1.03719	0.96549	1.11421	0.317772	0.677894
SLAF9	Q96A28	colorectal	combined	1	2	0.958413	0.88178	1.04171	0.317793	0.677928
p21-ARC	O15145	colorectal	combined	1	2	0.937566	0.826156	1.064	0.31788	0.677968
FREM2	Q5SZK8	colorectal	combined	1	2	1.03957	0.963341	1.12184	0.317885	0.677968
ZCD1	Q9NZ45	colorectal	combined	1	2	1.03692	0.965706	1.11338	0.31797	0.678031
OSB11	Q9BXB4	colorectal	combined	1	2	1.03831	0.964452	1.11783	0.317995	0.678031
MBD4	O95243	colorectal	combined	1	2	1.03462	0.967721	1.10613	0.318355	0.678317
FANCL	Q9NW38	colorectal	combined	1	2	0.953682	0.868815	1.04684	0.318605	0.678526
EPN4	Q14677	colorectal	combined	1	2	0.940796	0.834415	1.06074	0.318846	0.67877
PDGFRA	P16234	colorectal	combined	1	2	0.958614	0.882155	1.0417	0.318934	0.678818
TELT	O15273	colorectal	combined	1	2	0.96317	0.89464	1.03695	0.319007	0.678897
Secretin	P09683	colorectal	combined	1	2	0.952506	0.865562	1.04818	0.319072	0.679005
RM28	Q13084	colorectal	combined	1	2	0.945867	0.847755	1.05533	0.319217	0.679126
STK16	O75716	colorectal	combined	1	2	1.03675	0.965674	1.11305	0.319257	0.679142
ZN415	Q09FC8	colorectal	combined	1	2	1.03915	0.963492	1.12075	0.319404	0.679226
DIRA1	O95057	colorectal	combined	1	2	0.951539	0.862839	1.04936	0.319743	0.67949
VATC1	P21283	colorectal	combined	1	2	1.06494	0.940801	1.20545	0.319766	0.679507
PEX14:N-term	O75381	colorectal	combined	1	2	0.948879	0.855648	1.05227	0.320006	0.67979
PRS57	Q6UWY2	colorectal	combined	1	2	0.961996	0.891246	1.03836	0.320175	0.679971
PSG3	Q16557	colorectal	combined	1	2	1.0392	0.963288	1.12109	0.32045	0.680149
CYGB	Q8WWM9	colorectal	combined	1	2	0.951804	0.86343	1.04922	0.320451	0.680149
TIM8A	O60220	colorectal	combined	1	2	0.952619	0.865617	1.04836	0.320524	0.680156
F172A	Q8WUF8	colorectal	combined	1	2	1.03954	0.962926	1.12225	0.320812	0.680459
HHIP	Q96QV1	colorectal	combined	1	2	0.956579	0.876241	1.04428	0.321274	0.680778
GLRX3	O76003	colorectal	combined	1	2	0.942609	0.838691	1.0594	0.321338	0.680847
STMN4	Q9H169	colorectal	combined	1	2	1.05184	0.951847	1.16233	0.321378	0.680859
granzyme A	P12544	colorectal	combined	1	2	1.03485	0.9671	1.10734	0.321409	0.680881
kallikrein 13	Q9UKR3	colorectal	combined	1	2	1.04579	0.957164	1.14262	0.321699	0.681219
IL-18 BPa	O95998	colorectal	combined	1	2	1.04876	0.954515	1.15231	0.321705	0.681219
EHD1	Q9H4M9	colorectal	combined	1	2	0.937381	0.824781	1.06535	0.321989	0.681432
PSA3	P25788	colorectal	combined	1	2	0.953439	0.867583	1.04779	0.322016	0.681444
GLP3L	Q9H4A5	colorectal	combined	1	2	0.944268	0.842945	1.05777	0.322083	0.68152
TSR2	Q969E8	colorectal	combined	1	2	0.955891	0.874195	1.04522	0.322341	0.681755
ROS1	P08922	colorectal	combined	1	2	1.03298	0.968667	1.10155	0.322527	0.681957
Pseudocholinesterase	P06276	colorectal	combined	1	2	1.04294	0.959575	1.13354	0.322617	0.682014
EMC1	Q8N766	colorectal	combined	1	2	1.0397	0.962508	1.12308	0.322629	0.68202
TNFSF15	O95150	colorectal	combined	1	2	0.961446	0.889371	1.03936	0.322705	0.682094
CLIC4	Q9Y696	colorectal	combined	1	2	0.933499	0.814278	1.07018	0.323598	0.682904
TIA1	P31483	colorectal	combined	1	2	0.936583	0.822333	1.06671	0.323608	0.682914
PCDG2	Q9Y5H1	colorectal	combined	1	2	0.947993	0.852601	1.05406	0.323641	0.682919
BiP	P11021	colorectal	combined	1	2	1.04456	0.957871	1.1391	0.324007	0.683261
EIF2A	Q9BY44	colorectal	combined	1	2	0.951068	0.86074	1.05087	0.324448	0.683613
S100A14	Q9HCY8	colorectal	combined	1	2	0.948949	0.854974	1.05325	0.3247	0.683824
GHDC	Q8N2G8	colorectal	combined	1	2	0.961573	0.889417	1.03958	0.324839	0.683954
KCD15	Q96SI1	colorectal	combined	1	2	1.03685	0.964783	1.1143	0.324848	0.683954
CA080	Q96BJ3	colorectal	combined	1	2	1.05659	0.946912	1.17898	0.324886	0.683954
ADM2	Q7Z4H4	colorectal	combined	1	2	0.95485	0.870843	1.04696	0.325476	0.684598
VRK1	Q99986	colorectal	combined	1	2	1.03633	0.965167	1.11275	0.325501	0.684627
UBXN4:CD 2	Q92575	colorectal	combined	1	2	1.03438	0.96695	1.10652	0.325694	0.684814
CgA	P10645	colorectal	combined	1	2	1.04107	0.960757	1.12809	0.325807	0.68492
ID-1	P41134	colorectal	combined	1	2	0.966855	0.903985	1.0341	0.325818	0.68492
KLRG2:C-term	A4D1S0	colorectal	combined	1	2	0.961822	0.889963	1.03948	0.325826	0.68492
ADA32	Q8TC27	colorectal	combined	1	2	0.955983	0.873855	1.04583	0.325997	0.685058
MAEA	Q7L5Y9	colorectal	combined	1	2	0.961829	0.889945	1.03952	0.326093	0.685146
NRG3	P56975	colorectal	combined	1	2	0.958586	0.880939	1.04308	0.326407	0.685309
CD3-zeta	P20963	colorectal	combined	1	2	1.03973	0.961863	1.1239	0.326627	0.685622
H2A3	Q7L7L0	colorectal	combined	1	2	1.0486	0.95368	1.15296	0.326969	0.685883
REG3G	Q6UW15	colorectal	combined	1	2	1.03825	0.963161	1.1192	0.327061	0.685887
RIR2	P31350	colorectal	combined	1	2	1.044	0.957822	1.13793	0.327293	0.686204
UNC5B	Q8IZJ1	colorectal	combined	1	2	0.95457	0.869701	1.04772	0.327734	0.686581
RAB17	Q9H0T7	colorectal	combined	1	2	1.03952	0.961823	1.12348	0.328154	0.687045
GRIK2	Q13002	colorectal	combined	1	2	0.956566	0.875061	1.04566	0.328431	0.687274
RB11A	P62491	colorectal	combined	1	2	0.938656	0.826728	1.06574	0.328468	0.687274
OA synthetase	Q15646	colorectal	combined	1	2	0.962615	0.891784	1.03907	0.328531	0.687334
ARM10	Q8N2F6	colorectal	combined	1	2	1.03656	0.964511	1.11399	0.328616	0.687375
TO20L	Q6UXN7	colorectal	combined	1	2	1.03982	0.961456	1.12457	0.328705	0.687425
MBNL1	Q9NR56	colorectal	combined	1	2	0.938465	0.826161	1.06603	0.328752	0.687425
3BP5	O60239	colorectal	combined	1	2	1.03659	0.964426	1.11416	0.329009	0.687633
KI3L2	P43630	colorectal	combined	1	2	0.957761	0.878232	1.04449	0.329182	0.687796
TRML1:ITIM	Q86YW5	colorectal	combined	1	2	0.95241	0.863511	1.05046	0.329422	0.68808
MTCP1	P56278	colorectal	combined	1	2	1.03421	0.966596	1.10656	0.329491	0.68813
VAT1L	Q9HCJ6	colorectal	combined	1	2	0.962524	0.891359	1.03937	0.329743	0.688395
DNER:CD	Q8NFT8	colorectal	combined	1	2	0.957512	0.877455	1.04487	0.329757	0.688396
TADBP	Q13148	colorectal	combined	1	2	1.03985	0.961241	1.12489	0.329897	0.688516
PPR3B	Q86XI6	colorectal	combined	1	2	0.96074	0.886248	1.04149	0.330724	0.68923
DOK2	O60496	colorectal	combined	1	2	0.942634	0.836793	1.06186	0.330959	0.68938
HBAZ	P02008	colorectal	combined	1	2	1.03212	0.968377	1.10007	0.331012	0.689425
RS10	P46783	colorectal	combined	1	2	1.03983	0.961025	1.1251	0.331376	0.689553
UBP28	Q96RU2	colorectal	combined	1	2	0.962321	0.89055	1.03988	0.331453	0.689597
LRCH4: LRR5	O75427	colorectal	combined	1	2	0.952905	0.864467	1.05039	0.331697	0.689694
CASQ2	O14958	colorectal	combined	1	2	0.961161	0.887273	1.0412	0.331727	0.689719
ASC-1 complex subunit p100	Q9H1I8	colorectal	combined	1	2	1.04105	0.959796	1.12919	0.331902	0.689839
SIA8A	Q92185	colorectal	combined	1	2	1.03113	0.969202	1.09701	0.332024	0.689929
IFNA4	P05014	colorectal	combined	1	2	0.960903	0.886479	1.04158	0.332244	0.69008
14-3-3 protein gamma	P61981	colorectal	combined	1	2	0.948049	0.851096	1.05605	0.332421	0.690188
TMM85	Q5J8M3	colorectal	combined	1	2	0.95487	0.869736	1.04834	0.332424	0.690188
UBP2	O75604	colorectal	combined	1	2	0.960546	0.885449	1.04201	0.332473	0.690188
Beta-casein	P05814	colorectal	combined	1	2	1.03717	0.963376	1.11661	0.332498	0.690188
OSM	P13725	colorectal	combined	1	2	1.03882	0.961747	1.12208	0.332873	0.690433
GNPTG	Q9UJJ9	colorectal	combined	1	2	1.03615	0.964281	1.11339	0.332894	0.690441
14-3-3 protein theta	P27348	colorectal	combined	1	2	0.948376	0.851875	1.05581	0.332998	0.69048
LCNL1	Q6ZST4	colorectal	combined	1	2	0.963934	0.894835	1.03837	0.333115	0.690605
IZUM4	Q1ZYL8	colorectal	combined	1	2	1.04289	0.957811	1.13552	0.333457	0.690981
DB125	Q8N687	colorectal	combined	1	2	0.961262	0.887285	1.04141	0.333562	0.69106
MICB	Q29980	colorectal	combined	1	2	1.03987	0.960628	1.12564	0.333699	0.69111
S14L4	Q9UDX3	colorectal	combined	1	2	1.03869	0.961697	1.12185	0.334026	0.691464
NXF1	Q9UBU9	colorectal	combined	1	2	1.03941	0.960984	1.12423	0.334227	0.691551
Histone H2A.z	P0C0S5	colorectal	combined	1	2	1.04461	0.956005	1.14143	0.334502	0.691629
Activin A	P08476	colorectal	combined	1	2	1.04478	0.955777	1.14208	0.334871	0.692007
TF2L1	Q9NZI6	colorectal	combined	1	2	0.939229	0.826788	1.06696	0.335196	0.692325
K-ras	P01116	colorectal	combined	1	2	0.942396	0.835132	1.06344	0.335876	0.692896
CDHR1	Q96JP9	colorectal	combined	1	2	0.960665	0.885244	1.04251	0.336063	0.693072
ARL4D	P49703	colorectal	combined	1	2	0.964852	0.897004	1.03783	0.336146	0.69308
CKAP4	Q07065	colorectal	combined	1	2	0.956564	0.873778	1.04719	0.336294	0.693238
EHF	Q9NZC4	colorectal	combined	1	2	0.964766	0.89674	1.03795	0.336309	0.693238
PSD1	A5PKW4	colorectal	combined	1	2	1.03556	0.964351	1.11202	0.336418	0.693238
P210L	Q5VU65	colorectal	combined	1	2	1.03537	0.964526	1.11141	0.336492	0.693265
NOSIP	Q9Y314	colorectal	combined	1	2	1.04539	0.954908	1.14445	0.336515	0.693275
TSR3	Q9UJK0	colorectal	combined	1	2	1.03502	0.964842	1.11031	0.336599	0.693297
Spastin:MIT	Q9UBP0	colorectal	combined	1	2	0.936943	0.820376	1.07007	0.336627	0.693297
Rab-1C	Q15286	colorectal	combined	1	2	1.03741	0.962513	1.11813	0.336751	0.693419
ENTP2	Q9Y5L3	colorectal	combined	1	2	0.96309	0.891911	1.03995	0.337053	0.693678
SEM6C	Q9H3T2	colorectal	combined	1	2	0.954515	0.867952	1.04971	0.337182	0.693697
NODAL	Q96S42	colorectal	combined	1	2	1.03316	0.966572	1.10434	0.337194	0.693697
MGDP1	Q86V88	colorectal	combined	1	2	0.940379	0.829428	1.06617	0.337222	0.69374
SLAF6	Q96DU3	colorectal	combined	1	2	0.961163	0.886382	1.04225	0.337792	0.694239
TPK1	Q9H3S4	colorectal	combined	1	2	0.962817	0.891005	1.04042	0.338005	0.694364
MMAD	Q9H3L0	colorectal	combined	1	2	1.02958	0.969976	1.09284	0.338059	0.694437
EHD2	Q9NZN4	colorectal	combined	1	2	1.04197	0.957908	1.13342	0.338064	0.694437
I-TAC	O14625	colorectal	combined	1	2	1.03591	0.963769	1.11345	0.338098	0.694443
IL-18 Rb	O95256	colorectal	combined	1	2	1.03192	0.967659	1.10044	0.338177	0.694443
TP4A1	Q93096	colorectal	combined	1	2	0.963368	0.89253	1.03983	0.338215	0.694443
PAK4	O96013	colorectal	combined	1	2	0.941204	0.831404	1.06551	0.338351	0.694504
LRFN3	Q9BTN0	colorectal	combined	1	2	0.966045	0.900078	1.03685	0.33843	0.694571
CDA	P32320	colorectal	combined	1	2	1.03898	0.960701	1.12364	0.338659	0.694668
PTN7	P35236	colorectal	combined	1	2	1.0314	0.968096	1.09885	0.338724	0.694739
RPP25	Q9BUL9	colorectal	combined	1	2	0.961982	0.888516	1.04152	0.338946	0.694892
UNC5B	Q8IZJ1	colorectal	combined	1	2	0.954637	0.867926	1.05001	0.339317	0.695282
RM55	Q7Z7F7	colorectal	combined	1	2	1.03916	0.960409	1.12437	0.339411	0.695337
RFNG	Q9Y644	colorectal	combined	1	2	0.95953	0.88155	1.04441	0.339442	0.695379
CEBPE	Q15744	colorectal	combined	1	2	1.03684	0.962652	1.11675	0.33951	0.695476
INHBC	P55103	colorectal	combined	1	2	1.03995	0.959623	1.127	0.339539	0.695478
GSK-3 beta	P49841	colorectal	combined	1	2	0.938587	0.824101	1.06898	0.339602	0.695522
CA198	Q9H425	colorectal	combined	1	2	0.959839	0.882366	1.04411	0.339773	0.695665
IGDC3:CD	Q8IVU1	colorectal	combined	1	2	1.04266	0.956902	1.1361	0.340103	0.696018
CBPN	P15169	colorectal	combined	1	2	1.03358	0.965731	1.10619	0.340402	0.696312
RCD1	Q92600	colorectal	combined	1	2	0.940428	0.828834	1.06705	0.340584	0.696409
TRIB2	Q92519	colorectal	combined	1	2	1.02961	0.969635	1.0933	0.340607	0.696415
FLII	Q13045	colorectal	combined	1	2	0.941727	0.832332	1.0655	0.340615	0.696418
Dtk	Q06418	colorectal	combined	1	2	0.955265	0.869441	1.04956	0.340663	0.696422
contactin-1	Q12860	colorectal	combined	1	2	0.956556	0.873034	1.04807	0.34068	0.696429
RS14	P62263	colorectal	combined	1	2	1.04527	0.954268	1.14495	0.340746	0.696505
TMUB2	Q71RG4	colorectal	combined	1	2	0.956868	0.87387	1.04775	0.340896	0.696651
Testican-2	Q92563	colorectal	combined	1	2	1.04261	0.956776	1.13615	0.341113	0.696784
FAK2:FERM	Q14289	colorectal	combined	1	2	0.945895	0.843484	1.06074	0.341401	0.696973
SG1D1	O95968	colorectal	combined	1	2	1.03626	0.962933	1.11517	0.341487	0.697008
ELL	P55199	colorectal	combined	1	2	1.03359	0.965564	1.10641	0.341541	0.697014
LTBP4	Q8N2S1	colorectal	combined	1	2	0.958095	0.877174	1.04648	0.341684	0.697041
CAD17	Q12864	colorectal	combined	1	2	0.961733	0.887387	1.04231	0.34185	0.697143
YJEN3	A6XGL0	colorectal	combined	1	2	1.03074	0.968288	1.09723	0.34237	0.697708
F171B:ECD	Q6P995	colorectal	combined	1	2	0.958974	0.87953	1.04559	0.342382	0.697711
TPC2A	P0DI81	colorectal	combined	1	2	0.938926	0.824354	1.06942	0.342558	0.697867
BAP18	Q8IXM2	colorectal	combined	1	2	0.943758	0.837418	1.0636	0.3426	0.697889
Lefty-A	O00292	colorectal	combined	1	2	1.04459	0.954512	1.14317	0.343065	0.698203
Alpha enolase	P06733	colorectal	combined	1	2	1.06138	0.938396	1.20049	0.34309	0.698219
UBP14	P54578	colorectal	combined	1	2	1.05123	0.948064	1.16562	0.343132	0.69826
DEAF1	O75398	colorectal	combined	1	2	1.04757	0.95157	1.15326	0.343272	0.698338
IL-10	P22301	colorectal	combined	1	2	1.03396	0.964918	1.10794	0.343594	0.698468
SELS	Q9BQE4	colorectal	combined	1	2	1.03406	0.964813	1.10827	0.343623	0.69849
BMP-3b	P55107	colorectal	combined	1	2	1.03644	0.962439	1.11612	0.343662	0.698535
DERM	Q07507	colorectal	combined	1	2	0.958044	0.876708	1.04693	0.3437	0.698535
NSE1	Q8WV22	colorectal	combined	1	2	1.03269	0.966155	1.10381	0.343777	0.698551
SYDC	P14868	colorectal	combined	1	2	0.942375	0.833409	1.06559	0.343798	0.698552
PK3C3	Q8NEB9	colorectal	combined	1	2	0.961549	0.886569	1.04287	0.34385	0.69857
IL-1F5	Q9UBH0	colorectal	combined	1	2	1.03838	0.960361	1.12273	0.344656	0.699163
ARMEL	Q49AH0	colorectal	combined	1	2	0.964701	0.895379	1.03939	0.344895	0.699316
Glypican 1	P35052	colorectal	combined	1	2	0.962994	0.890502	1.04139	0.344992	0.699378
ATL1	Q8N6G6	colorectal	combined	1	2	0.951983	0.859467	1.05446	0.345492	0.699782
MO2R1:CD	Q8TD46	colorectal	combined	1	2	0.954477	0.866412	1.05149	0.345502	0.699782
VDR	P11473	colorectal	combined	1	2	1.02778	0.970891	1.08801	0.345573	0.699857
NET1	O95631	colorectal	combined	1	2	1.03065	0.967977	1.09738	0.345623	0.699927
PCBP3	P57721	colorectal	combined	1	2	0.9526	0.861065	1.05386	0.346134	0.700458
ABC3G	Q9HC16	colorectal	combined	1	2	0.940451	0.827625	1.06866	0.346414	0.700597
IL-13 Ra1	P78552	colorectal	combined	1	2	1.04102	0.957426	1.1319	0.346591	0.700636
RND1	Q92730	colorectal	combined	1	2	1.03408	0.964354	1.10884	0.346778	0.700802
WDR26	Q9H7D7	colorectal	combined	1	2	0.961379	0.885635	1.0436	0.346872	0.700855
TECK	O15444	colorectal	combined	1	2	1.03365	0.964761	1.10745	0.346973	0.700986
B4GN1	Q00973	colorectal	combined	1	2	0.953486	0.863363	1.05302	0.347114	0.701054
Syntenin 1	O00560	colorectal	combined	1	2	1.04422	0.954137	1.14281	0.347198	0.701064
MYCT1	Q8N699	colorectal	combined	1	2	0.967614	0.903417	1.03637	0.347257	0.701115
P5I13	Q8NBR0	colorectal	combined	1	2	1.04444	0.953902	1.14357	0.347289	0.701147
SCGF-beta	Q9Y240	colorectal	combined	1	2	0.961801	0.886751	1.0432	0.347421	0.701267
RET	P07949	colorectal	combined	1	2	1.04217	0.956079	1.13602	0.347734	0.701465
STK24	Q9Y6E0	colorectal	combined	1	2	0.943811	0.83649	1.0649	0.347743	0.701474
LIPP	P16233	colorectal	combined	1	2	0.963155	0.890506	1.04173	0.348131	0.701843
Alpha-1-syntrophin	Q13424	colorectal	combined	1	2	0.939424	0.824452	1.07043	0.348162	0.701853
MP2K3	P46734	colorectal	combined	1	2	0.95885	0.878243	1.04686	0.348299	0.701963
MK13	O15264	colorectal	combined	1	2	1.03903	0.959105	1.12561	0.348495	0.7021
HIRP3	Q9BW71	colorectal	combined	1	2	1.0372	0.960933	1.11952	0.348603	0.702143
CXA8	P48165	colorectal	combined	1	2	1.03482	0.963337	1.11161	0.348632	0.702143
TM11B	Q86T26	colorectal	combined	1	2	1.03628	0.961861	1.11645	0.348652	0.702143
FGF22	Q9HCT0	colorectal	combined	1	2	1.03846	0.959652	1.12374	0.34866	0.702143
HBD-2	O15263	colorectal	combined	1	2	1.0401	0.957966	1.12927	0.348888	0.70232
AP1S2	P56377	colorectal	combined	1	2	1.0414	0.956659	1.13364	0.348897	0.70232
OGT1	O15294	colorectal	combined	1	2	0.957497	0.87432	1.04859	0.348899	0.70232
RSPO3	Q9BXY4	colorectal	combined	1	2	0.959796	0.880827	1.04584	0.348903	0.70232
CD27	P26842	colorectal	combined	1	2	1.03896	0.959024	1.12556	0.349419	0.702883
RELN	P78509	colorectal	combined	1	2	1.03849	0.959485	1.124	0.349534	0.703013
Carbonic Anhydrase VA	P35218	colorectal	combined	1	2	1.03188	0.966206	1.10202	0.349589	0.703024
hnRNP A/B	Q99729	colorectal	combined	1	2	1.05215	0.945829	1.17042	0.349654	0.703111
DNJB8	Q8NHS0	colorectal	combined	1	2	1.05989	0.938254	1.19729	0.34968	0.703134
phosphoglycerate kinase 1	P00558	colorectal	combined	1	2	0.949201	0.850888	1.05887	0.350031	0.703344
EMR2	Q9UHX3	colorectal	combined	1	2	0.960918	0.88376	1.04481	0.350564	0.703745
KDM4C	Q9H3R0	colorectal	combined	1	2	0.946007	0.8419	1.06299	0.350765	0.703847
HVEM	Q92956	colorectal	combined	1	2	1.03091	0.967053	1.09898	0.350777	0.703847
sPLA(2)-XII	Q9BZM1	colorectal	combined	1	2	1.05093	0.946775	1.16655	0.350882	0.703898
PLVAP	Q9BX97	colorectal	combined	1	2	0.958825	0.877743	1.0474	0.350969	0.703898
TMOD1	P28289	colorectal	combined	1	2	1.04142	0.956194	1.13424	0.351518	0.704257
VSIG4	Q9Y279	colorectal	combined	1	2	1.04152	0.95609	1.13458	0.351526	0.704257
SKP1	P63208	colorectal	combined	1	2	0.960023	0.881003	1.04613	0.351899	0.704547
CNOT1	A5YKK6	colorectal	combined	1	2	0.946592	0.843259	1.06259	0.352037	0.704658
PDE4A	P27815	colorectal	combined	1	2	0.952139	0.858683	1.05577	0.352143	0.704682
Integrin a5b1	P05556	colorectal	combined	1	2	1.03294	0.964752	1.10594	0.352337	0.704769
P-Selectin	P16109	colorectal	combined	1	2	0.953585	0.862702	1.05404	0.352353	0.704769
PLBL1	Q6P4A8	colorectal	combined	1	2	1.03633	0.961232	1.11729	0.352493	0.704832
Nectin-like protein 1	Q8N126	colorectal	combined	1	2	1.03729	0.960179	1.12059	0.352942	0.705191
NET1	O95631	colorectal	combined	1	2	0.959522	0.879402	1.04694	0.352994	0.705214
SCFD1	Q8WVM8	colorectal	combined	1	2	0.957606	0.873938	1.04929	0.353083	0.705297
MED4	Q9NPJ6	colorectal	combined	1	2	1.03521	0.962267	1.11369	0.353266	0.705491
p53 R175H	P04637	colorectal	combined	1	2	1.03116	0.966466	1.10019	0.353277	0.705496
BPSA	P07288	colorectal	combined	1	2	0.946151	0.841779	1.06346	0.353318	0.705534
BL1S6	Q9UL45	colorectal	combined	1	2	0.959975	0.880581	1.04653	0.353705	0.705831
RABE1	Q15276	colorectal	combined	1	2	0.940704	0.826702	1.07043	0.353718	0.705831
IKB-alpha	P25963	colorectal	combined	1	2	0.96185	0.885938	1.04427	0.353759	0.705846
IDD	P98153	colorectal	combined	1	2	0.962774	0.88858	1.04316	0.353839	0.705863
RAB2A	P61019	colorectal	combined	1	2	0.953306	0.861605	1.05477	0.354085	0.706091
S6A16	Q9GZN6	colorectal	combined	1	2	0.963181	0.889712	1.04272	0.354087	0.706091
TRIM3	O75382	colorectal	combined	1	2	0.943497	0.834266	1.06703	0.354187	0.706111
AF1L2	Q8N4X5	colorectal	combined	1	2	0.95431	0.864407	1.05356	0.354248	0.706111
HOME1	Q86YM7	colorectal	combined	1	2	0.946627	0.842868	1.06316	0.354446	0.70628
CAZA1	P52907	colorectal	combined	1	2	0.948941	0.849302	1.06027	0.354457	0.70628
Secretagogin	O76038	colorectal	combined	1	2	0.96123	0.884029	1.04517	0.35462	0.706381
SLAF7	Q9NQ25	colorectal	combined	1	2	1.03682	0.960384	1.11934	0.354731	0.706526
CR3L2	Q70SY1	colorectal	combined	1	2	1.03843	0.95871	1.12477	0.354819	0.706561
ICT1	Q14197	colorectal	combined	1	2	1.04203	0.954979	1.13701	0.354978	0.706742
UB2L3/ PolyUbiquitin K48	P0CG47	colorectal	combined	1	2	0.951305	0.855797	1.05747	0.355086	0.706751
FGF-19	O95750	colorectal	combined	1	2	0.962908	0.888779	1.04322	0.355088	0.706751
GCNL2	Q92830	colorectal	combined	1	2	0.94888	0.848954	1.06057	0.355362	0.707012
Cystatin M	Q15828	colorectal	combined	1	2	1.04259	0.954313	1.13904	0.355486	0.707144
SH3K1	Q96B97	colorectal	combined	1	2	1.04161	0.955308	1.13572	0.355537	0.707182
PSPC1	Q8WXF1	colorectal	combined	1	2	1.03787	0.959132	1.12308	0.355781	0.707372
PSP-94	P08118	colorectal	combined	1	2	1.03861	0.958304	1.12565	0.356166	0.707624
CATO	P43234	colorectal	combined	1	2	0.957331	0.872622	1.05026	0.356269	0.70767
NT5M	Q9NPB1	colorectal	combined	1	2	0.942263	0.830323	1.06929	0.356705	0.707975
FXR1	P51114	colorectal	combined	1	2	0.959637	0.879098	1.04755	0.356947	0.708236
cSHMT	P34896	colorectal	combined	1	2	1.04945	0.947027	1.16295	0.356949	0.708236
GGA3	Q9NZ52	colorectal	combined	1	2	0.942318	0.830309	1.06944	0.357465	0.708618
KI2L2	P43627	colorectal	combined	1	2	1.03242	0.964577	1.10503	0.357582	0.708724
TGF-b1	P01137	colorectal	combined	1	2	1.04017	0.956405	1.13127	0.357878	0.708934
IL-22	Q9GZX6	colorectal	combined	1	2	0.964123	0.891859	1.04224	0.358033	0.709113
PCDGM	Q9Y5F6	colorectal	combined	1	2	0.967989	0.903101	1.03754	0.358093	0.709145
MASP3:Heavy	P48740	colorectal	combined	1	2	0.960391	0.881077	1.04685	0.358112	0.709164
Chitotriosidase-1	Q13231	colorectal	combined	1	2	0.964446	0.892782	1.04186	0.358117	0.709164
ISK8	P0C7L1	colorectal	combined	1	2	0.964635	0.893315	1.04165	0.358231	0.709263
NLGNY	Q8NFZ3	colorectal	combined	1	2	0.959771	0.879271	1.04764	0.358267	0.709274
TXD12	O95881	colorectal	combined	1	2	0.939244	0.821548	1.0738	0.358834	0.709853
Integrin aVb1	P05556	colorectal	combined	1	2	1.03407	0.962661	1.11077	0.358837	0.709853
RIC3	Q7Z5B4	colorectal	combined	1	2	0.969501	0.907419	1.03583	0.358966	0.709922
SOCS-3	O14543	colorectal	combined	1	2	1.03277	0.963948	1.1065	0.35947	0.710325
DCBD1	Q8N8Z6	colorectal	combined	1	2	0.967147	0.900436	1.0388	0.359623	0.710336
PKC-D	Q05655	colorectal	combined	1	2	0.952517	0.85835	1.05701	0.359689	0.71037
SORC3	Q9UPU3	colorectal	combined	1	2	0.959051	0.87697	1.04882	0.359717	0.71037
LIN7C	Q9NUP9	colorectal	combined	1	2	1.0357	0.960804	1.11643	0.359724	0.71037
IFN-a/b R1	P17181	colorectal	combined	1	2	0.951952	0.856683	1.05782	0.360068	0.710707
TRADD	Q15628	colorectal	combined	1	2	1.03791	0.958402	1.12401	0.36017	0.710802
p53	P04637	colorectal	combined	1	2	1.03515	0.96128	1.11471	0.360394	0.710938
GTPBA	A4D1E9	colorectal	combined	1	2	1.035	0.961389	1.11425	0.360767	0.711147
MITF	O75030	colorectal	combined	1	2	0.953636	0.861321	1.05584	0.360776	0.71115
PSME1	Q06323	colorectal	combined	1	2	1.04343	0.952499	1.14303	0.360821	0.711217
OSBL9	Q96SU4	colorectal	combined	1	2	0.964702	0.893138	1.042	0.360835	0.711235
FGF-8B	P55075	colorectal	combined	1	2	1.03397	0.962466	1.11079	0.360894	0.71131
ZNF18	P17022	colorectal	combined	1	2	1.03243	0.964078	1.10563	0.361129	0.711459
F110A	Q9BQ89	colorectal	combined	1	2	1.0332	0.963239	1.10824	0.361245	0.71152
kallikrein 5	Q9Y337	colorectal	combined	1	2	1.03454	0.961804	1.11278	0.361272	0.71152
TATD1	Q6P1N9	colorectal	combined	1	2	1.05102	0.944487	1.16958	0.361449	0.711695
PI42B	P78356	colorectal	combined	1	2	0.945539	0.838375	1.0664	0.361536	0.711749
PL8L1	A1L4L8	colorectal	combined	1	2	1.03844	0.957606	1.1261	0.361629	0.711783
RAC1	P63000	colorectal	combined	1	2	0.940132	0.823307	1.07353	0.361835	0.712093
SMDF	Q02297	colorectal	combined	1	2	1.03166	0.96478	1.10318	0.362026	0.71221
ARHGP	Q86VW2	colorectal	combined	1	2	1.03284	0.963498	1.10717	0.36215	0.71221
TRI27	P14373	colorectal	combined	1	2	0.962289	0.885917	1.04525	0.362239	0.712222
CRIP2	P52943	colorectal	combined	1	2	1.03614	0.959946	1.11839	0.362271	0.712222
FABP9	Q0Z7S8	colorectal	combined	1	2	1.03086	0.965589	1.10055	0.362421	0.712368
SEPT3	Q9UH03	colorectal	combined	1	2	1.0343	0.961887	1.11217	0.362447	0.712368
RBM40	Q96LT9	colorectal	combined	1	2	0.959972	0.879124	1.04825	0.362777	0.712639
IMPA2	O14732	colorectal	combined	1	2	1.03793	0.957964	1.12456	0.362789	0.712639
M2-PK	P14618	colorectal	combined	1	2	0.942324	0.829104	1.07101	0.36303	0.712771
Galectin-3	P17931	colorectal	combined	1	2	0.959642	0.878092	1.04877	0.363274	0.712872
Protein phophatase 2Ca	P35813	colorectal	combined	1	2	0.95427	0.862653	1.05562	0.363377	0.712911
BLC	O43927	colorectal	combined	1	2	1.03804	0.957732	1.12509	0.363447	0.712974
FHL17	Q9BXU8	colorectal	combined	1	2	0.961609	0.883738	1.04634	0.36357	0.713015
granzyme A	P12544	colorectal	combined	1	2	0.960212	0.879691	1.0481	0.363573	0.713015
FOXP3	Q9BZS1	colorectal	combined	1	2	1.03036	0.965886	1.09914	0.364299	0.713526
H2A1A	Q96QV6	colorectal	combined	1	2	1.04398	0.951242	1.14576	0.364515	0.713729
SENP7	Q9BQF6	colorectal	combined	1	2	1.02964	0.966616	1.09677	0.364749	0.713851
PKD2:CD 4	Q13563	colorectal	combined	1	2	0.961957	0.884552	1.04613	0.364833	0.713934
UBP1/WDR48 Complex	O94782	colorectal	combined	1	2	0.967031	0.899391	1.03976	0.364854	0.71396
FK506 binding protein 1A	P62942	colorectal	combined	1	2	0.960638	0.880668	1.04787	0.36518	0.71421
ROBO4	Q8WZ75	colorectal	combined	1	2	0.960605	0.880565	1.04792	0.365213	0.714219
CC149	Q6ZUS6	colorectal	combined	1	2	1.03413	0.961641	1.11207	0.365452	0.714368
CR054	Q8IYD9	colorectal	combined	1	2	0.960936	0.881485	1.04755	0.365484	0.714373
THTPA	Q9BU02	colorectal	combined	1	2	0.962391	0.885694	1.04573	0.365637	0.714555
Laminin gamma-2	Q13753	colorectal	combined	1	2	1.04119	0.954003	1.13635	0.365654	0.714555
Lysozyme	P61626	colorectal	combined	1	2	1.0347	0.960982	1.11407	0.365693	0.714564
GLTP	Q9NZD2	colorectal	combined	1	2	0.962856	0.886984	1.04522	0.366056	0.714992
UT1	Q13336	colorectal	combined	1	2	1.02859	0.96759	1.09343	0.366178	0.715012
Syntaxin-6	O43752	colorectal	combined	1	2	1.04102	0.954099	1.13585	0.366182	0.715012
PSB3	P49720	colorectal	combined	1	2	1.03831	0.957005	1.12651	0.366213	0.715028
ORC6	Q9Y5N6	colorectal	combined	1	2	0.959326	0.876653	1.04979	0.366474	0.715158
ZN696	Q9H7X3	colorectal	combined	1	2	1.05128	0.943093	1.17189	0.366748	0.715208
HAAH	Q12797	colorectal	combined	1	2	1.04155	0.953423	1.13782	0.366776	0.715208
PP2A, subunit B	Q06190	colorectal	combined	1	2	1.03524	0.960196	1.11614	0.367054	0.715537
FAK1	Q05397	colorectal	combined	1	2	0.962699	0.886358	1.04561	0.367155	0.715598
DOCK9	Q9BZ29	colorectal	combined	1	2	1.02573	0.970618	1.08398	0.36724	0.715686
COL	P04118	colorectal	combined	1	2	1.03217	0.963509	1.10572	0.3673	0.71569
Histidyl-tRNA synthetase-related	Q8TEA8	colorectal	combined	1	2	0.942994	0.830019	1.07135	0.36733	0.71569
B7-H1	Q9NZQ7	colorectal	combined	1	2	1.03585	0.959438	1.11835	0.367638	0.71588
ERCC1	P07992	colorectal	combined	1	2	0.964804	0.892424	1.04305	0.367842	0.71607
BAGE2	Q86Y30	colorectal	combined	1	2	1.04335	0.951297	1.14431	0.367847	0.71607
VCC1	Q6UXB2	colorectal	combined	1	2	0.962265	0.884961	1.04632	0.367993	0.716132
TF2B	Q00403	colorectal	combined	1	2	1.03723	0.957865	1.12317	0.368122	0.716248
PERL	P22079	colorectal	combined	1	2	1.03573	0.959493	1.11802	0.368146	0.716274
SH21B	O14796	colorectal	combined	1	2	1.0315	0.964091	1.10363	0.368388	0.716381
OTU7B	Q6GQQ9	colorectal	combined	1	2	0.958472	0.87385	1.05129	0.368444	0.716385
TIMP-1	P01033	colorectal	combined	1	2	0.961385	0.882292	1.04757	0.368637	0.716386
ACYP1	P07311	colorectal	combined	1	2	1.04761	0.946592	1.15941	0.368642	0.716386
CO9A3	Q14050	colorectal	combined	1	2	0.958232	0.873115	1.05165	0.368673	0.716386
FZD2	Q14332	colorectal	combined	1	2	0.959698	0.877358	1.04977	0.368763	0.716476
SPEF1	Q9Y4P9	colorectal	combined	1	2	0.959728	0.877421	1.04976	0.368901	0.716542
CPNE6	O95741	colorectal	combined	1	2	1.03174	0.9637	1.10458	0.369374	0.717033
CEP41	Q9BYV8	colorectal	combined	1	2	0.953169	0.858346	1.05847	0.369646	0.717253
CMTR1	Q8N1G2	colorectal	combined	1	2	0.964147	0.890129	1.04432	0.370319	0.717843
UB2Q1	Q7Z7E8	colorectal	combined	1	2	0.949312	0.847172	1.06377	0.37045	0.717894
CCM2	Q9BSQ5	colorectal	combined	1	2	0.952801	0.857126	1.05916	0.370523	0.717928
HSP 70		colorectal	combined	1	2	1.03425	0.96076	1.11336	0.370533	0.717928
MLP3B	Q9GZQ8	colorectal	combined	1	2	1.05483	0.93852	1.18554	0.370539	0.717928
Caldesmon	Q05682	colorectal	combined	1	2	0.946524	0.839187	1.06759	0.370817	0.718132
PLXB2	O15031	colorectal	combined	1	2	0.96169	0.882829	1.0476	0.37088	0.718212
ANM1	Q99873	colorectal	combined	1	2	1.03988	0.954503	1.13288	0.371	0.718331
TCEA3	O75764	colorectal	combined	1	2	1.0439	0.950105	1.14696	0.371073	0.718358
C2	P06681	colorectal	combined	1	2	1.0371	0.957499	1.12333	0.371265	0.718512
PPA6	Q9NPH0	colorectal	combined	1	2	1.03707	0.957534	1.12321	0.371276	0.718523
GRID1	Q9ULK0	colorectal	combined	1	2	0.959912	0.877539	1.05002	0.371442	0.718589
DYLT3	P51808	colorectal	combined	1	2	1.03285	0.962168	1.10873	0.371469	0.7186
TMEM9:ECD	Q9P0T7	colorectal	combined	1	2	0.962206	0.884226	1.04706	0.371623	0.718706
UGPA1	Q16851	colorectal	combined	1	2	1.03991	0.954346	1.13314	0.371703	0.718804
ABHEA	Q9BUJ0	colorectal	combined	1	2	1.04452	0.949267	1.14933	0.371963	0.71896
MBNL2	Q5VZF2	colorectal	combined	1	2	0.944492	0.83315	1.07071	0.372215	0.719238
M4K3	Q8IVH8	colorectal	combined	1	2	0.962736	0.885666	1.04651	0.372365	0.71939
AUHM	Q13825	colorectal	combined	1	2	0.964082	0.889605	1.04479	0.372539	0.719553
PTH2	Q9Y3E5	colorectal	combined	1	2	0.956818	0.868321	1.05434	0.372695	0.719686
NAT14	Q8WUY8	colorectal	combined	1	2	1.03164	0.963348	1.10476	0.372748	0.719686
UBP1	O94782	colorectal	combined	1	2	0.956541	0.867495	1.05473	0.372816	0.719744
SOS1	Q07889	colorectal	combined	1	2	0.964621	0.891132	1.04417	0.372986	0.719822
BMP-8	P34820	colorectal	combined	1	2	1.03376	0.960926	1.11212	0.373067	0.71983
NAL10	Q86W26	colorectal	combined	1	2	0.963889	0.888934	1.04517	0.373226	0.719834
CD68	P34810	colorectal	combined	1	2	0.956682	0.867792	1.05468	0.373444	0.720015
IRAK4	Q9NWZ3	colorectal	combined	1	2	0.959503	0.876012	1.05095	0.373445	0.720015
PDE7A	Q13946	colorectal	combined	1	2	1.02918	0.965993	1.09651	0.373586	0.720157
SCAR3:region 2	Q6AZY7	colorectal	combined	1	2	1.02534	0.970343	1.08346	0.373633	0.720157
CD83	Q01151	colorectal	combined	1	2	1.03762	0.956504	1.12561	0.373912	0.720397
GLRX2	Q9NS18	colorectal	combined	1	2	0.960364	0.878388	1.04999	0.374327	0.720771
Gc-Globulin, Mixed Type	P02774	colorectal	combined	1	2	1.04039	0.953341	1.13539	0.374444	0.720851
ATLA3	Q6DD88	colorectal	combined	1	2	0.965008	0.892034	1.04395	0.374625	0.720909
GIIE	Q9NZK7	colorectal	combined	1	2	0.965441	0.893315	1.04339	0.374657	0.720929
SOX2	P48431	colorectal	combined	1	2	1.03438	0.959981	1.11455	0.374749	0.720993
LIPR2	P54317	colorectal	combined	1	2	0.966302	0.895792	1.04236	0.375216	0.721426
kallikrein 14	Q9P0G3	colorectal	combined	1	2	0.960497	0.878628	1.05	0.375249	0.721468
LIPN	Q5VXI9	colorectal	combined	1	2	0.960565	0.878821	1.04991	0.375286	0.721475
AIM2	O14862	colorectal	combined	1	2	1.03458	0.959629	1.11539	0.375595	0.721582
CMIP	Q8IY22	colorectal	combined	1	2	0.946244	0.837373	1.06927	0.375615	0.721582
BET1L	Q9NYM9	colorectal	combined	1	2	0.96082	0.879479	1.04968	0.37584	0.721642
EPHA6	Q9UF33	colorectal	combined	1	2	0.955587	0.864176	1.05667	0.375873	0.721663
RIPL2	Q969X0	colorectal	combined	1	2	0.946943	0.839288	1.06841	0.375952	0.721681
RHG30	Q7Z6I6	colorectal	combined	1	2	0.963959	0.888702	1.04559	0.376136	0.721733
ABR	Q12979	colorectal	combined	1	2	0.950938	0.85068	1.06301	0.376167	0.721762
ZRAN1	Q9UGI0	colorectal	combined	1	2	1.0386	0.955011	1.1295	0.376346	0.721881
CDK8/cyclin C	P24863	colorectal	combined	1	2	1.04032	0.95305	1.13558	0.376565	0.721965
CD040	Q6MZM9	colorectal	combined	1	2	1.03239	0.961949	1.10799	0.376662	0.722018
NRAC	Q8N912	colorectal	combined	1	2	1.03004	0.964581	1.09994	0.376981	0.722206
Fibrinogen B	P02675	colorectal	combined	1	2	1.03535	0.958551	1.1183	0.37699	0.722206
nectin-4	Q96NY8	colorectal	combined	1	2	0.966215	0.895271	1.04278	0.377056	0.722266
HPPD	P32754	colorectal	combined	1	2	0.969617	0.905429	1.03836	0.377289	0.722487
HBG2	P69892	colorectal	combined	1	2	1.04251	0.95047	1.14347	0.377332	0.722528
MPP5	Q8N3R9	colorectal	combined	1	2	0.96139	0.880912	1.04922	0.377368	0.722571
TBCE	Q15813	colorectal	combined	1	2	0.944289	0.831438	1.07246	0.377377	0.722571
CBPA1	P15085	colorectal	combined	1	2	1.03453	0.9594	1.11555	0.377485	0.722639
CCD25	Q86WR0	colorectal	combined	1	2	0.966951	0.897399	1.04189	0.377554	0.722662
TEC	P42680	colorectal	combined	1	2	0.95433	0.8602	1.05876	0.37762	0.722717
RAD51	Q06609	colorectal	combined	1	2	1.03505	0.958785	1.11738	0.377682	0.722762
LYSM3	Q7Z3D4	colorectal	combined	1	2	1.03929	0.953966	1.13226	0.377896	0.723002
OXDA	P14920	colorectal	combined	1	2	1.03678	0.956712	1.12355	0.378425	0.723285
GPC2	Q8N158	colorectal	combined	1	2	0.957761	0.870041	1.05433	0.37855	0.72337
GDPD1	Q8N9F7	colorectal	combined	1	2	1.02897	0.965569	1.09654	0.378742	0.723561
SMRC1	Q92922	colorectal	combined	1	2	0.962497	0.883948	1.04803	0.37885	0.723594
IKK-gamma	Q9Y6K9	colorectal	combined	1	2	0.946807	0.8382	1.06949	0.379236	0.723969
TLR1:ECD	Q15399	colorectal	combined	1	2	1.03416	0.959526	1.1146	0.379462	0.724028
ACO13	Q9NPJ3	colorectal	combined	1	2	0.946372	0.836898	1.07017	0.379512	0.724046
GFPT1	Q06210	colorectal	combined	1	2	1.04552	0.946705	1.15465	0.379526	0.724058
MYSM1	Q5VVJ2	colorectal	combined	1	2	1.03094	0.963191	1.10346	0.379606	0.724105
NPL	Q9BXD5	colorectal	combined	1	2	0.965635	0.893167	1.04398	0.379632	0.724105
INP5E	Q9NRR6	colorectal	combined	1	2	1.03371	0.960013	1.11306	0.379647	0.724105
annexin VI	P08133	colorectal	combined	1	2	0.954466	0.860209	1.05905	0.379686	0.724105
ARP19	P56211	colorectal	combined	1	2	0.958569	0.872212	1.05348	0.379699	0.724105
IGBP1	P78318	colorectal	combined	1	2	1.05228	0.939188	1.17899	0.379702	0.724105
GLP1R:ECD	P43220	colorectal	combined	1	2	0.965711	0.893377	1.0439	0.379752	0.724106
ANR40	Q6AI12	colorectal	combined	1	2	1.03958	0.953291	1.13369	0.379922	0.72424
EGFL6	Q8IUX8	colorectal	combined	1	2	0.964754	0.890472	1.04523	0.380083	0.72432
PSD10	O75832	colorectal	combined	1	2	0.954538	0.8603	1.0591	0.380315	0.724469
SPIT3	P49223	colorectal	combined	1	2	1.0454	0.946653	1.15444	0.380477	0.724608
PDZ11	Q5EBL8	colorectal	combined	1	2	0.968378	0.901228	1.04053	0.380827	0.724627
CSPG6	Q9UQE7	colorectal	combined	1	2	1.04602	0.945844	1.15681	0.381049	0.724782
TTC27	Q6P3X3	colorectal	combined	1	2	0.944719	0.831819	1.07294	0.381169	0.72491
IF4A1	P60842	colorectal	combined	1	2	1.0536	0.937394	1.18421	0.381202	0.724916
ATP4B	P51164	colorectal	combined	1	2	1.04214	0.95017	1.14302	0.381216	0.724916
LSHR	P22888	colorectal	combined	1	2	1.036	0.957153	1.12133	0.381236	0.724944
SH2B3	Q9UQQ2	colorectal	combined	1	2	1.03148	0.962346	1.10557	0.381256	0.724963
XPO5	Q9HAV4	colorectal	combined	1	2	1.03195	0.961793	1.10722	0.381305	0.725013
CYTL1	Q9NRR1	colorectal	combined	1	2	0.967258	0.897763	1.04213	0.381512	0.725192
COX5A	P20674	colorectal	combined	1	2	0.943922	0.829466	1.07417	0.381539	0.725207
SHAN1	Q9Y566	colorectal	combined	1	2	1.03276	0.960811	1.11009	0.381653	0.725317
RAB7B	Q96AH8	colorectal	combined	1	2	0.965105	0.891283	1.04504	0.381673	0.725317
SMR3A	Q99954	colorectal	combined	1	2	0.965173	0.891429	1.04502	0.382056	0.725464
eIF-5A-1	P63241	colorectal	combined	1	2	1.05742	0.932958	1.1985	0.382184	0.725538
P85A	P27986	colorectal	combined	1	2	0.96546	0.892258	1.04467	0.382258	0.72561
LEMD1	Q68G75	colorectal	combined	1	2	1.04562	0.945959	1.15578	0.382725	0.726122
AVEN	Q9NQS1	colorectal	combined	1	2	1.04501	0.946641	1.1536	0.382763	0.726126
ATF1	P18846	colorectal	combined	1	2	1.03776	0.954877	1.12785	0.382771	0.726131
PKB beta	P31751	colorectal	combined	1	2	1.03674	0.955956	1.12435	0.383374	0.726435
FLRT1	Q9NZU1	colorectal	combined	1	2	1.03219	0.96122	1.10839	0.383384	0.72644
SYNC	O43776	colorectal	combined	1	2	0.945782	0.83429	1.07217	0.38373	0.72662
SYAC	P49588	colorectal	combined	1	2	0.94538	0.833125	1.07276	0.383789	0.72662
CRTC3	Q6UUV7	colorectal	combined	1	2	1.0297	0.964041	1.09983	0.383957	0.726633
DR6	O75509	colorectal	combined	1	2	0.959392	0.873859	1.0533	0.384243	0.726772
RGS5	O15539	colorectal	combined	1	2	1.03491	0.957926	1.11807	0.384302	0.726864
MMAC	Q9Y4U1	colorectal	combined	1	2	1.04074	0.951198	1.13872	0.384313	0.726865
MET2B	Q6P1Q9	colorectal	combined	1	2	0.966017	0.893593	1.04431	0.38455	0.727021
C9	P02748	colorectal	combined	1	2	1.03831	0.953954	1.13012	0.384553	0.727021
INT3	Q68E01	colorectal	combined	1	2	0.962676	0.883566	1.04887	0.384612	0.727089
ZN174	Q15697	colorectal	combined	1	2	0.962532	0.883111	1.0491	0.384775	0.7272
OBP2A	Q9NY56	colorectal	combined	1	2	0.963912	0.887221	1.04723	0.384881	0.72727
NPL4	Q8TAT6	colorectal	combined	1	2	0.944316	0.829794	1.07464	0.385074	0.727282
NTAL	Q9GZY6	colorectal	combined	1	2	1.02964	0.963962	1.0998	0.385078	0.727282
BAT1	Q13838	colorectal	combined	1	2	1.04463	0.946606	1.15281	0.38511	0.727293
CC103	Q8IW40	colorectal	combined	1	2	0.960684	0.877504	1.05175	0.385374	0.727389
STAC	Q99469	colorectal	combined	1	2	0.966653	0.89539	1.04359	0.385382	0.727389
RNF43	Q68DV7	colorectal	combined	1	2	1.03283	0.960177	1.11098	0.385383	0.727389
TPC6B	Q86SZ2	colorectal	combined	1	2	0.960593	0.877228	1.05188	0.3854	0.727389
SPINT2	O43291	colorectal	combined	1	2	0.962097	0.881709	1.04982	0.385419	0.727389
UPK3L	B0FP48	colorectal	combined	1	2	1.03435	0.958386	1.11634	0.385479	0.727399
complement factor H-related 5	Q9BXR6	colorectal	combined	1	2	1.05133	0.938929	1.17718	0.385588	0.727421
IL-18 Rb	O95256	colorectal	combined	1	2	0.962714	0.883488	1.04904	0.385812	0.727664
BMP15	O95972	colorectal	combined	1	2	0.966562	0.895042	1.0438	0.385886	0.727718
LX15B	O15296	colorectal	combined	1	2	1.03382	0.958936	1.11456	0.385926	0.727736
OSBP1	P22059	colorectal	combined	1	2	0.945505	0.832955	1.07326	0.386181	0.727816
NSF1C	Q9UNZ2	colorectal	combined	1	2	0.945597	0.833211	1.07314	0.386211	0.727827
LDB2	O43679	colorectal	combined	1	2	0.964668	0.889278	1.04645	0.386273	0.727846
RXFP1	Q9HBX9	colorectal	combined	1	2	1.03043	0.962874	1.10272	0.386288	0.727846
COMD6	Q7Z4G1	colorectal	combined	1	2	0.969511	0.903913	1.03987	0.386357	0.727912
S100A14	Q9HCY8	colorectal	combined	1	2	0.965201	0.890863	1.04574	0.386395	0.727943
IL-6	P05231	colorectal	combined	1	2	0.964523	0.888775	1.04673	0.386714	0.728258
T106B	Q9NUM4	colorectal	combined	1	2	1.03328	0.959422	1.11283	0.386889	0.728399
L-VEGF165	P15692	colorectal	combined	1	2	1.03333	0.959363	1.11301	0.386904	0.728399
HS3SA	Q9Y663	colorectal	combined	1	2	0.960365	0.876259	1.05254	0.387121	0.728533
BMP-6	P22004	colorectal	combined	1	2	1.0406	0.950785	1.1389	0.387522	0.728728
A2ML1	A8K2U0	colorectal	combined	1	2	0.960001	0.875095	1.05314	0.387587	0.728763
PCD10:CD	Q9P2E7	colorectal	combined	1	2	0.967221	0.896743	1.04324	0.387926	0.729057
SYTL1	Q8IYJ3	colorectal	combined	1	2	1.02682	0.966924	1.09043	0.388075	0.72922
LOXL3	P58215	colorectal	combined	1	2	0.959925	0.87475	1.05339	0.388275	0.729403
TNR6B	Q9UPQ9	colorectal	combined	1	2	1.03963	0.951722	1.13565	0.388592	0.729724
GREM1	O60565	colorectal	combined	1	2	1.0304	0.962581	1.10299	0.388658	0.729743
UBE2C	O00762	colorectal	combined	1	2	0.964861	0.889471	1.04664	0.388831	0.729829
VCAM-1	P19320	colorectal	combined	1	2	0.961763	0.880151	1.05094	0.388843	0.729829
LIN7B	Q9HAP6	colorectal	combined	1	2	1.03771	0.953913	1.12888	0.388846	0.729829
LAP	P28838	colorectal	combined	1	2	0.948726	0.841667	1.0694	0.388916	0.729899
AMPD2	Q01433	colorectal	combined	1	2	0.949219	0.843027	1.06879	0.389256	0.7302
I2C2	Q9UKV8	colorectal	combined	1	2	1.04172	0.9491	1.14338	0.389602	0.730502
PTN9	P43378	colorectal	combined	1	2	0.963019	0.883797	1.04934	0.389605	0.730502
acyl-Coenzyme A dehydrogenase	P45954	colorectal	combined	1	2	0.951412	0.849342	1.06575	0.389674	0.730524
CAV2	P51636	colorectal	combined	1	2	1.03539	0.95642	1.12088	0.390239	0.730939
IL22RA1	Q8N6P7	colorectal	combined	1	2	1.03449	0.957485	1.11769	0.390241	0.730939
Macrophage scavenger receptor:CD	P21757	colorectal	combined	1	2	0.968966	0.901682	1.04127	0.390571	0.731095
ClpP endopeptidase	Q16740	colorectal	combined	1	2	0.96739	0.896872	1.04345	0.390595	0.731104
H2B1K	O60814	colorectal	combined	1	2	1.04217	0.948359	1.14527	0.390736	0.731207
DRG1	Q9Y295	colorectal	combined	1	2	0.946615	0.835147	1.07296	0.39074	0.731207
H1X	Q92522	colorectal	combined	1	2	1.04642	0.943383	1.1607	0.390942	0.731315
DHB8	Q92506	colorectal	combined	1	2	1.0338	0.958165	1.11541	0.391145	0.731439
CREM	Q03060	colorectal	combined	1	2	0.959453	0.872786	1.05473	0.391496	0.731716
NKp44	O95944	colorectal	combined	1	2	1.0398	0.950988	1.13691	0.391558	0.73178
THS7A:TSP type-1 domain 6	Q9UPZ6	colorectal	combined	1	2	1.03267	0.959438	1.11148	0.391694	0.731832
GMFG	O60234	colorectal	combined	1	2	0.953681	0.85559	1.06302	0.391767	0.731867
TAGL3	Q9UI15	colorectal	combined	1	2	1.03016	0.962375	1.10271	0.392244	0.732176
AN32C	O43423	colorectal	combined	1	2	0.962754	0.882561	1.05023	0.392313	0.732237
NRN1L	Q496H8	colorectal	combined	1	2	0.961737	0.879493	1.05167	0.392337	0.732243
H-ras (WT)	P01112	colorectal	combined	1	2	1.03693	0.954234	1.12679	0.392426	0.73231
FGF-5	P12034	colorectal	combined	1	2	1.03443	0.957153	1.11795	0.39282	0.732576
SLIK2	Q9H156	colorectal	combined	1	2	0.963866	0.88584	1.04876	0.392833	0.732588
MCR	P08235	colorectal	combined	1	2	0.965183	0.889804	1.04695	0.393029	0.732661
NAB2	Q15742	colorectal	combined	1	2	0.960483	0.875603	1.05359	0.393057	0.732672
Frizzled-5	Q13467	colorectal	combined	1	2	0.952812	0.852759	1.0646	0.393123	0.732698
NCBP1	Q09161	colorectal	combined	1	2	1.03166	0.960415	1.10818	0.393292	0.732745
KDM8	Q8N371	colorectal	combined	1	2	1.03222	0.959683	1.11023	0.39369	0.733188
RN141	Q8WVD5	colorectal	combined	1	2	0.966953	0.895086	1.04459	0.393748	0.733227
EST3	Q6UWW8	colorectal	combined	1	2	0.9496	0.843169	1.06946	0.393844	0.733332
ALKB3	Q96Q83	colorectal	combined	1	2	1.03488	0.956438	1.11975	0.393962	0.733481
Biotinidase	P43251	colorectal	combined	1	2	1.03068	0.961494	1.10484	0.394006	0.733487
HM20A	Q9NP66	colorectal	combined	1	2	0.965246	0.889775	1.04712	0.394476	0.733745
Desmoglein-2	Q14126	colorectal	combined	1	2	0.962983	0.882892	1.05034	0.39455	0.733809
SH3G2	Q99962	colorectal	combined	1	2	0.946968	0.835312	1.07355	0.394621	0.733852
SPT22	Q8NHS9	colorectal	combined	1	2	0.952602	0.851817	1.06531	0.394722	0.733936
UB2R1	P49427	colorectal	combined	1	2	1.0289	0.963538	1.09869	0.394912	0.734109
PHB2	Q99623	colorectal	combined	1	2	1.03563	0.955304	1.12271	0.395384	0.7344
Glutaminyl cyclase	Q16769	colorectal	combined	1	2	0.960084	0.873969	1.05468	0.395568	0.734476
ARL2	P36404	colorectal	combined	1	2	1.03428	0.956889	1.11793	0.395646	0.734516
ATG3	Q9NT62	colorectal	combined	1	2	0.968614	0.899898	1.04258	0.395669	0.734516
KLOTHO	Q9UEF7	colorectal	combined	1	2	0.963989	0.885743	1.04915	0.395807	0.734627
HEXI1	O94992	colorectal	combined	1	2	0.964656	0.887739	1.04824	0.396013	0.73482
CD8A	P01732	colorectal	combined	1	2	1.03705	0.953474	1.12794	0.396125	0.734876
NKG2A	P26715	colorectal	combined	1	2	0.966142	0.892246	1.04616	0.396184	0.7349
MACD1	Q9BQ69	colorectal	combined	1	2	1.03173	0.959858	1.10898	0.396505	0.735062
IFN-g R1	P15260	colorectal	combined	1	2	0.944354	0.82728	1.078	0.396536	0.735065
MRP6	O95255	colorectal	combined	1	2	0.944451	0.827506	1.07792	0.396772	0.735218
L-dopachrome tautomerase	P40126	colorectal	combined	1	2	0.96649	0.893212	1.04578	0.396855	0.735268
KLHL3	Q9UH77	colorectal	combined	1	2	0.938643	0.81073	1.08674	0.396916	0.735311
FABP2	P12104	colorectal	combined	1	2	1.03532	0.955405	1.12193	0.397032	0.735408
MARE1	Q15691	colorectal	combined	1	2	0.944008	0.82607	1.07878	0.397424	0.735591
PCDGD	Q9Y5G3	colorectal	combined	1	2	0.963566	0.88418	1.05008	0.397527	0.73564
PAXI1	Q6ZW49	colorectal	combined	1	2	1.03119	0.960369	1.10723	0.397544	0.73564
PDE6D	O43924	colorectal	combined	1	2	0.966678	0.893667	1.04565	0.397666	0.735724
NOMO2	Q5JPE7	colorectal	combined	1	2	1.0367	0.953564	1.12709	0.398043	0.736031
ATP23	Q9Y6H3	colorectal	combined	1	2	0.960743	0.875509	1.05427	0.398163	0.73611
APOL3	O95236	colorectal	combined	1	2	1.03278	0.958324	1.11302	0.39819	0.736133
14-3-3 eta	Q04917	colorectal	combined	1	2	0.950908	0.846084	1.06872	0.398271	0.736192
EG-VEGF	P58294	colorectal	combined	1	2	1.0298	0.961954	1.10243	0.398393	0.736305
Thrombopoietin Receptor	P40238	colorectal	combined	1	2	0.957268	0.864969	1.05942	0.39855	0.736371
APEX1	P27695	colorectal	combined	1	2	1.04443	0.944115	1.15541	0.398773	0.736643
ADDB	P35612	colorectal	combined	1	2	0.951651	0.84812	1.06782	0.399048	0.736785
SRTD3	Q9UJW9	colorectal	combined	1	2	0.963063	0.882384	1.05112	0.399154	0.736813
GAS7	O60861	colorectal	combined	1	2	0.970941	0.906598	1.03985	0.399246	0.736813
CPLX3	Q8WVH0	colorectal	combined	1	2	1.02915	0.962619	1.10027	0.399459	0.736825
NMT2	O60551	colorectal	combined	1	2	0.953434	0.853318	1.0653	0.399537	0.736874
TPT1L	Q56UQ5	colorectal	combined	1	2	1.02594	0.9666	1.08892	0.399575	0.736883
RCN3	Q96D15	colorectal	combined	1	2	0.96651	0.892848	1.04625	0.399684	0.736943
CM35H	Q9UGN4	colorectal	combined	1	2	1.03654	0.953477	1.12685	0.399696	0.736954
DPEP1	P16444	colorectal	combined	1	2	0.966471	0.892722	1.04631	0.399734	0.736978
SHLB2	Q9NR46	colorectal	combined	1	2	1.04732	0.940386	1.16641	0.400124	0.737148
PDGF Rb	P09619	colorectal	combined	1	2	0.967751	0.896523	1.04464	0.400689	0.737504
LRRT1	Q86UE6	colorectal	combined	1	2	0.960991	0.875825	1.05444	0.400694	0.737504
C1T9A	P0C862	colorectal	combined	1	2	1.03363	0.956823	1.11659	0.401152	0.73785
RM38	Q96DV4	colorectal	combined	1	2	0.959972	0.872649	1.05603	0.401171	0.73785
NADC	Q15274	colorectal	combined	1	2	1.03515	0.954943	1.12209	0.401173	0.73785
LYZL2	Q7Z4W2	colorectal	combined	1	2	1.0313	0.959669	1.10828	0.401402	0.738095
EFC4B	Q9BSW2	colorectal	combined	1	2	0.960423	0.873948	1.05545	0.401561	0.738148
ARAF	P10398	colorectal	combined	1	2	0.96192	0.878485	1.05328	0.401658	0.738245
SYSM	Q9NP81	colorectal	combined	1	2	0.947718	0.835911	1.07448	0.401816	0.738349
TCP11	Q8WWU5	colorectal	combined	1	2	0.96676	0.893244	1.04633	0.402188	0.738504
TM221	A6NGB7	colorectal	combined	1	2	1.03254	0.957978	1.11291	0.402382	0.738551
NRX1A	Q9ULB1	colorectal	combined	1	2	1.03274	0.957705	1.11365	0.402554	0.738635
DLRB1	Q9NP97	colorectal	combined	1	2	0.951884	0.848063	1.06842	0.402661	0.73876
MGMT	P16455	colorectal	combined	1	2	0.95334	0.852354	1.06629	0.402912	0.739
IL-11 RA	Q14626	colorectal	combined	1	2	0.955629	0.859209	1.06287	0.402946	0.739
F19A3	Q7Z5A8	colorectal	combined	1	2	0.966832	0.893328	1.04638	0.403099	0.73908
TAP26	Q9P031	colorectal	combined	1	2	0.969778	0.902413	1.04217	0.403476	0.739344
CgA	P10645	colorectal	combined	1	2	1.03675	0.952578	1.12836	0.403487	0.739354
RORB	Q92753	colorectal	combined	1	2	0.965737	0.889876	1.04806	0.403572	0.739358
MOL1A	Q7L9L4	colorectal	combined	1	2	0.944356	0.825632	1.08015	0.403609	0.739387
SHP	Q15466	colorectal	combined	1	2	1.03222	0.958133	1.11204	0.40398	0.739529
CATIP	Q7Z7H3	colorectal	combined	1	2	1.03017	0.96066	1.10471	0.404324	0.739794
TM2D1	Q9BX74	colorectal	combined	1	2	1.03092	0.959706	1.10742	0.404371	0.73984
SOM2	P01242	colorectal	combined	1	2	0.95932	0.870065	1.05773	0.404543	0.739953
SUN3	Q8TAQ9	colorectal	combined	1	2	0.963216	0.881946	1.05198	0.404672	0.739992
Sperm-associated antigen 11	Q08648	colorectal	combined	1	2	1.03368	0.956201	1.11743	0.404716	0.739992
NR4A1	P22736	colorectal	combined	1	2	1.03217	0.958086	1.11198	0.404731	0.739992
PLSI	Q14651	colorectal	combined	1	2	0.964187	0.884885	1.0506	0.404942	0.740171
KIRR2	Q6UWL6	colorectal	combined	1	2	0.969916	0.902611	1.04224	0.405141	0.740306
DLL1	O00548	colorectal	combined	1	2	0.967298	0.894455	1.04607	0.405215	0.740341
ACYP2	P14621	colorectal	combined	1	2	0.955337	0.857853	1.0639	0.405394	0.740391
CK068	Q9H3H3	colorectal	combined	1	2	0.946143	0.830328	1.07811	0.405965	0.74057
PFD3	P61758	colorectal	combined	1	2	1.04294	0.944473	1.15168	0.405994	0.740587
MUM1	Q2TAK8	colorectal	combined	1	2	1.02698	0.964378	1.09365	0.40673	0.741099
EGF:ECD	P01133	colorectal	combined	1	2	0.951903	0.84726	1.06947	0.406764	0.741121
ghrelin	Q9UBU3	colorectal	combined	1	2	0.956855	0.862165	1.06195	0.406814	0.741121
NOTC2	Q04721	colorectal	combined	1	2	0.964958	0.88688	1.04991	0.407323	0.741318
DSC2	Q02487	colorectal	combined	1	2	0.961805	0.877133	1.05465	0.407511	0.741416
Rab GDP dissociation inhibitor beta	P50395	colorectal	combined	1	2	1.05137	0.933851	1.18367	0.407513	0.741416
ML12B	O14950	colorectal	combined	1	2	0.956157	0.859892	1.0632	0.407634	0.741427
TMM25	Q86YD3	colorectal	combined	1	2	1.03033	0.959952	1.10587	0.407811	0.741505
IGSF8	Q969P0	colorectal	combined	1	2	0.959683	0.870538	1.05796	0.40805	0.741627
SPB13	Q9UIV8	colorectal	combined	1	2	1.03609	0.95262	1.12687	0.408067	0.741627
PHP14	Q9NRX4	colorectal	combined	1	2	1.04044	0.947168	1.1429	0.408074	0.741627
GLPK5	Q6ZS86	colorectal	combined	1	2	1.02817	0.962679	1.09811	0.408109	0.741627
GLIP1	P48060	colorectal	combined	1	2	0.963515	0.882286	1.05222	0.408161	0.741627
RCN3	Q96D15	colorectal	combined	1	2	0.960661	0.873503	1.05652	0.408209	0.741627
SSB	Q04837	colorectal	combined	1	2	1.03707	0.951357	1.13051	0.408216	0.741627
DAPK1	P53355	colorectal	combined	1	2	0.960379	0.87262	1.05696	0.40831	0.741656
SCF sR	P10721	colorectal	combined	1	2	0.965143	0.887234	1.04989	0.408698	0.741993
STAR5	Q9NSY2	colorectal	combined	1	2	0.967264	0.893783	1.04679	0.408989	0.742234
CYLD	Q9NQC7	colorectal	combined	1	2	0.95696	0.862039	1.06233	0.409123	0.742368
RAB43	Q86YS6	colorectal	combined	1	2	0.964457	0.884996	1.05105	0.409403	0.742505
FGF-20	Q9NP95	colorectal	combined	1	2	0.968268	0.896856	1.04537	0.409409	0.742505
RSPO3	Q9BXY4	colorectal	combined	1	2	0.962066	0.877581	1.05468	0.409576	0.742549
Platelet proteoglycan	P10124	colorectal	combined	1	2	0.955615	0.857824	1.06455	0.409802	0.742592
Eotaxin-3	Q9Y258	colorectal	combined	1	2	0.966308	0.890672	1.04837	0.40985	0.742604
EZH2	Q15910	colorectal	combined	1	2	1.02709	0.9638	1.09454	0.410091	0.742715
CEBPB	P17676	colorectal	combined	1	2	1.03195	0.957522	1.11216	0.410252	0.742816
GPNMB:CD	Q14956	colorectal	combined	1	2	0.959969	0.871015	1.05801	0.410254	0.742816
CV015	Q8WYQ4	colorectal	combined	1	2	0.96528	0.887403	1.04999	0.410298	0.742859
C1GLC	Q96EU7	colorectal	combined	1	2	0.966488	0.891144	1.0482	0.410429	0.743028
D3D2	P42126	colorectal	combined	1	2	1.03516	0.953386	1.12395	0.410486	0.74306
RB11B	Q15907	colorectal	combined	1	2	0.944113	0.823176	1.08282	0.41091	0.743398
Prothrombin	P00734	colorectal	combined	1	2	1.03494	0.953601	1.12321	0.410916	0.743398
sFRP-3	Q92765	colorectal	combined	1	2	0.966067	0.889734	1.04895	0.411051	0.74348
NSE	P09104	colorectal	combined	1	2	0.96772	0.894889	1.04648	0.411099	0.743546
TEC	P42680	colorectal	combined	1	2	0.950568	0.842285	1.07277	0.411318	0.743692
OSTM1	Q86WC4	colorectal	combined	1	2	1.03326	0.955624	1.11721	0.411613	0.744024
CANT1	Q8WVQ1	colorectal	combined	1	2	1.03523	0.953097	1.12445	0.411657	0.744083
MCP-3	P80098	colorectal	combined	1	2	1.02839	0.961891	1.09948	0.411818	0.744127
PACAP-27	P18509	colorectal	combined	1	2	0.96295	0.879915	1.05382	0.411881	0.744156
UBP11	P51784	colorectal	combined	1	2	0.957081	0.861848	1.06284	0.412025	0.744276
Arylsulfatase A	P15289	colorectal	combined	1	2	1.03143	0.957895	1.11062	0.412149	0.74436
PAPL	Q6ZNF0	colorectal	combined	1	2	1.03339	0.955375	1.11778	0.412156	0.744362
CEL	P19835	colorectal	combined	1	2	0.964618	0.885036	1.05135	0.412216	0.744421
Tropomyosin 2	P07951	colorectal	combined	1	2	1.03316	0.955639	1.11698	0.412325	0.744487
CLC2L	P0C7M8	colorectal	combined	1	2	0.972489	0.909718	1.03959	0.412541	0.744555
ANKR2	Q9GZV1	colorectal	combined	1	2	0.967627	0.894378	1.04688	0.412575	0.744588
SLAF7	Q9NQ25	colorectal	combined	1	2	0.969146	0.899074	1.04468	0.413091	0.745002
PRTG	Q2VWP7	colorectal	combined	1	2	0.965211	0.886725	1.05064	0.413192	0.745027
MutY homolog	Q9UIF7	colorectal	combined	1	2	0.970227	0.90245	1.04309	0.413337	0.745089
5'-Nucleotidase	P21589	colorectal	combined	1	2	0.962289	0.877599	1.05515	0.413459	0.745188
IMPA1	P29218	colorectal	combined	1	2	0.963567	0.881537	1.05323	0.413619	0.745203
TBCB	Q99426	colorectal	combined	1	2	0.94991	0.839778	1.07449	0.413743	0.745289
MP2K4	P45985	colorectal	combined	1	2	0.96613	0.889474	1.04939	0.413966	0.74546
SRCH	P23327	colorectal	combined	1	2	1.03326	0.955236	1.11765	0.414082	0.745468
ADAT1	Q9BUB4	colorectal	combined	1	2	1.03151	0.95748	1.11127	0.414207	0.745573
HHEX	Q03014	colorectal	combined	1	2	1.02952	0.960068	1.104	0.414251	0.745603
PHLP	Q13371	colorectal	combined	1	2	0.969873	0.901195	1.04378	0.414299	0.745616
CSDE1	O75534	colorectal	combined	1	2	0.969077	0.898671	1.045	0.414376	0.745693
Ficolin-3	O75636	colorectal	combined	1	2	1.03432	0.953803	1.12164	0.414447	0.745703
DHB7:ECD	P56937	colorectal	combined	1	2	0.955955	0.857836	1.0653	0.414949	0.746176
Carboxypeptidase B1	P15086	colorectal	combined	1	2	1.0321	0.956513	1.11365	0.415539	0.746715
TP	P19971	colorectal	combined	1	2	0.946254	0.828399	1.08088	0.415643	0.746798
CXD2	Q9UKL4	colorectal	combined	1	2	1.03227	0.956244	1.11435	0.415796	0.746899
CK049	Q9H6J7	colorectal	combined	1	2	0.971512	0.906164	1.04157	0.415932	0.746941
Esterase D	P10768	colorectal	combined	1	2	1.0271	0.962973	1.0955	0.416279	0.747247
HMX3	A6NHT5	colorectal	combined	1	2	0.948952	0.836328	1.07674	0.416292	0.747247
ARPC2	O15144	colorectal	combined	1	2	1.04683	0.93745	1.16898	0.416297	0.747247
Cadherin E	P12830	colorectal	combined	1	2	1.04334	0.941776	1.15586	0.416806	0.747658
Apo L1	O14791	colorectal	combined	1	2	1.03152	0.957048	1.11179	0.416942	0.747796
Malate dehydrogenase 2	P40926	colorectal	combined	1	2	0.952337	0.846361	1.07158	0.41717	0.748095
ISL1	P61371	colorectal	combined	1	2	0.968772	0.897165	1.0461	0.418083	0.748631
TEX29	Q8N6K0	colorectal	combined	1	2	1.03297	0.954963	1.11736	0.418098	0.748632
NECA3	Q96P71	colorectal	combined	1	2	0.969566	0.899655	1.04491	0.418274	0.748766
QTRD1	Q9H974	colorectal	combined	1	2	0.967142	0.89196	1.04866	0.418422	0.748846
KAP1	P31321	colorectal	combined	1	2	1.03522	0.951947	1.12578	0.418515	0.748891
RPAB2	P61218	colorectal	combined	1	2	0.970468	0.902478	1.04358	0.418577	0.748959
ROA1	P09651	colorectal	combined	1	2	1.04347	0.941217	1.15682	0.41874	0.749044
ILKAP	Q9H0C8	colorectal	combined	1	2	0.969453	0.899219	1.04517	0.418793	0.749071
IFN16	P05015	colorectal	combined	1	2	1.032	0.956118	1.11391	0.418849	0.749095
PTX3	P26022	colorectal	combined	1	2	1.02685	0.962888	1.09505	0.419439	0.74957
GRB7	Q14451	colorectal	combined	1	2	0.970194	0.901472	1.04415	0.419511	0.74963
GMPR2	Q9P2T1	colorectal	combined	1	2	1.04525	0.938748	1.16384	0.419572	0.749692
ACOX1	Q15067	colorectal	combined	1	2	0.950641	0.840639	1.07504	0.419806	0.74987
Malate dehydrogenase 2	P40926	colorectal	combined	1	2	0.950949	0.841573	1.07454	0.419808	0.74987
MRCKB	Q9Y5S2	colorectal	combined	1	2	1.03252	0.95528	1.116	0.419877	0.74993
LRRC4	Q9HBW1	colorectal	combined	1	2	1.03771	0.948451	1.13537	0.419881	0.74993
PGM2	Q96G03	colorectal	combined	1	2	1.02837	0.960736	1.10077	0.420261	0.750285
IRF1	P10914	colorectal	combined	1	2	0.965821	0.88744	1.05112	0.42063	0.750638
TRAIL R2	O14763	colorectal	combined	1	2	1.03103	0.95713	1.11063	0.420695	0.75071
MA1A2	O60476	colorectal	combined	1	2	0.963635	0.880534	1.05458	0.420789	0.750772
SH3L1	O75368	colorectal	combined	1	2	1.03933	0.946159	1.14167	0.420814	0.750776
BAIP2	Q9UQB8	colorectal	combined	1	2	1.03299	0.954486	1.11795	0.420915	0.750886
FOXL2	P58012	colorectal	combined	1	2	0.965853	0.88749	1.05113	0.420938	0.750892
Fractalkine/CX3CL-1	P78423	colorectal	combined	1	2	1.03371	0.953501	1.12067	0.421095	0.750956
GRM2B	Q96HH9	colorectal	combined	1	2	0.96779	0.893539	1.04821	0.421468	0.751262
TRI72	Q6ZMU5	colorectal	combined	1	2	0.967688	0.893199	1.04839	0.421579	0.75128
LDHC	P07864	colorectal	combined	1	2	0.966267	0.888686	1.05062	0.421632	0.751329
STAT	P02808	colorectal	combined	1	2	0.968284	0.895016	1.04755	0.422075	0.751677
LAMA3	Q16787	colorectal	combined	1	2	1.02822	0.960665	1.10052	0.422232	0.751813
PATE	Q8WXA2	colorectal	combined	1	2	1.02964	0.958728	1.10581	0.422351	0.751884
CC90B	Q9GZT6	colorectal	combined	1	2	1.03782	0.947826	1.13637	0.422456	0.751956
CT173	Q96LM9	colorectal	combined	1	2	1.03279	0.954481	1.11753	0.422547	0.752002
TSH	P01215	colorectal	combined	1	2	1.03213	0.955368	1.11506	0.422553	0.752002
BT3A3	O00478	colorectal	combined	1	2	0.964948	0.884258	1.053	0.423228	0.752743
TSLP	Q969D9	colorectal	combined	1	2	1.02486	0.965053	1.08837	0.423454	0.752937
PML	P29590	colorectal	combined	1	2	1.03158	0.955915	1.11324	0.423703	0.753158
CPSF5	O43809	colorectal	combined	1	2	1.045	0.93817	1.16399	0.423733	0.753174
CDCP1	Q9H5V8	colorectal	combined	1	2	1.03551	0.950564	1.12804	0.424308	0.753806
SQSTM	Q13501	colorectal	combined	1	2	1.03219	0.954985	1.11565	0.424396	0.753911
MMP-10	P09238	colorectal	combined	1	2	0.967519	0.892181	1.04922	0.424665	0.754009
GBRAP	O95166	colorectal	combined	1	2	1.03944	0.945206	1.14308	0.424979	0.754141
CRNN	Q9UBG3	colorectal	combined	1	2	1.03026	0.95747	1.10859	0.425183	0.754297
TMCC3:region 2	Q9ULS5	colorectal	combined	1	2	1.0322	0.954795	1.11589	0.425499	0.754546
RAC3	P60763	colorectal	combined	1	2	1.04047	0.943655	1.14722	0.425947	0.75492
LTK	P29376	colorectal	combined	1	2	0.958515	0.863487	1.064	0.426386	0.755336
CHAC1	Q9BUX1	colorectal	combined	1	2	0.965783	0.886358	1.05233	0.42653	0.755508
Septin-5	Q99719	colorectal	combined	1	2	1.03044	0.957016	1.10949	0.42662	0.755568
14-3-3 protein gamma	P61981	colorectal	combined	1	2	0.950547	0.838771	1.07722	0.426846	0.755609
GON2	O43555	colorectal	combined	1	2	0.966878	0.889787	1.05065	0.426889	0.755609
XEDAR	Q9HAV5	colorectal	combined	1	2	0.967758	0.892529	1.04933	0.427323	0.755908
COG8	Q96MW5	colorectal	combined	1	2	1.02593	0.963047	1.09292	0.42762	0.75608
XPF	Q92889	colorectal	combined	1	2	0.962272	0.87501	1.05824	0.42782	0.756252
EF1D	P29692	colorectal	combined	1	2	0.951889	0.842546	1.07542	0.428362	0.756555
FCRL4:ECD	Q96PJ5	colorectal	combined	1	2	0.967088	0.890191	1.05063	0.428562	0.756719
CSNK1G2	P78368	colorectal	combined	1	2	1.02599	0.962841	1.09328	0.428575	0.756719
IDH	O75874	colorectal	combined	1	2	0.950005	0.836686	1.07867	0.428704	0.756808
Activin A	P08476	colorectal	combined	1	2	1.03656	0.948351	1.13298	0.428734	0.75684
PWP2B	Q6NUJ5	colorectal	combined	1	2	0.972475	0.907466	1.04214	0.429136	0.757111
p27Kip1	P46527	colorectal	combined	1	2	0.970013	0.899474	1.04608	0.429317	0.757222
FMR1	Q06787	colorectal	combined	1	2	0.956776	0.857425	1.06764	0.429582	0.757428
Cadherin E	P12830	colorectal	combined	1	2	1.02941	0.95797	1.10617	0.429631	0.757444
TCF21	O43680	colorectal	combined	1	2	0.96563	0.885357	1.05318	0.429636	0.757444
PLACL	Q86WS3	colorectal	combined	1	2	0.966243	0.887225	1.0523	0.430168	0.757749
CSH	P0DML2	colorectal	combined	1	2	1.03116	0.955379	1.11296	0.430745	0.758132
NOTUM	Q6P988	colorectal	combined	1	2	1.03186	0.954418	1.11558	0.430775	0.758143
NR3L1	Q68D85	colorectal	combined	1	2	1.02994	0.95705	1.10837	0.430877	0.758233
IFN-a/b R1	P17181	colorectal	combined	1	2	1.03214	0.953927	1.11677	0.431373	0.758714
CBLN1	P23435	colorectal	combined	1	2	0.968429	0.894024	1.04903	0.431558	0.758815
LIRA3	Q8N6C8	colorectal	combined	1	2	1.03323	0.952315	1.12101	0.432089	0.75914
CSTN2	Q9H4D0	colorectal	combined	1	2	0.964943	0.882742	1.0548	0.432119	0.759183
Azurocidin	P20160	colorectal	combined	1	2	1.03298	0.952644	1.12009	0.432168	0.759228
FLRT3:CD	Q9NZU0	colorectal	combined	1	2	0.974675	0.914199	1.03915	0.432536	0.759538
CD1A	P06126	colorectal	combined	1	2	1.03218	0.953679	1.11713	0.432609	0.759573
aldolase C	P09972	colorectal	combined	1	2	1.03332	0.95208	1.12149	0.43274	0.759656
Neddylin	Q15843	colorectal	combined	1	2	0.950984	0.838732	1.07826	0.432909	0.759743
PAPOG	Q9BWT3	colorectal	combined	1	2	1.04216	0.93991	1.15554	0.433148	0.75998
FOLR1	P15328	colorectal	combined	1	2	0.963244	0.877118	1.05783	0.433271	0.760087
ALCAM	Q13740	colorectal	combined	1	2	0.960217	0.867497	1.06285	0.433317	0.760096
CD22	P20273	colorectal	combined	1	2	1.02965	0.957064	1.10775	0.433391	0.760131
ABI3	Q9P2A4	colorectal	combined	1	2	0.961462	0.871397	1.06084	0.433546	0.760279
CD36 ANTIGEN	P16671	colorectal	combined	1	2	0.965814	0.885268	1.05369	0.433692	0.760279
CO1A1:C-term propeptide	P02452	colorectal	combined	1	2	0.971822	0.904703	1.04392	0.433751	0.760279
FNBP2	O75044	colorectal	combined	1	2	1.03586	0.948346	1.13144	0.434066	0.760475
SULT 1E	P49888	colorectal	combined	1	2	0.965433	0.883958	1.05442	0.434206	0.760496
XRCC1	P18887	colorectal	combined	1	2	1.03108	0.954919	1.11332	0.434363	0.760631
B4GT5	O43286	colorectal	combined	1	2	1.03073	0.955412	1.11197	0.434371	0.760631
DNJB6	O75190	colorectal	combined	1	2	0.960271	0.867453	1.06302	0.434433	0.760654
S100A15	Q86SG5	colorectal	combined	1	2	0.967162	0.889452	1.05166	0.434635	0.760778
Carbonic anhydrase I	P00915	colorectal	combined	1	2	1.03799	0.945291	1.13977	0.434706	0.760778
CAMK1	Q14012	colorectal	combined	1	2	1.03225	0.953221	1.11782	0.434798	0.760835
LDH-H 1	P07195	colorectal	combined	1	2	0.953768	0.846911	1.07411	0.434945	0.760978
EphB6	O15197	colorectal	combined	1	2	0.96702	0.888903	1.052	0.435195	0.761096
CDX1	P47902	colorectal	combined	1	2	1.03213	0.953292	1.11749	0.435342	0.761096
RAD	P55042	colorectal	combined	1	2	0.966089	0.885848	1.0536	0.435498	0.761116
Desmoglein-3	P32926	colorectal	combined	1	2	1.0283	0.958624	1.10305	0.435605	0.76118
BAP1	Q92560	colorectal	combined	1	2	0.960733	0.868678	1.06254	0.435697	0.761185
CHP1	Q99653	colorectal	combined	1	2	0.957255	0.857617	1.06847	0.435974	0.761427
ARL9	Q6T311	colorectal	combined	1	2	0.966612	0.887423	1.05287	0.436183	0.761559
PSG4	Q00888	colorectal	combined	1	2	0.967197	0.889312	1.0519	0.436183	0.761559
VSI10	Q8N0Z9	colorectal	combined	1	2	1.02941	0.956958	1.10735	0.436306	0.761604
FLIP	O15519	colorectal	combined	1	2	0.970132	0.898808	1.04712	0.43641	0.761687
TMIG2	Q96BF3	colorectal	combined	1	2	0.971213	0.9023	1.04539	0.436655	0.761856
ASB-13	Q8WXK3	colorectal	combined	1	2	1.03135	0.954133	1.11482	0.436889	0.761962
KCNN1	Q92952	colorectal	combined	1	2	0.972397	0.906138	1.0435	0.436935	0.761965
TNFAIP3	P21580	colorectal	combined	1	2	0.958906	0.862596	1.06597	0.437147	0.762039
HS105	Q92598	colorectal	combined	1	2	1.03403	0.950138	1.12534	0.438212	0.76278
ALKB2	Q6NS38	colorectal	combined	1	2	0.9647	0.880909	1.05646	0.438215	0.76278
CMC4	P56277	colorectal	combined	1	2	0.962087	0.872513	1.06086	0.438241	0.76278
PSMG2	Q969U7	colorectal	combined	1	2	1.02693	0.960202	1.09829	0.438243	0.76278
THS7A:TSP type-1 domain 17	Q9UPZ6	colorectal	combined	1	2	0.971587	0.903289	1.04505	0.438285	0.762806
TIGAR	Q9NQ88	colorectal	combined	1	2	0.970208	0.898738	1.04736	0.438527	0.762971
TMX3	Q96JJ7	colorectal	combined	1	2	0.969843	0.897534	1.04798	0.438598	0.763009
MRI	Q9BWK5	colorectal	combined	1	2	1.02306	0.965661	1.08386	0.439052	0.763351
5NT3	Q9H0P0	colorectal	combined	1	2	0.961794	0.871277	1.06171	0.439839	0.763939
ARHGG	Q5VV41	colorectal	combined	1	2	1.03267	0.951681	1.12055	0.440428	0.764194
Kininogen, HMW	P01042	colorectal	combined	1	2	1.03386	0.949991	1.12514	0.440428	0.764194
KCTD6	Q8NC69	colorectal	combined	1	2	0.966408	0.886042	1.05406	0.440506	0.764194
ZFP91	Q96JP5	colorectal	combined	1	2	1.02617	0.960972	1.09579	0.440523	0.764204
PC4L1	A6NKN8	colorectal	combined	1	2	0.961442	0.870007	1.06249	0.440582	0.764276
FSTL5	Q8N475	colorectal	combined	1	2	0.965995	0.884664	1.0548	0.440727	0.764399
MATN2	O00339	colorectal	combined	1	2	0.964082	0.878451	1.05806	0.440847	0.764479
KI2L4	Q99706	colorectal	combined	1	2	0.968018	0.89122	1.05143	0.440875	0.764507
ENA-78	P42830	colorectal	combined	1	2	0.972386	0.905507	1.0442	0.44117	0.764752
BMPR1A	P36894	colorectal	combined	1	2	0.965884	0.884191	1.05513	0.441388	0.764921
KIRR2	Q6UWL6	colorectal	combined	1	2	0.967328	0.888862	1.05272	0.441543	0.765065
P4R3A	Q6IN85	colorectal	combined	1	2	1.03578	0.947076	1.13278	0.441573	0.765065
HYPK	Q9NX55	colorectal	combined	1	2	1.02806	0.958099	1.10312	0.441586	0.765065
STXB6	Q8NFX7	colorectal	combined	1	2	1.03249	0.951732	1.12011	0.441598	0.765065
NMU	P48645	colorectal	combined	1	2	1.03239	0.951875	1.11971	0.441654	0.765076
NCC27	O00299	colorectal	combined	1	2	0.952188	0.840326	1.07894	0.442274	0.76555
SATB1	Q01826	colorectal	combined	1	2	1.02864	0.95709	1.10555	0.442659	0.765766
ZN566	Q969W8	colorectal	combined	1	2	0.970991	0.900633	1.04685	0.443047	0.766091
Ephrin-A3	P52797	colorectal	combined	1	2	0.967004	0.887526	1.0536	0.443212	0.766124
KBTBB	O94819	colorectal	combined	1	2	1.02688	0.959493	1.09901	0.443668	0.766442
SPAT5	Q8NB90	colorectal	combined	1	2	0.967867	0.890265	1.05223	0.443713	0.766442
DUS28	Q4G0W2	colorectal	combined	1	2	0.956316	0.852987	1.07216	0.443898	0.766632
Eotaxin-2	O00175	colorectal	combined	1	2	1.02724	0.95893	1.10041	0.444013	0.766681
TTL	Q8NG68	colorectal	combined	1	2	0.959207	0.862167	1.06717	0.444077	0.766692
RAB38	P57729	colorectal	combined	1	2	1.03045	0.954254	1.11272	0.444141	0.766709
FA92A	A1XBS5	colorectal	combined	1	2	0.972082	0.904078	1.0452	0.444151	0.766709
GPX2	P18283	colorectal	combined	1	2	1.02998	0.954924	1.11094	0.444167	0.766709
KEAP1	Q14145	colorectal	combined	1	2	1.02906	0.956231	1.10744	0.444332	0.766857
sICAM-5	Q9UMF0	colorectal	combined	1	2	0.968248	0.891398	1.05172	0.444427	0.766893
PHYD1	Q5SRE7	colorectal	combined	1	2	1.03639	0.945662	1.13582	0.444465	0.76691
PCDC2	Q9Y5I4	colorectal	combined	1	2	0.958331	0.859259	1.06883	0.444599	0.767022
REG1B	P48304	colorectal	combined	1	2	0.968913	0.893553	1.05063	0.444606	0.767023
HB-EGF	Q99075	colorectal	combined	1	2	0.962079	0.871264	1.06236	0.444767	0.767143
ASM3A	Q92484	colorectal	combined	1	2	0.969653	0.895913	1.04946	0.445081	0.76739
GPN1	Q9HCN4	colorectal	combined	1	2	0.968487	0.892052	1.05147	0.445242	0.767414
CSF-1	P09603	colorectal	combined	1	2	1.03359	0.9495	1.12514	0.44538	0.767489
NMI	Q13287	colorectal	combined	1	2	0.95866	0.86013	1.06848	0.445481	0.767565
PFD2	Q9UHV9	colorectal	combined	1	2	1.03517	0.947174	1.13133	0.445742	0.767713
LTOR3	Q9UHA4	colorectal	combined	1	2	1.02572	0.960906	1.0949	0.445776	0.767713
IRPL1	Q9NZN1	colorectal	combined	1	2	1.03005	0.954558	1.11151	0.445821	0.767737
CLM9	Q6UXG3	colorectal	combined	1	2	0.970186	0.897513	1.04874	0.446101	0.767942
BUP1	Q9UBR1	colorectal	combined	1	2	1.0252	0.961529	1.09309	0.446789	0.768409
SHC2	P98077	colorectal	combined	1	2	1.03348	0.949408	1.12501	0.446791	0.768409
IF4A3	P38919	colorectal	combined	1	2	1.02522	0.961393	1.09327	0.44763	0.768993
H2B2E	Q16778	colorectal	combined	1	2	1.03715	0.943955	1.13954	0.447693	0.769051
AGGF1	Q8N302	colorectal	combined	1	2	0.975445	0.914807	1.0401	0.447731	0.769051
IL1FA	Q8WWZ1	colorectal	combined	1	2	0.971849	0.902782	1.0462	0.447735	0.769051
PCDH8	O95206	colorectal	combined	1	2	1.03812	0.942538	1.1434	0.447751	0.769051
SORC3	Q9UPU3	colorectal	combined	1	2	0.958307	0.858498	1.06972	0.447904	0.769123
VTI1A	Q96AJ9	colorectal	combined	1	2	0.967387	0.887971	1.05391	0.448064	0.769123
BAMBI:CD	Q13145	colorectal	combined	1	2	1.02927	0.955332	1.10892	0.448179	0.769212
IF4G3	O43432	colorectal	combined	1	2	1.0289	0.955836	1.10756	0.448363	0.769246
TKN4	Q86UU9	colorectal	combined	1	2	1.02743	0.957975	1.10192	0.448588	0.769315
CA185	Q5T7R7	colorectal	combined	1	2	0.970095	0.89681	1.04937	0.448717	0.769449
AL1B1	P30837	colorectal	combined	1	2	1.03285	0.949932	1.123	0.449075	0.769737
FOLR3	P41439	colorectal	combined	1	2	1.03302	0.949622	1.12374	0.449418	0.770079
HIKES	Q53FT3	colorectal	combined	1	2	1.02758	0.957613	1.10266	0.449519	0.770164
CS018	Q8NEA5	colorectal	combined	1	2	0.968714	0.892095	1.05191	0.449596	0.770186
GT251	Q8NBJ5	colorectal	combined	1	2	0.969357	0.894216	1.05081	0.449656	0.770209
LRMP	Q12912	colorectal	combined	1	2	1.02863	0.956021	1.10676	0.449772	0.770231
RELB	Q01201	colorectal	combined	1	2	0.972869	0.905886	1.0448	0.449814	0.770256
GPC5	P78333	colorectal	combined	1	2	1.03225	0.950653	1.12085	0.449958	0.770315
Kallistatin	P29622	colorectal	combined	1	2	0.968852	0.892466	1.05178	0.450133	0.770456
BT3A1	O00481	colorectal	combined	1	2	0.97115	0.900092	1.04782	0.450171	0.770471
FABP6	P51161	colorectal	combined	1	2	0.966464	0.884553	1.05596	0.4503	0.770584
LGSN	Q5TDP6	colorectal	combined	1	2	1.02738	0.957765	1.10206	0.45051	0.770592
Aldose reductase	P15121	colorectal	combined	1	2	1.04502	0.932054	1.17167	0.450606	0.770616
SREC-II:CD	Q96GP6	colorectal	combined	1	2	1.03085	0.952571	1.11557	0.450785	0.770693
Oligophrenin-1	O60890	colorectal	combined	1	2	0.955023	0.847363	1.07636	0.450786	0.770693
gp75	P17643	colorectal	combined	1	2	0.969111	0.893203	1.05147	0.450889	0.770766
RS4X	P62701	colorectal	combined	1	2	1.03974	0.939515	1.15066	0.451107	0.770958
MARCKSL1	P49006	colorectal	combined	1	2	1.03235	0.950287	1.1215	0.451223	0.771013
KI2LA	Q8N109	colorectal	combined	1	2	0.970308	0.897111	1.04948	0.45132	0.771066
EKI1	Q9HBU6	colorectal	combined	1	2	0.970633	0.898162	1.04895	0.451537	0.771164
PMGT1	Q8WZA1	colorectal	combined	1	2	0.969893	0.895673	1.05026	0.451683	0.771231
ITM2B	Q9Y287	colorectal	combined	1	2	0.969619	0.894749	1.05075	0.451759	0.771277
PF-4	P02776	colorectal	combined	1	2	0.959914	0.862861	1.06788	0.451891	0.771343
ACTN4	O43707	colorectal	combined	1	2	0.970586	0.897945	1.0491	0.451928	0.77136
ALT	P24298	colorectal	combined	1	2	1.03679	0.943593	1.1392	0.452153	0.77136
TGF-b1	P01137	colorectal	combined	1	2	0.967664	0.888198	1.05424	0.452158	0.77136
IMPA3	Q9NX62	colorectal	combined	1	2	0.963096	0.87315	1.06231	0.452251	0.771395
TM154	Q6P9G4	colorectal	combined	1	2	1.03426	0.947255	1.12925	0.452458	0.771537
ZO1	Q07157	colorectal	combined	1	2	0.969114	0.892932	1.0518	0.452627	0.771678
SIA4B	Q16842	colorectal	combined	1	2	1.0361	0.944427	1.13667	0.453097	0.771987
ISGF3	Q00978	colorectal	combined	1	2	0.967855	0.888653	1.05411	0.453201	0.772036
KLC3	Q6P597	colorectal	combined	1	2	0.964584	0.877801	1.05995	0.453471	0.772281
Neprilysin	P08473	colorectal	combined	1	2	1.02671	0.958305	1.1	0.453674	0.772458
Cytochrome P450 3A4	P08684	colorectal	combined	1	2	1.0308	0.952152	1.11595	0.453747	0.772495
IKBD	Q8NI38	colorectal	combined	1	2	1.02616	0.959122	1.09788	0.453805	0.772533
HCDH	Q16836	colorectal	combined	1	2	0.953268	0.841052	1.08046	0.453878	0.77262
Phosphoglycerate mutase 1	P18669	colorectal	combined	1	2	0.96342	0.873892	1.06212	0.453936	0.772635
Gastric intrinsic factor	P27352	colorectal	combined	1	2	1.03048	0.952554	1.11478	0.454216	0.772813
PDE3A	Q14432	colorectal	combined	1	2	1.02792	0.956396	1.1048	0.454229	0.772825
IL-4 sR	P24394	colorectal	combined	1	2	0.968109	0.889312	1.05389	0.454306	0.772868
ORN	Q9Y3B8	colorectal	combined	1	2	1.0419	0.93566	1.16021	0.454422	0.772946
PSMA	Q04609	colorectal	combined	1	2	1.02904	0.954589	1.10929	0.455041	0.773446
RAB8B	Q92930	colorectal	combined	1	2	0.951336	0.834612	1.08438	0.455077	0.773479
DRP-1	Q14194	colorectal	combined	1	2	1.02995	0.953196	1.11288	0.455185	0.773513
TOPK	Q96KB5	colorectal	combined	1	2	1.02952	0.95377	1.11129	0.455612	0.77385
SCAM5	Q8TAC9	colorectal	combined	1	2	1.02619	0.958808	1.09831	0.455619	0.773853
TM11A	Q6ZMR5	colorectal	combined	1	2	0.958407	0.857157	1.07162	0.455809	0.773979
UGT 1A1	P22309	colorectal	combined	1	2	1.0239	0.962228	1.08953	0.456142	0.774277
MIP-3a	P78556	colorectal	combined	1	2	0.970559	0.897169	1.04995	0.456331	0.774484
RB27A	P51159	colorectal	combined	1	2	0.970585	0.897246	1.04992	0.456402	0.774548
STIM1:ECD	Q13586	colorectal	combined	1	2	1.02768	0.956429	1.10423	0.45643	0.774548
HRG	P04196	colorectal	combined	1	2	1.03028	0.952485	1.11443	0.456457	0.774558
TIMD3	Q8TDQ0	colorectal	combined	1	2	1.03165	0.950407	1.11984	0.456539	0.774586
SRCA	Q86TD4	colorectal	combined	1	2	1.03207	0.949762	1.12151	0.456615	0.77464
NUDT9	Q9BW91	colorectal	combined	1	2	0.966149	0.882286	1.05798	0.45728	0.77519
PHF11	Q9UIL8	colorectal	combined	1	2	1.03547	0.944538	1.13515	0.457338	0.775238
ISK52	Q6IE38	colorectal	combined	1	2	1.03097	0.95124	1.11739	0.457629	0.775417
KPRB	O60256	colorectal	combined	1	2	1.04424	0.931504	1.17061	0.457706	0.775431
FCRL6	Q6DN72	colorectal	combined	1	2	1.02763	0.956255	1.10434	0.457997	0.775583
TLR3	O15455	colorectal	combined	1	2	0.971459	0.899923	1.04868	0.458098	0.775623
Histone H1.2	P16403	colorectal	combined	1	2	1.03744	0.941429	1.14325	0.458174	0.775625
GL8D1	Q68CQ7	colorectal	combined	1	2	0.96496	0.878013	1.06052	0.459085	0.776369
Autophagy protein 5	Q9H1Y0	colorectal	combined	1	2	0.963425	0.872827	1.06343	0.459613	0.776784
RAB21	Q9UL25	colorectal	combined	1	2	0.954729	0.844371	1.07951	0.459784	0.776883
VAC14	Q08AM6	colorectal	combined	1	2	1.02946	0.953169	1.11186	0.459863	0.776991
TREM2	Q9NZC2	colorectal	combined	1	2	1.03341	0.947153	1.12752	0.459913	0.777023
SMTN	P53814	colorectal	combined	1	2	0.956037	0.848506	1.07719	0.460202	0.777163
DUS2L	Q9NX74	colorectal	combined	1	2	1.0289	0.953901	1.10979	0.460686	0.777339
HNF4A	P41235	colorectal	combined	1	2	0.966507	0.882852	1.05809	0.460799	0.777413
EPHB3	P54753	colorectal	combined	1	2	0.966719	0.883553	1.05771	0.460837	0.777451
FCRL4:CD	Q96PJ5	colorectal	combined	1	2	1.02858	0.954344	1.10859	0.460936	0.777519
ANKR1	Q15327	colorectal	combined	1	2	1.02942	0.953042	1.11193	0.460991	0.777534
BAG5	Q9UL15	colorectal	combined	1	2	1.03041	0.951455	1.11591	0.461452	0.777939
RAB2B	Q8WUD1	colorectal	combined	1	2	1.02832	0.954619	1.10772	0.461694	0.778157
RHG26	Q9UNA1	colorectal	combined	1	2	0.974493	0.909699	1.0439	0.461717	0.778171
Ephrin-A3	P52797	colorectal	combined	1	2	0.970862	0.897311	1.05044	0.461929	0.778261
UB2D3	P61077	colorectal	combined	1	2	1.02977	0.952345	1.1135	0.461937	0.778261
T132C:ECD	Q8N3T6	colorectal	combined	1	2	0.968972	0.89092	1.05386	0.461971	0.778261
RO52	P19474	colorectal	combined	1	2	0.966089	0.881236	1.05911	0.462022	0.778303
L-plastin	P13796	colorectal	combined	1	2	0.970684	0.896666	1.05081	0.462187	0.778315
RIPP1	Q0D2K3	colorectal	combined	1	2	1.03009	0.951808	1.11481	0.462243	0.778323
ARL14	Q8N4G2	colorectal	combined	1	2	0.972016	0.901142	1.04846	0.462481	0.778566
CRLD2	Q9H0B8	colorectal	combined	1	2	1.03603	0.942613	1.13871	0.462821	0.778874
Prostatic acid phosphatase	P15309	colorectal	combined	1	2	0.966993	0.884023	1.05775	0.463365	0.77923
ST4A1	Q9BR01	colorectal	combined	1	2	0.968509	0.88912	1.05499	0.463394	0.77923
2A5A	Q15172	colorectal	combined	1	2	0.953622	0.839924	1.08271	0.46348	0.779299
DB121	Q5J5C9	colorectal	combined	1	2	0.968024	0.887459	1.0559	0.463552	0.779349
ITF2	P15884	colorectal	combined	1	2	0.967801	0.886697	1.05632	0.463618	0.779368
FZD8	Q9H461	colorectal	combined	1	2	0.968019	0.887402	1.05596	0.46377	0.779478
TCF24	Q7RTU0	colorectal	combined	1	2	0.970492	0.895761	1.05146	0.463775	0.779478
CEA16	Q2WEN9	colorectal	combined	1	2	0.966329	0.881643	1.05915	0.464216	0.779818
GBRL2	P60520	colorectal	combined	1	2	1.04917	0.922528	1.19319	0.464595	0.780039
GFAP	P14136	colorectal	combined	1	2	1.02796	0.95473	1.1068	0.464596	0.780039
CB39L	Q9H9S4	colorectal	combined	1	2	0.958465	0.855426	1.07392	0.46474	0.780183
Lipocalin 2	P80188	colorectal	combined	1	2	0.969887	0.893499	1.0528	0.465068	0.780444
GP100	P40967	colorectal	combined	1	2	1.03222	0.947977	1.12395	0.465361	0.780544
MAPK14	Q16539	colorectal	combined	1	2	0.953039	0.837582	1.08441	0.465379	0.780544
FADD	Q13158	colorectal	combined	1	2	1.03361	0.945789	1.12959	0.465549	0.780659
KCTD1	Q719H9	colorectal	combined	1	2	1.03089	0.949968	1.11871	0.465758	0.780766
SPRN	Q5BIV9	colorectal	combined	1	2	1.03426	0.944702	1.13232	0.465986	0.780887
ASAP2	O43150	colorectal	combined	1	2	0.970636	0.895885	1.05162	0.466047	0.780887
ATS15	Q8TE58	colorectal	combined	1	2	1.02947	0.952127	1.1131	0.46608	0.780887
UNC5B	Q8IZJ1	colorectal	combined	1	2	0.965005	0.876735	1.06216	0.466727	0.781341
Integrin a5b1	P05556	colorectal	combined	1	2	1.02464	0.959624	1.09407	0.466739	0.781341
KXDL1	Q9BQD3	colorectal	combined	1	2	0.969473	0.891818	1.05389	0.466749	0.781341
G3ST1	Q99999	colorectal	combined	1	2	1.02935	0.95219	1.11276	0.466825	0.78141
MEF2C	Q06413	colorectal	combined	1	2	1.02643	0.956776	1.10116	0.466859	0.781428
COFA1	P39059	colorectal	combined	1	2	0.967399	0.884725	1.0578	0.467128	0.781594
Myeloperoxidase	P05164	colorectal	combined	1	2	0.969443	0.891645	1.05403	0.467155	0.78161
BRD1	O95696	colorectal	combined	1	2	0.968318	0.887775	1.05617	0.467468	0.781684
CA043	Q9BWL3	colorectal	combined	1	2	1.02589	0.957516	1.09915	0.467634	0.781764
EHBP1	Q8NDI1	colorectal	combined	1	2	1.03188	0.948094	1.12306	0.467661	0.781764
SBSN	Q6UWP8	colorectal	combined	1	2	1.02598	0.957358	1.09952	0.467722	0.781794
EGLN1	Q9GZT9	colorectal	combined	1	2	1.02764	0.954671	1.10618	0.468157	0.781971
CLC10	Q8IUN9	colorectal	combined	1	2	1.02744	0.954985	1.10539	0.46816	0.781971
SHAN1	Q9Y566	colorectal	combined	1	2	0.968531	0.888377	1.05592	0.46816	0.781971
PIMT	P22061	colorectal	combined	1	2	0.974298	0.908093	1.04533	0.468325	0.78209
MUC1:region 1	P15941	colorectal	combined	1	2	1.0251	0.95867	1.09613	0.46834	0.78209
RGS21	Q2M5E4	colorectal	combined	1	2	0.97147	0.898353	1.05054	0.468433	0.782146
Ephrin-A4	P52798	colorectal	combined	1	2	1.02774	0.95443	1.10667	0.468682	0.78228
HDHD3	Q9BSH5	colorectal	combined	1	2	1.03179	0.94804	1.12294	0.468709	0.782294
PTPRR	Q15256	colorectal	combined	1	2	0.971513	0.898445	1.05052	0.4688	0.78236
CANB2	Q96LZ3	colorectal	combined	1	2	1.02734	0.955028	1.10514	0.468835	0.782365
CAD10	Q9Y6N8	colorectal	combined	1	2	0.967512	0.884757	1.05801	0.469085	0.782535
DUS4	Q13115	colorectal	combined	1	2	0.973828	0.90635	1.04633	0.469144	0.782563
CIRBP	Q14011	colorectal	combined	1	2	0.954676	0.84198	1.08246	0.469245	0.782644
MO2R2	Q6Q8B3	colorectal	combined	1	2	1.02671	0.955947	1.1027	0.469434	0.782776
Ig K chain V-I region HK102-like	P01602	colorectal	combined	1	2	1.0304	0.950088	1.11749	0.469525	0.782833
ACOT8	O14734	colorectal	combined	1	2	0.967151	0.883434	1.0588	0.469639	0.782886
ADAM 17:CD	P78536	colorectal	combined	1	2	1.0285	0.95306	1.10992	0.469657	0.782898
UBE2F	Q969M7	colorectal	combined	1	2	0.971313	0.897567	1.05112	0.469993	0.78312
GBG11	P61952	colorectal	combined	1	2	1.02645	0.956252	1.10179	0.470159	0.78329
PKHO2	Q8TD55	colorectal	combined	1	2	0.965183	0.876683	1.06262	0.470166	0.783293
FGRL1	Q8N441	colorectal	combined	1	2	1.02772	0.95417	1.10695	0.470446	0.783569
Transaldolase	P37837	colorectal	combined	1	2	1.03432	0.943729	1.13361	0.470544	0.783639
Antithrombin III	P01008	colorectal	combined	1	2	0.968576	0.888117	1.05633	0.470557	0.783639
SPC1L	Q9H0A9	colorectal	combined	1	2	1.02949	0.951336	1.11406	0.470635	0.783722
PUR9	P31939	colorectal	combined	1	2	1.04598	0.925656	1.18195	0.470902	0.783946
TIM-1	Q96D42	colorectal	combined	1	2	1.02889	0.952232	1.11172	0.470942	0.783946
DPP8	Q6V1X1	colorectal	combined	1	2	1.026	0.956838	1.10016	0.470985	0.783946
IMA6	O15131	colorectal	combined	1	2	0.954557	0.841121	1.08329	0.471205	0.784096
RTCA	O00442	colorectal	combined	1	2	1.04457	0.927607	1.17628	0.471719	0.78439
KLRF1	Q9NZS2	colorectal	combined	1	2	1.02434	0.959377	1.09369	0.471946	0.784492
UB2D1/ PolyUbiquitin K48	P0CG47	colorectal	combined	1	2	0.958705	0.854613	1.07548	0.472047	0.784611
IL-1F8	Q9NZH7	colorectal	combined	1	2	0.971265	0.897068	1.0516	0.472082	0.784632
HMGCL	P35914	colorectal	combined	1	2	1.04147	0.932234	1.16352	0.472273	0.784743
ULBP-2	Q9BZM5	colorectal	combined	1	2	0.965957	0.878869	1.06167	0.472448	0.784888
CLM6	Q08708	colorectal	combined	1	2	1.02847	0.952594	1.11039	0.472785	0.785066
HIP1R	O75146	colorectal	combined	1	2	0.971734	0.898555	1.05087	0.472892	0.785089
KDF1	Q8NAX2	colorectal	combined	1	2	0.967846	0.885147	1.05827	0.473283	0.785336
TLN2	Q9Y4G6	colorectal	combined	1	2	0.954237	0.839549	1.08459	0.473363	0.785374
S27A2	O14975	colorectal	combined	1	2	0.972703	0.901817	1.04916	0.473445	0.785439
NEPR1	Q8N9A8	colorectal	combined	1	2	1.02496	0.958151	1.09643	0.473452	0.785439
CD8A	P01732	colorectal	combined	1	2	1.03056	0.949092	1.11903	0.473687	0.78562
EXTL2	Q9UBQ6	colorectal	combined	1	2	1.02495	0.958115	1.09644	0.473834	0.785675
Cathelicidin peptide	P49913	colorectal	combined	1	2	1.02828	0.952722	1.10984	0.473846	0.785675
CENB2	Q15057	colorectal	combined	1	2	1.02941	0.950867	1.11443	0.474143	0.785774
USO1	O60763	colorectal	combined	1	2	0.954577	0.840422	1.08424	0.474373	0.785942
ADAM12	O43184	colorectal	combined	1	2	1.03042	0.94917	1.11863	0.474519	0.786102
CTRL	P40313	colorectal	combined	1	2	1.02958	0.950524	1.1152	0.474559	0.786122
MNDA	P41218	colorectal	combined	1	2	1.03757	0.937741	1.14803	0.474862	0.786294
Prekallikrein	P03952	colorectal	combined	1	2	1.03014	0.949529	1.1176	0.475039	0.78646
TUTLB	Q9UPX0	colorectal	combined	1	2	0.965593	0.877059	1.06306	0.475483	0.786723
SIG11:CD	Q96RL6	colorectal	combined	1	2	1.02973	0.950114	1.11601	0.475517	0.786731
Ku70	P12956	colorectal	combined	1	2	1.02929	0.950792	1.11427	0.475695	0.786863
OTX2	P32243	colorectal	combined	1	2	1.02807	0.952728	1.10936	0.475937	0.787022
complement factor H-related 5	Q9BXR6	colorectal	combined	1	2	1.03587	0.940193	1.14129	0.475977	0.787025
MAGE-6	P43360	colorectal	combined	1	2	1.02453	0.958475	1.09515	0.475991	0.787025
ANR63	C9JTQ0	colorectal	combined	1	2	1.02712	0.954253	1.10555	0.476029	0.787039
RIPK2	O43353	colorectal	combined	1	2	0.965881	0.877854	1.06274	0.476471	0.787391
Serpin B1	P30740	colorectal	combined	1	2	1.03401	0.942997	1.13381	0.476817	0.787502
HPCL1	P37235	colorectal	combined	1	2	0.960128	0.85831	1.07402	0.476837	0.787502
ANGL1:C-term	O95841	colorectal	combined	1	2	0.971056	0.895545	1.05293	0.477019	0.787588
CD63	P08962	colorectal	combined	1	2	0.971725	0.897857	1.05167	0.477061	0.787588
LPHN3	Q9HAR2	colorectal	combined	1	2	0.969504	0.890165	1.05592	0.477109	0.787648
TXLNA	P40222	colorectal	combined	1	2	1.02581	0.956189	1.10049	0.477356	0.78794
TCEA2	Q15560	colorectal	combined	1	2	1.02231	0.961916	1.08649	0.47763	0.788071
EIF1B	O60739	colorectal	combined	1	2	0.956035	0.844337	1.08251	0.478155	0.788529
SCRN3	Q0VDG4	colorectal	combined	1	2	1.02825	0.952034	1.11058	0.47828	0.788658
Ephrin-B3:ECD	Q15768	colorectal	combined	1	2	1.03211	0.945715	1.12641	0.478531	0.788819
RER1	O15258	colorectal	combined	1	2	1.04074	0.931905	1.16228	0.478606	0.788871
cIAP-1	Q13490	colorectal	combined	1	2	0.971485	0.896736	1.05246	0.47882	0.789004
ADA30	Q9UKF2	colorectal	combined	1	2	0.971607	0.89711	1.05229	0.479149	0.789137
IL3RB:CD	P32927	colorectal	combined	1	2	1.02405	0.958744	1.09381	0.47962	0.789338
PABP4	Q13310	colorectal	combined	1	2	0.95734	0.84834	1.08035	0.479632	0.789338
PGRC2	O15173	colorectal	combined	1	2	1.03031	0.948395	1.1193	0.479915	0.789565
MEP1A	Q16819	colorectal	combined	1	2	0.973397	0.903219	1.04903	0.480024	0.789685
PDE4C	Q08493	colorectal	combined	1	2	1.03415	0.942014	1.1353	0.480601	0.789951
Mx1	P20591	colorectal	combined	1	2	0.973656	0.90402	1.04866	0.480719	0.789951
RFA2	P15927	colorectal	combined	1	2	1.02629	0.954862	1.10307	0.480736	0.789951
CT453	Q8NHU0	colorectal	combined	1	2	0.966077	0.877704	1.06335	0.480761	0.789951
PRAME	P78395	colorectal	combined	1	2	1.02624	0.954937	1.10287	0.480812	0.789951
DGKB	Q9Y6T7	colorectal	combined	1	2	1.02791	0.95214	1.10972	0.481009	0.790161
Nidogen	P14543	colorectal	combined	1	2	1.03211	0.945169	1.12706	0.481429	0.790324
DAPK3	O43293	colorectal	combined	1	2	1.0386	0.934604	1.15417	0.481699	0.790449
PSD2	Q9BQI7	colorectal	combined	1	2	1.02851	0.951027	1.1123	0.481786	0.790449
F229A	H3BQW9	colorectal	combined	1	2	0.97103	0.89466	1.05392	0.481798	0.790449
LRIG1	Q96JA1	colorectal	combined	1	2	1.02967	0.94909	1.1171	0.481892	0.790482
PLK-1	P53350	colorectal	combined	1	2	0.968933	0.887343	1.05802	0.48193	0.790482
RABP2	P29373	colorectal	combined	1	2	1.03214	0.944993	1.12733	0.482124	0.790638
S100A4	P26447	colorectal	combined	1	2	0.968118	0.884455	1.05969	0.482277	0.790774
THAS	P24557	colorectal	combined	1	2	0.973932	0.904741	1.04841	0.482362	0.790831
APRV1	Q53RT3	colorectal	combined	1	2	0.97516	0.909036	1.04609	0.482601	0.790976
MESD2	Q14696	colorectal	combined	1	2	0.954553	0.838318	1.0869	0.482632	0.790976
ARHG1	Q92888	colorectal	combined	1	2	0.961687	0.862306	1.07252	0.482713	0.791019
LRP12	Q9Y561	colorectal	combined	1	2	0.96981	0.890241	1.05649	0.482774	0.791034
IRF1	P10914	colorectal	combined	1	2	1.02526	0.956225	1.09929	0.483019	0.791208
BNP-32	P16860	colorectal	combined	1	2	0.966019	0.877041	1.06402	0.483156	0.791305
HORM2	Q8N7B1	colorectal	combined	1	2	0.970807	0.893613	1.05467	0.483393	0.791368
LSM12	Q3MHD2	colorectal	combined	1	2	1.02177	0.962034	1.08521	0.483544	0.791396
USB1	Q9BQ65	colorectal	combined	1	2	0.973162	0.901837	1.05013	0.483621	0.791442
PKHM2	Q8IWE5	colorectal	combined	1	2	0.973953	0.904609	1.04861	0.483724	0.791491
PRRT2	Q7Z6L0	colorectal	combined	1	2	1.02378	0.958602	1.09339	0.483778	0.791507
FOXO3A	O43524	colorectal	combined	1	2	1.03056	0.947282	1.12116	0.483787	0.791507
calgranulin B	P06702	colorectal	combined	1	2	1.03025	0.947786	1.11989	0.483859	0.791533
BOLA3	Q53S33	colorectal	combined	1	2	1.04364	0.92601	1.17621	0.483873	0.791546
VAP-1	Q16853	colorectal	combined	1	2	0.970532	0.892562	1.05531	0.483926	0.791569
INSL6	Q9Y581	colorectal	combined	1	2	1.02494	0.956627	1.09813	0.483929	0.791569
transcription factor MLR1, isoform CRA_b	Q8N3X6	colorectal	combined	1	2	1.0256	0.955515	1.10083	0.483953	0.791569
LYG2	Q86SG7	colorectal	combined	1	2	1.02802	0.95145	1.11075	0.484069	0.791626
COLEC12	Q5KU26	colorectal	combined	1	2	0.970688	0.89307	1.05505	0.484141	0.791637
DNJB2	P25686	colorectal	combined	1	2	1.03504	0.939795	1.13993	0.484426	0.791716
PCNA	P12004	colorectal	combined	1	2	0.965753	0.875764	1.06499	0.485005	0.792047
RAB3D	O95716	colorectal	combined	1	2	1.03015	0.947737	1.11973	0.485035	0.792057
IL-2 sRa	P01589	colorectal	combined	1	2	0.971591	0.896083	1.05346	0.48504	0.792057
DB110	Q30KQ9	colorectal	combined	1	2	0.967871	0.883082	1.0608	0.485086	0.79208
SH3G3	Q99963	colorectal	combined	1	2	0.968508	0.88528	1.05956	0.485181	0.792117
sperm acrosome associated 5	Q96QH8	colorectal	combined	1	2	1.02374	0.958441	1.09349	0.485368	0.792152
TNF sR-II	P20333	colorectal	combined	1	2	1.0296	0.948539	1.11759	0.485679	0.792341
ERP29	P30040	colorectal	combined	1	2	1.03293	0.942973	1.13147	0.485836	0.792443
BMF	Q96LC9	colorectal	combined	1	2	0.972419	0.898834	1.05203	0.48604	0.79257
GTSF1	Q8WW33	colorectal	combined	1	2	0.971356	0.895089	1.05412	0.486044	0.79257
G45IP	Q8TAE8	colorectal	combined	1	2	0.972223	0.898097	1.05247	0.48632	0.792691
TECK	O15444	colorectal	combined	1	2	1.02674	0.953211	1.10593	0.486448	0.792708
TXND9	O14530	colorectal	combined	1	2	0.970352	0.891486	1.0562	0.486522	0.792763
PEA15	Q15121	colorectal	combined	1	2	0.97089	0.89337	1.05514	0.486547	0.792763
Tenascin		colorectal	combined	1	2	1.02704	0.952608	1.10728	0.487027	0.79313
MIOX	Q9UGB7	colorectal	combined	1	2	0.971539	0.895556	1.05397	0.487115	0.793148
sCD4	P01730	colorectal	combined	1	2	1.02291	0.959605	1.09039	0.487125	0.793148
PHS2	Q9H0N5	colorectal	combined	1	2	1.02723	0.95225	1.10811	0.487242	0.793249
CHST3	Q7LGC8	colorectal	combined	1	2	0.965806	0.87545	1.06549	0.48753	0.793428
Peroxiredoxin-1	Q06830	colorectal	combined	1	2	1.03665	0.936472	1.14755	0.487564	0.793439
OXSR1	O95747	colorectal	combined	1	2	1.04202	0.927651	1.17048	0.487762	0.793566
STAT1	P42224	colorectal	combined	1	2	0.959631	0.854186	1.07809	0.48778	0.793566
EPO-R	P19235	colorectal	combined	1	2	1.02821	0.950474	1.1123	0.487981	0.79371
Carbonic Anhydrase X	Q9NS85	colorectal	combined	1	2	1.02824	0.950394	1.11247	0.488076	0.793787
PACAP-38	P18509	colorectal	combined	1	2	0.971559	0.895435	1.05415	0.488247	0.793932
Activin B	P09529	colorectal	combined	1	2	0.968935	0.886196	1.0594	0.488333	0.793935
AP1G2	O75843	colorectal	combined	1	2	0.95833	0.849634	1.08093	0.488342	0.793935
PP14A	Q96A00	colorectal	combined	1	2	1.03779	0.934428	1.15258	0.488364	0.793935
ERMIN	Q8TAM6	colorectal	combined	1	2	1.02658	0.953093	1.10574	0.488763	0.79418
UN93B	Q9H1C4	colorectal	combined	1	2	0.971142	0.893806	1.05517	0.489183	0.794299
UBE2N	P61088	colorectal	combined	1	2	1.04074	0.929325	1.16552	0.489407	0.794436
PLCD3	Q8N3E9	colorectal	combined	1	2	0.972668	0.899128	1.05222	0.489641	0.794595
NUD10	Q8NFP7	colorectal	combined	1	2	0.974547	0.90581	1.0485	0.489647	0.794595
Alpha-amylase 2B	P19961	colorectal	combined	1	2	0.968772	0.885374	1.06003	0.489727	0.794647
HBD-4	Q8WTQ1	colorectal	combined	1	2	1.03991	0.930578	1.1621	0.489868	0.79473
CPLX1	O14810	colorectal	combined	1	2	1.02996	0.94715	1.12	0.490039	0.794895
b2-Glycoprotein I	P02749	colorectal	combined	1	2	1.02738	0.951438	1.10937	0.490603	0.795224
POTEG	Q6S5H5	colorectal	combined	1	2	1.02619	0.953469	1.10445	0.490604	0.795224
SYWM	Q9UGM6	colorectal	combined	1	2	1.02798	0.950384	1.11191	0.490737	0.795371
I5P2	P32019	colorectal	combined	1	2	0.958022	0.847983	1.08234	0.490888	0.795413
CD177	Q8N6Q3	colorectal	combined	1	2	1.02737	0.951392	1.10941	0.490944	0.795413
PHF3	Q92576	colorectal	combined	1	2	1.02661	0.952608	1.10637	0.491419	0.795823
PSG1	P11464	colorectal	combined	1	2	0.964045	0.868555	1.07003	0.491425	0.795823
BCL6	P41182	colorectal	combined	1	2	0.96995	0.889167	1.05807	0.491661	0.795886
TTC17:TPR2	Q96AE7	colorectal	combined	1	2	0.971156	0.893426	1.05565	0.491688	0.795891
NVL	O15381	colorectal	combined	1	2	0.974228	0.904344	1.04951	0.491767	0.795953
THOC1	Q96FV9	colorectal	combined	1	2	0.973143	0.900463	1.05169	0.491822	0.796005
TNF-a	P01375	colorectal	combined	1	2	0.966698	0.877698	1.06472	0.491885	0.796009
RM14	Q6P1L8	colorectal	combined	1	2	1.0271	0.951678	1.10849	0.492022	0.796144
Holo-TC I	P20061	colorectal	combined	1	2	1.02783	0.950407	1.11155	0.492126	0.796168
BARD1	Q99728	colorectal	combined	1	2	1.02301	0.958691	1.09164	0.492323	0.7963
RALA	P11233	colorectal	combined	1	2	0.966023	0.875249	1.06621	0.492341	0.7963
ROA0	Q13151	colorectal	combined	1	2	0.96105	0.857953	1.07654	0.492598	0.796489
GGE2D	Q9UEU5	colorectal	combined	1	2	0.973242	0.900668	1.05166	0.492727	0.796528
DUS15	Q9H1R2	colorectal	combined	1	2	0.972674	0.898565	1.05289	0.493207	0.79683
Parathyroid Hormone1-34	P01270	colorectal	combined	1	2	0.965028	0.871589	1.06848	0.49327	0.796873
QSOX2	Q6ZRP7	colorectal	combined	1	2	0.972902	0.899359	1.05246	0.493319	0.796928
CX6A2	Q02221	colorectal	combined	1	2	0.97457	0.905321	1.04912	0.493378	0.79697
POTEM	A6NI47	colorectal	combined	1	2	0.972798	0.898975	1.05268	0.49341	0.796979
MK10	P53779	colorectal	combined	1	2	0.956153	0.840974	1.08711	0.493568	0.797082
CLM2	Q496F6	colorectal	combined	1	2	0.972585	0.898116	1.05323	0.493994	0.79729
Dynorphin A (1-17)	P01213	colorectal	combined	1	2	1.03091	0.944774	1.12489	0.494113	0.797322
TTC32	Q5I0X7	colorectal	combined	1	2	1.02479	0.955259	1.09938	0.494539	0.797622
hnRNP A/B	Q99729	colorectal	combined	1	2	1.03029	0.945729	1.12242	0.494611	0.797691
HEM4	P10746	colorectal	combined	1	2	1.03224	0.942403	1.13063	0.494616	0.797691
SHP-2	Q06124	colorectal	combined	1	2	0.958171	0.847581	1.08319	0.494683	0.797702
ESRP1	Q6NXG1	colorectal	combined	1	2	0.972037	0.896015	1.05451	0.494868	0.797791
SAHH2	O43865	colorectal	combined	1	2	0.955828	0.839529	1.08824	0.494919	0.797814
EPHB2	P29323	colorectal	combined	1	2	0.965448	0.87271	1.06804	0.494956	0.797823
MSH2	P43246	colorectal	combined	1	2	0.972371	0.897119	1.05393	0.495394	0.798062
AHSP	Q9NZD4	colorectal	combined	1	2	1.02513	0.954531	1.10095	0.495404	0.798067
FA24B	Q8N5W8	colorectal	combined	1	2	0.972613	0.897972	1.05346	0.495477	0.79813
JOS1	Q15040	colorectal	combined	1	2	0.964618	0.869608	1.07001	0.495925	0.798399
DLC8	P63167	colorectal	combined	1	2	0.975125	0.906917	1.04846	0.495981	0.79845
WIF-1	Q9Y5W5	colorectal	combined	1	2	0.972178	0.896322	1.05445	0.496034	0.798451
MIP-1a	P10147	colorectal	combined	1	2	0.969586	0.887082	1.05976	0.496067	0.798462
KDSR	Q06136	colorectal	combined	1	2	1.02522	0.954251	1.10148	0.496127	0.798502
NUCB2	P80303	colorectal	combined	1	2	1.02591	0.953046	1.10434	0.496176	0.798542
HECD3	Q5T447	colorectal	combined	1	2	1.02578	0.953203	1.10388	0.496606	0.798958
Fascin	Q16658	colorectal	combined	1	2	1.02984	0.946058	1.12104	0.497047	0.79919
ARMET	P55145	colorectal	combined	1	2	0.954204	0.83344	1.09247	0.497138	0.799229
FGFR-3:CD	P22607	colorectal	combined	1	2	1.02707	0.95086	1.10939	0.497145	0.799229
DOCK2	Q92608	colorectal	combined	1	2	0.969897	0.887967	1.05939	0.497276	0.799363
DPCD	Q9BVM2	colorectal	combined	1	2	1.03104	0.943873	1.12626	0.497587	0.799648
CART	Q16568	colorectal	combined	1	2	0.970049	0.888374	1.05923	0.498007	0.799884
CHKB	Q9Y259	colorectal	combined	1	2	1.03006	0.945458	1.12223	0.498211	0.799992
NAGK	Q9UJ70	colorectal	combined	1	2	0.968169	0.881537	1.06331	0.498802	0.800392
MAOX	P48163	colorectal	combined	1	2	1.02869	0.947714	1.11658	0.498927	0.800393
IFNL4	K9M1U5	colorectal	combined	1	2	1.02302	0.957683	1.09282	0.499077	0.800402
GSK-3 beta	P49841	colorectal	combined	1	2	0.959377	0.850667	1.08198	0.499118	0.800402
IL-1 sRI	P14778	colorectal	combined	1	2	0.970148	0.888523	1.05927	0.499134	0.800402
GNMT	Q14749	colorectal	combined	1	2	0.975146	0.906499	1.04899	0.499202	0.80042
PMEPA	Q969W9	colorectal	combined	1	2	0.972653	0.897466	1.05414	0.49935	0.800478
RSPO4	Q2I0M5	colorectal	combined	1	2	0.970933	0.89124	1.05775	0.499637	0.80065
NOE3:C-term	Q96PB7	colorectal	combined	1	2	1.02497	0.954097	1.1011	0.499948	0.800836
FOSL2	P15408	colorectal	combined	1	2	0.973908	0.901863	1.05171	0.500157	0.800985
GOT1	P17174	colorectal	combined	1	2	1.03142	0.942694	1.1285	0.500227	0.801
LGI3	Q8N145	colorectal	combined	1	2	0.970165	0.888352	1.05951	0.500404	0.801084
FOXJ2	Q9P0K8	colorectal	combined	1	2	0.973836	0.90156	1.05191	0.500416	0.801093
HACL1	Q9UJ83	colorectal	combined	1	2	1.02514	0.953708	1.10192	0.500465	0.801118
NDRG4	Q9ULP0	colorectal	combined	1	2	1.02242	0.958543	1.09056	0.500498	0.801118
lymphotactin beta	Q9UBD3	colorectal	combined	1	2	1.0263	0.951557	1.10691	0.501054	0.80148
LNP	Q9C0E8	colorectal	combined	1	2	1.02563	0.952735	1.1041	0.501098	0.801504
Securin	O95997	colorectal	combined	1	2	0.972152	0.895286	1.05562	0.501565	0.801811
T11L1	Q9NUJ3	colorectal	combined	1	2	0.961694	0.858141	1.07774	0.501621	0.80189
GNT2C	Q8N0V5	colorectal	combined	1	2	0.963975	0.866123	1.07288	0.501696	0.80191
HNRH1	P31943	colorectal	combined	1	2	1.02335	0.956652	1.0947	0.502035	0.802025
FAM3D	Q96BQ1	colorectal	combined	1	2	1.02691	0.950288	1.10972	0.502063	0.802025
IL-6 sRa	P08887	colorectal	combined	1	2	0.974989	0.905427	1.04989	0.50241	0.802174
FCAMR	Q8WWV6	colorectal	combined	1	2	0.972325	0.895761	1.05543	0.502427	0.802174
LEG9	O00182	colorectal	combined	1	2	1.02686	0.950323	1.10955	0.502474	0.802212
KLH12	Q53G59	colorectal	combined	1	2	1.02438	0.954727	1.09912	0.502536	0.80224
IL-6	P05231	colorectal	combined	1	2	0.971992	0.894518	1.05618	0.502658	0.802282
RAB37	Q96AX2	colorectal	combined	1	2	1.02814	0.948004	1.11504	0.502713	0.802282
UBE4A	Q14139	colorectal	combined	1	2	0.973156	0.89871	1.05377	0.502768	0.802291
CK049	Q9H6J7	colorectal	combined	1	2	0.972699	0.89703	1.05475	0.502907	0.80235
F118B	Q9BPY3	colorectal	combined	1	2	0.959366	0.849692	1.0832	0.503037	0.802426
RGS18	Q9NS28	colorectal	combined	1	2	0.96413	0.866357	1.07294	0.503129	0.802442
NKp46	O76036	colorectal	combined	1	2	1.02566	0.952308	1.10466	0.503349	0.802585
HCAR2	Q8TDS4	colorectal	combined	1	2	1.02643	0.950885	1.10798	0.503623	0.802782
CL076	Q8N812	colorectal	combined	1	2	1.02492	0.953578	1.10161	0.503662	0.802815
GCDH	Q92947	colorectal	combined	1	2	0.966871	0.875927	1.06726	0.503845	0.802963
RL5	P46777	colorectal	combined	1	2	1.03488	0.935877	1.14437	0.503931	0.803
PGRP-S	O75594	colorectal	combined	1	2	0.966148	0.873323	1.06884	0.503996	0.803023
DC1L1	Q9Y6G9	colorectal	combined	1	2	1.02716	0.949496	1.11117	0.504112	0.803023
TRAIL R4	Q9UBN6	colorectal	combined	1	2	1.02491	0.953502	1.10167	0.504287	0.803082
DESI1	Q6ICB0	colorectal	combined	1	2	1.02397	0.955186	1.09771	0.504365	0.803102
VEGF sR1	P17948	colorectal	combined	1	2	0.976953	0.912258	1.04624	0.504782	0.803472
Properdin	P27918	colorectal	combined	1	2	0.976381	0.910114	1.04747	0.505045	0.803672
BTNL9	Q6UXG8	colorectal	combined	1	2	0.973612	0.899971	1.05328	0.505141	0.803747
TBC13	Q9NVG8	colorectal	combined	1	2	0.957855	0.843905	1.08719	0.505203	0.803787
B3GT1	Q9Y5Z6	colorectal	combined	1	2	1.02436	0.954323	1.09954	0.505332	0.803822
MID51	Q9NQG6	colorectal	combined	1	2	1.02966	0.944785	1.12217	0.505425	0.803875
CADH4	P55283	colorectal	combined	1	2	1.02759	0.948476	1.11331	0.505475	0.803932
MTUS2	Q5JR59	colorectal	combined	1	2	0.973463	0.899295	1.05375	0.505943	0.804292
CHMP6	Q96FZ7	colorectal	combined	1	2	0.96038	0.852505	1.0819	0.506048	0.804292
TSEAR	Q8WU66	colorectal	combined	1	2	0.975785	0.90777	1.0489	0.506067	0.804292
BAFF	Q9Y275	colorectal	combined	1	2	1.02622	0.950814	1.10761	0.50623	0.80441
NRBP	Q9UHY1	colorectal	combined	1	2	0.966287	0.873286	1.06919	0.506555	0.804608
STAT6	P42226	colorectal	combined	1	2	0.958746	0.84666	1.08567	0.506598	0.804608
FGF-6	P10767	colorectal	combined	1	2	1.03168	0.940932	1.13119	0.506707	0.804608
Ubiquitin	P62979	colorectal	combined	1	2	0.967192	0.876446	1.06733	0.506935	0.80471
PSMD6	Q15008	colorectal	combined	1	2	1.03083	0.942355	1.1276	0.50725	0.804965
SUMF1	Q8NBK3	colorectal	combined	1	2	1.02996	0.943887	1.12388	0.507341	0.805039
CHD1L	Q86WJ1	colorectal	combined	1	2	1.03007	0.943665	1.12439	0.507459	0.805142
STX8	Q9UNK0	colorectal	combined	1	2	0.956286	0.837878	1.09143	0.507487	0.805142
TEAD4	Q15561	colorectal	combined	1	2	1.02384	0.954884	1.09778	0.507786	0.805343
RBBP9	O75884	colorectal	combined	1	2	0.96901	0.882776	1.06367	0.507974	0.805479
GTPB9	Q9NTK5	colorectal	combined	1	2	1.04325	0.920297	1.18263	0.508116	0.805582
NRX2B	P58401	colorectal	combined	1	2	1.02383	0.95484	1.0978	0.50824	0.805673
TCP10	Q12799	colorectal	combined	1	2	0.970616	0.888506	1.06031	0.508395	0.805728
GITR	Q9Y5U5	colorectal	combined	1	2	0.97092	0.889601	1.05967	0.508454	0.805728
SCAD	P16219	colorectal	combined	1	2	1.02694	0.949089	1.11117	0.508719	0.805821
Osteopontin	P10451	colorectal	combined	1	2	1.02579	0.951163	1.10627	0.50878	0.805862
calreticulin	P27797	colorectal	combined	1	2	0.972964	0.89696	1.05541	0.508948	0.80593
Calponin-1	P51911	colorectal	combined	1	2	1.02973	0.9439	1.12336	0.509445	0.806137
PAPS1	O43252	colorectal	combined	1	2	0.965634	0.870311	1.0714	0.509592	0.806137
CACB3	P54284	colorectal	combined	1	2	0.97267	0.895768	1.05617	0.509627	0.806139
CLCA	P09496	colorectal	combined	1	2	1.03527	0.933919	1.14761	0.509669	0.806139
PDIA4	P13667	colorectal	combined	1	2	0.958518	0.845082	1.08718	0.509726	0.806139
TCAL3	Q969E4	colorectal	combined	1	2	1.026	0.950604	1.10737	0.50983	0.806139
CIP1	Q9NPC3	colorectal	combined	1	2	0.972719	0.895906	1.05612	0.509857	0.806139
Gro-b	P19875	colorectal	combined	1	2	0.970989	0.889583	1.05984	0.509908	0.806139
OSTN	P61366	colorectal	combined	1	2	0.97253	0.895206	1.05653	0.509915	0.806139
TX1B3	O14907	colorectal	combined	1	2	0.963377	0.862181	1.07645	0.509943	0.806139
YA003	Q6UX82	colorectal	combined	1	2	0.975046	0.904438	1.05117	0.509963	0.806139
ERBB3	P21860	colorectal	combined	1	2	1.03478	0.934662	1.14563	0.510201	0.806221
RAMP3	O60896	colorectal	combined	1	2	1.02642	0.94972	1.10932	0.510481	0.806401
SCGF-alpha	Q9Y240	colorectal	combined	1	2	0.973649	0.899193	1.05427	0.510594	0.806427
FBRL	P22087	colorectal	combined	1	2	1.02391	0.954298	1.09859	0.510723	0.806544
SO5A1	Q9H2Y9	colorectal	combined	1	2	0.973822	0.899801	1.05393	0.51076	0.806556
JNK2	P45984	colorectal	combined	1	2	1.03388	0.936134	1.14183	0.51086	0.80665
TRAPPC4	Q9Y296	colorectal	combined	1	2	0.969933	0.885494	1.06242	0.511228	0.8069
PK3CG	P48736	colorectal	combined	1	2	1.02869	0.94542	1.11928	0.51137	0.806991
ABL2	P42684	colorectal	combined	1	2	0.973932	0.900089	1.05383	0.511455	0.807046
GFRa-3	O60609	colorectal	combined	1	2	1.02673	0.948953	1.11088	0.511614	0.807149
TIAM1	Q13009	colorectal	combined	1	2	0.972708	0.895513	1.05656	0.511889	0.807316
Spinesin	Q9H3S3	colorectal	combined	1	2	1.02158	0.958422	1.0889	0.512028	0.807402
CLN5:LD	O75503	colorectal	combined	1	2	1.02079	0.959891	1.08556	0.512028	0.807402
ICAM4	Q14773	colorectal	combined	1	2	0.973469	0.898281	1.05495	0.51206	0.807402
CC055	A1A4F0	colorectal	combined	1	2	0.974301	0.901345	1.05316	0.512071	0.807402
NPM2	Q86SE8	colorectal	combined	1	2	0.970933	0.88895	1.06048	0.51222	0.807402
L10K	Q9UNZ5	colorectal	combined	1	2	0.972097	0.893209	1.05795	0.512245	0.807402
RMD1	Q96DB5	colorectal	combined	1	2	0.965348	0.868709	1.07274	0.512279	0.807402
KBP	Q96EK5	colorectal	combined	1	2	0.956762	0.838235	1.09205	0.512453	0.807402
PACN3	Q9UKS6	colorectal	combined	1	2	1.02895	0.944731	1.12067	0.512496	0.807428
CD47	Q08722	colorectal	combined	1	2	1.02125	0.958961	1.08759	0.512521	0.807428
STXB4	Q6ZWJ1	colorectal	combined	1	2	0.97678	0.910458	1.04793	0.512544	0.807432
GUC1A	P43080	colorectal	combined	1	2	1.02069	0.960014	1.08519	0.512571	0.807455
RBP	P02753	colorectal	combined	1	2	1.02917	0.944303	1.12167	0.512572	0.807455
ACBP	P07108	colorectal	combined	1	2	1.04018	0.924181	1.17074	0.513773	0.808008
Alpha crystallin A chain	P02489	colorectal	combined	1	2	1.03171	0.93942	1.13307	0.513792	0.808015
FOXGB	P55316	colorectal	combined	1	2	0.977684	0.913603	1.04626	0.51406	0.808158
KLHL2	O95198	colorectal	combined	1	2	1.02694	0.948126	1.1123	0.514099	0.808179
Testican-1	Q08629	colorectal	combined	1	2	0.97601	0.907316	1.0499	0.514323	0.808239
PLD5	Q8N7P1	colorectal	combined	1	2	0.971076	0.888947	1.06079	0.51505	0.808516
F177A	Q8N128	colorectal	combined	1	2	0.973123	0.896382	1.05643	0.515648	0.808999
CNTN2	Q02246	colorectal	combined	1	2	0.972863	0.895392	1.05704	0.515812	0.809134
CQ067	Q0P5P2	colorectal	combined	1	2	1.02606	0.949369	1.10895	0.516258	0.809351
ANX11	P50995	colorectal	combined	1	2	0.959645	0.847381	1.08678	0.516389	0.809455
MRCKA	Q5VT25	colorectal	combined	1	2	1.02835	0.945068	1.11897	0.516497	0.809456
MPIP1	P30304	colorectal	combined	1	2	0.974422	0.901043	1.05378	0.516558	0.809456
PVRIG	Q6DKI7	colorectal	combined	1	2	0.977476	0.91245	1.04714	0.516594	0.809468
PDE5A	O76074	colorectal	combined	1	2	0.959515	0.846839	1.08718	0.516709	0.809489
NCK2	O43639	colorectal	combined	1	2	0.959327	0.846103	1.0877	0.516982	0.809698
TF2LY	Q8IUE0	colorectal	combined	1	2	0.966968	0.873549	1.07038	0.517	0.809707
BMP-6	P22004	colorectal	combined	1	2	1.02763	0.946317	1.11592	0.51701	0.80971
FOPNL	Q96NB1	colorectal	combined	1	2	1.02658	0.948271	1.11135	0.51705	0.809748
RAB1A	P62820	colorectal	combined	1	2	0.963268	0.860146	1.07875	0.517129	0.809769
RNF25	Q96BH1	colorectal	combined	1	2	0.965935	0.869761	1.07274	0.517182	0.809793
DSCL1	Q8TD84	colorectal	combined	1	2	0.97479	0.902302	1.0531	0.51723	0.809793
ADAM 17:ECD	P78536	colorectal	combined	1	2	1.0266	0.948135	1.11157	0.517512	0.810035
LDOC1	O95751	colorectal	combined	1	2	0.974318	0.900483	1.05421	0.517579	0.810082
CV013	Q96NT3	colorectal	combined	1	2	0.970953	0.888018	1.06163	0.517581	0.810082
UBE2N/UBE2V2 Complex	P61088	colorectal	combined	1	2	1.04114	0.921406	1.17644	0.517753	0.810202
Furin		colorectal	combined	1	2	1.02351	0.953899	1.0982	0.51789	0.810296
AL3B1	P43353	colorectal	combined	1	2	1.02569	0.949743	1.10771	0.518145	0.810478
MA1B1	Q9UKM7	colorectal	combined	1	2	1.02403	0.952872	1.10049	0.518177	0.810482
BAP31	P51572	colorectal	combined	1	2	1.02353	0.953798	1.09835	0.518321	0.810491
VPS4A	Q9UN37	colorectal	combined	1	2	0.957853	0.840521	1.09156	0.518354	0.810502
LPIN1	Q14693	colorectal	combined	1	2	1.03576	0.930997	1.15231	0.5184	0.810531
RBM46	Q8TBY0	colorectal	combined	1	2	0.970334	0.885533	1.06325	0.518644	0.810668
LONM	P36776	colorectal	combined	1	2	0.964191	0.863057	1.07718	0.518927	0.81077
Cytochrome b5	P00167	colorectal	combined	1	2	0.976172	0.907178	1.05041	0.519028	0.810855
RCAS1	O00559	colorectal	combined	1	2	0.966064	0.869797	1.07299	0.519162	0.810984
HM20B	Q9P0W2	colorectal	combined	1	2	1.02582	0.949277	1.10854	0.519336	0.811016
OCRL	Q01968	colorectal	combined	1	2	1.02219	0.956178	1.09276	0.519349	0.811016
LPH	P09848	colorectal	combined	1	2	0.971534	0.889831	1.06074	0.519351	0.811016
BAP29	Q9UHQ4	colorectal	combined	1	2	1.02358	0.953481	1.09882	0.51968	0.811182
SC5A5	Q92911	colorectal	combined	1	2	0.973111	0.895593	1.05734	0.519867	0.811257
GRAN	P28676	colorectal	combined	1	2	1.02897	0.94319	1.12255	0.520225	0.811541
ihh	Q14623	colorectal	combined	1	2	0.970444	0.885601	1.06342	0.520406	0.811681
C7	P10643	colorectal	combined	1	2	1.02654	0.947688	1.11196	0.520614	0.811817
NNMT	P40261	colorectal	combined	1	2	1.02232	0.955704	1.09358	0.520807	0.811913
CD133	O43490	colorectal	combined	1	2	1.02364	0.953146	1.09935	0.520956	0.811985
IFN10	P01566	colorectal	combined	1	2	1.02483	0.950884	1.10452	0.520966	0.811985
Haptoglobin, Mixed Type	P00738	colorectal	combined	1	2	1.02918	0.942624	1.12368	0.521088	0.812055
SUSD1	Q6UWL2	colorectal	combined	1	2	0.9741	0.899045	1.05542	0.521221	0.812074
B3GLT	Q6Y288	colorectal	combined	1	2	0.969154	0.880634	1.06657	0.521437	0.812204
P5CR2	Q96C36	colorectal	combined	1	2	1.02476	0.950921	1.10434	0.521469	0.812219
P4HA2	O15460	colorectal	combined	1	2	0.972973	0.894777	1.058	0.521556	0.81227
LPL	P06858	colorectal	combined	1	2	0.967099	0.872996	1.07135	0.521845	0.812337
Caspase-8	Q14790	colorectal	combined	1	2	1.0257	0.949062	1.10852	0.52192	0.81234
TBCA	O75347	colorectal	combined	1	2	1.02565	0.949135	1.10833	0.522041	0.812381
EDEM2	Q9BV94	colorectal	combined	1	2	1.02378	0.952691	1.10018	0.522096	0.812416
DHB11	Q8NBQ5	colorectal	combined	1	2	0.968522	0.878163	1.06818	0.522122	0.812425
HXA5	P20719	colorectal	combined	1	2	1.02215	0.955821	1.09308	0.522191	0.812425
Glucocorticoid receptor	P04150	colorectal	combined	1	2	0.972714	0.893692	1.05872	0.522196	0.812425
Midkine	P21741	colorectal	combined	1	2	1.02193	0.956235	1.09214	0.522244	0.812457
NIT2	Q9NQR4	colorectal	combined	1	2	1.04317	0.916482	1.18737	0.522332	0.812477
IF1AY	O14602	colorectal	combined	1	2	1.03999	0.922247	1.17277	0.522414	0.812512
MAGD1	Q9Y5V3	colorectal	combined	1	2	0.974505	0.900341	1.05478	0.522527	0.812607
ADCK4	Q96D53	colorectal	combined	1	2	0.972668	0.893454	1.0589	0.522556	0.812622
PCLI1	Q7Z2X4	colorectal	combined	1	2	1.03482	0.931745	1.14929	0.522606	0.812671
EDA	Q92838	colorectal	combined	1	2	0.975199	0.902912	1.05327	0.522743	0.812809
JAML1	Q86YT9	colorectal	combined	1	2	1.02609	0.948155	1.11043	0.522814	0.812825
LR75A	Q8NAA5	colorectal	combined	1	2	1.02336	0.953365	1.0985	0.522901	0.812893
14-3-3 protein beta/alpha	P31946	colorectal	combined	1	2	0.956836	0.83554	1.09574	0.52349	0.813318
RFC4	P35249	colorectal	combined	1	2	1.0209	0.958019	1.08791	0.523616	0.813402
CODA1	Q5TAT6	colorectal	combined	1	2	0.969108	0.880012	1.06722	0.523659	0.813449
C1QT4	Q9BXJ3	colorectal	combined	1	2	0.965667	0.867334	1.07515	0.523748	0.813479
CHST2	Q9Y4C5	colorectal	combined	1	2	0.977398	0.91106	1.04857	0.523804	0.813508
DPYL5	Q9BPU6	colorectal	combined	1	2	1.02258	0.954674	1.09531	0.524215	0.813812
Ephrin-A5	P52803	colorectal	combined	1	2	0.967911	0.875239	1.0704	0.525321	0.814496
PABP3	Q9H361	colorectal	combined	1	2	0.970731	0.885684	1.06394	0.52542	0.814522
GP142	Q7Z601	colorectal	combined	1	2	0.975536	0.903726	1.05305	0.525494	0.814571
ECEL1	O95672	colorectal	combined	1	2	0.969313	0.880373	1.06724	0.525611	0.814661
APBB1:PID 1	O00213	colorectal	combined	1	2	0.975766	0.904568	1.05257	0.525668	0.81468
DSCR6	P57055	colorectal	combined	1	2	0.974745	0.900674	1.05491	0.52585	0.814785
VAPB	O95292	colorectal	combined	1	2	0.965527	0.866269	1.07616	0.526181	0.814965
NT5D3	Q86UY8	colorectal	combined	1	2	1.02625	0.947213	1.11189	0.526253	0.814992
CHM2B	Q9UQN3	colorectal	combined	1	2	1.0406	0.920058	1.17694	0.52634	0.815002
COA4	Q9NYJ1	colorectal	combined	1	2	1.02409	0.95138	1.10237	0.526345	0.815002
ACBD6	Q9BR61	colorectal	combined	1	2	1.04138	0.918519	1.18066	0.526743	0.815177
SLIT1	O75093	colorectal	combined	1	2	0.975632	0.903869	1.05309	0.526817	0.815254
C1QL4	Q86Z23	colorectal	combined	1	2	0.969634	0.881311	1.06681	0.526866	0.815289
EGLN3	Q9H6Z9	colorectal	combined	1	2	1.02281	0.953782	1.09683	0.527006	0.815335
Pancreatic alpha-amylase	P04746	colorectal	combined	1	2	0.973466	0.895528	1.05819	0.527647	0.815666
VITRN	Q6UXI7	colorectal	combined	1	2	0.970527	0.884454	1.06498	0.527795	0.815694
ACBD7	Q8N6N7	colorectal	combined	1	2	1.02375	0.951698	1.10126	0.528426	0.816188
MMP-7	P09237	colorectal	combined	1	2	0.973847	0.896821	1.05749	0.528458	0.81621
discoidin domain receptor 1	Q08345	colorectal	combined	1	2	0.973559	0.895731	1.05815	0.528459	0.81621
FNBP1	Q96RU3	colorectal	combined	1	2	1.03198	0.935739	1.13811	0.528573	0.816293
PAI-2	P05120	colorectal	combined	1	2	1.03258	0.934424	1.14105	0.529259	0.816737
NALD2	Q9Y3Q0	colorectal	combined	1	2	0.973035	0.893547	1.05959	0.529569	0.816897
Contactin-5	O94779	colorectal	combined	1	2	0.972798	0.892616	1.06018	0.529758	0.816944
MYPC1	Q00872	colorectal	combined	1	2	1.0252	0.948536	1.10806	0.530279	0.817249
ARL1	P40616	colorectal	combined	1	2	1.03177	0.935748	1.13764	0.530353	0.81731
IFN-lambda 1	Q8IU54	colorectal	combined	1	2	0.971631	0.888068	1.06306	0.530495	0.817365
SELPL:ECD	Q14242	colorectal	combined	1	2	0.971835	0.88876	1.06267	0.530897	0.817618
PICK1	Q9NRD5	colorectal	combined	1	2	1.02415	0.950467	1.10355	0.531031	0.817673
PSA2	P25787	colorectal	combined	1	2	1.02567	0.947464	1.11032	0.531126	0.817756
CRBP	P09455	colorectal	combined	1	2	0.975005	0.900747	1.05539	0.531142	0.817764
TRUB1	Q8WWH5	colorectal	combined	1	2	1.03914	0.921481	1.17182	0.531187	0.817792
CD81	P60033	colorectal	combined	1	2	0.973378	0.894519	1.05919	0.531344	0.817806
WN10B	O00744	colorectal	combined	1	2	0.976952	0.908161	1.05095	0.53136	0.817806
ANX13	P27216	colorectal	combined	1	2	1.02398	0.950742	1.10287	0.531361	0.817806
CSH	P0DML2	colorectal	combined	1	2	1.0371	0.925202	1.16254	0.531698	0.81801
UBA5	Q9GZZ9	colorectal	combined	1	2	1.02448	0.949667	1.10518	0.531947	0.81815
ZFY27:CD region 2	Q5T4F4	colorectal	combined	1	2	0.968504	0.875966	1.07082	0.532249	0.81838
TFF1	P04155	colorectal	combined	1	2	1.02845	0.941751	1.12314	0.532376	0.818427
IGF-I	P05019	colorectal	combined	1	2	1.0285	0.941639	1.12337	0.532482	0.818463
RGS10	O43665	colorectal	combined	1	2	0.96072	0.847044	1.08965	0.532843	0.818667
PKHB1	Q9UF11	colorectal	combined	1	2	1.02581	0.946737	1.11148	0.533544	0.818926
TWF1	Q12792	colorectal	combined	1	2	0.968545	0.875834	1.07107	0.533568	0.818947
suPAR	Q03405	colorectal	combined	1	2	1.03011	0.93827	1.13093	0.53357	0.818947
FRIH	P02794	colorectal	combined	1	2	0.976467	0.90586	1.05258	0.534021	0.819247
UB2D3/ PolyUbiquitin K48	P0CG47	colorectal	combined	1	2	0.962755	0.854132	1.08519	0.534316	0.819377
GOT2	P00505	colorectal	combined	1	2	1.03029	0.937722	1.13199	0.534446	0.819466
ELA3B	P08861	colorectal	combined	1	2	0.97499	0.900062	1.05616	0.534727	0.81969
FZD9	O00144	colorectal	combined	1	2	0.974697	0.898831	1.05697	0.535319	0.819958
CABL2	Q9BTV7	colorectal	combined	1	2	0.971771	0.887621	1.0639	0.535507	0.820087
D108B	Q8NET1	colorectal	combined	1	2	1.0264	0.945122	1.11466	0.535925	0.820231
OTUB2	Q96DC9	colorectal	combined	1	2	0.979784	0.918395	1.04528	0.536145	0.820398
TTC36	A6NLP5	colorectal	combined	1	2	1.02181	0.954295	1.0941	0.536193	0.820445
CYBP	Q9HB71	colorectal	combined	1	2	0.96119	0.847858	1.08967	0.536324	0.820445
COMD5	Q9GZQ3	colorectal	combined	1	2	0.975906	0.903311	1.05434	0.536325	0.820445
gpIIbIIIa	P05106	colorectal	combined	1	2	1.03659	0.924862	1.16182	0.536837	0.820751
CXA1	P17302	colorectal	combined	1	2	0.976518	0.905579	1.05301	0.53688	0.820752
KAT5	Q92993	colorectal	combined	1	2	0.964819	0.861088	1.08104	0.537135	0.820915
PEPL1	Q8NDH3	colorectal	combined	1	2	0.974978	0.899538	1.05675	0.537428	0.82105
VSTM1	Q6UX27	colorectal	combined	1	2	0.974402	0.89729	1.05814	0.537596	0.821203
TRAIL	P50591	colorectal	combined	1	2	0.978678	0.913857	1.0481	0.537621	0.821204
Endothelin 2	P20800	colorectal	combined	1	2	1.02423	0.949149	1.10525	0.537665	0.82122
H2B3B	Q8N257	colorectal	combined	1	2	1.03	0.937556	1.13156	0.537845	0.821296
UBP10	Q14694	colorectal	combined	1	2	0.970146	0.880895	1.06844	0.538204	0.821531
TECT2	Q96GX1	colorectal	combined	1	2	1.0233	0.95091	1.1012	0.538362	0.821603
PLXB2	O15031	colorectal	combined	1	2	0.976299	0.90442	1.05389	0.538717	0.821873
Histidyl-tRNA synthetase	P12081	colorectal	combined	1	2	0.959973	0.842741	1.09351	0.538743	0.821886
IFN-b	P01574	colorectal	combined	1	2	0.970935	0.883776	1.06669	0.538782	0.821901
NRX1B	P58400	colorectal	combined	1	2	1.02748	0.942322	1.12033	0.539173	0.822145
FNDC4	Q9H6D8	colorectal	combined	1	2	1.02224	0.952926	1.09659	0.539267	0.822198
DnaJ homolog	Q96DA6	colorectal	combined	1	2	1.02405	0.949168	1.10483	0.539631	0.822532
HSPB6	O14558	colorectal	combined	1	2	1.03413	0.928959	1.15121	0.539676	0.822532
UB2L3	P68036	colorectal	combined	1	2	1.03419	0.928811	1.15152	0.53983	0.822658
BACH1	O14867	colorectal	combined	1	2	1.02254	0.952173	1.09812	0.540006	0.82267
OX40 Ligand	P23510	colorectal	combined	1	2	1.02352	0.950168	1.10253	0.540063	0.82267
SPI2	O75830	colorectal	combined	1	2	0.973413	0.892943	1.06114	0.540484	0.823009
TP4A2	Q12974	colorectal	combined	1	2	0.965051	0.861116	1.08153	0.540621	0.823085
KSYK:SH2, 1 and 2	P43405	colorectal	combined	1	2	0.965578	0.86303	1.08031	0.54088	0.823274
Activin RIIA	P27037	colorectal	combined	1	2	1.027	0.942937	1.11855	0.54092	0.823274
DBND2	Q9BQY9	colorectal	combined	1	2	1.02461	0.947778	1.10768	0.540952	0.823277
UCRP	P05161	colorectal	combined	1	2	0.971279	0.884627	1.06642	0.541066	0.823299
FHR3	Q02985	colorectal	combined	1	2	0.976596	0.905174	1.05365	0.541089	0.823299
APT	P07741	colorectal	combined	1	2	0.960242	0.843056	1.09372	0.541236	0.82339
ADPPT	Q9NRN7	colorectal	combined	1	2	0.961136	0.846359	1.09148	0.541252	0.823406
RAGP1	P46060	colorectal	combined	1	2	0.970997	0.883503	1.06716	0.541275	0.823431
VCAM-1	P19320	colorectal	combined	1	2	0.97336	0.892571	1.06146	0.541366	0.8235
ASB9	Q96DX5	colorectal	combined	1	2	1.02942	0.937869	1.12992	0.541729	0.823827
RORG	P51449	colorectal	combined	1	2	0.972125	0.887583	1.06472	0.542515	0.824344
ghrelin	Q9UBU3	colorectal	combined	1	2	1.02428	0.948154	1.10653	0.542595	0.824409
LIRA6	Q6PI73	colorectal	combined	1	2	0.976324	0.903783	1.05469	0.543011	0.824798
PELI2	Q9HAT8	colorectal	combined	1	2	0.974041	0.894856	1.06023	0.543202	0.824911
Calcineurin	P63098	colorectal	combined	1	2	0.962893	0.852318	1.08781	0.543472	0.825152
LCAT	P04180	colorectal	combined	1	2	1.02171	0.953277	1.09505	0.543771	0.825459
MLIP	Q5VWP3	colorectal	combined	1	2	0.975295	0.899629	1.05732	0.543773	0.825459
ON	P09486	colorectal	combined	1	2	0.975938	0.902128	1.05579	0.543851	0.825459
MFAP2	P55001	colorectal	combined	1	2	1.02919	0.937868	1.12941	0.543907	0.825459
CELF2	O95319	colorectal	combined	1	2	1.02972	0.936755	1.13192	0.544049	0.825551
FUND1	Q8IVP5	colorectal	combined	1	2	0.977921	0.909721	1.05123	0.544965	0.826095
Renin	P00797	colorectal	combined	1	2	0.97617	0.902802	1.0555	0.545183	0.826234
TANK	Q92844	colorectal	combined	1	2	0.96329	0.853354	1.08739	0.545237	0.82624
VGLL4	Q14135	colorectal	combined	1	2	0.977786	0.909104	1.05166	0.545495	0.826424
BSSP4	Q9GZN4	colorectal	combined	1	2	1.02702	0.941856	1.11989	0.546059	0.826751
PAK3	O75914	colorectal	combined	1	2	1.02386	0.948394	1.10532	0.546139	0.826751
SPSY	P52788	colorectal	combined	1	2	1.02353	0.949026	1.10388	0.546426	0.82691
PGES2	Q9H7Z7	colorectal	combined	1	2	1.02563	0.944592	1.11362	0.546763	0.827021
PGRP-L	Q96PD5	colorectal	combined	1	2	0.975736	0.900801	1.0569	0.546853	0.827021
DHR11	Q6UWP2	colorectal	combined	1	2	1.02664	0.942466	1.11833	0.546967	0.827102
IFNA7	P01567	colorectal	combined	1	2	0.975478	0.899754	1.05757	0.547041	0.827204
NEC2	P16519	colorectal	combined	1	2	0.972532	0.888141	1.06494	0.547571	0.827541
Aurora kinase A	O14965	colorectal	combined	1	2	1.02252	0.950925	1.0995	0.547695	0.827578
NOE1	Q99784	colorectal	combined	1	2	0.977509	0.90763	1.05277	0.547771	0.827664
FGF-8F	P55075	colorectal	combined	1	2	0.977015	0.905635	1.05402	0.548005	0.827787
Amine oxidase	O75106	colorectal	combined	1	2	0.971073	0.88239	1.06867	0.548008	0.827787
Growth hormone-releasing factor	P01286	colorectal	combined	1	2	0.974424	0.895443	1.06037	0.548012	0.827787
CDCP1	Q9H5V8	colorectal	combined	1	2	0.977802	0.908733	1.05212	0.548108	0.827793
MUSK	O15146	colorectal	combined	1	2	1.02593	0.943697	1.11533	0.548146	0.8278
XRP2	O75695	colorectal	combined	1	2	1.0236	0.948551	1.10458	0.548267	0.82784
FIS1	Q9Y3D6	colorectal	combined	1	2	1.02772	0.939942	1.1237	0.548336	0.827873
VATC2	Q8NEY4	colorectal	combined	1	2	0.962067	0.847765	1.09178	0.549003	0.828388
MOCOS	Q96EN8	colorectal	combined	1	2	0.975487	0.899424	1.05798	0.549046	0.828388
PACN1	Q9BY11	colorectal	combined	1	2	1.03267	0.929594	1.14717	0.54905	0.828388
CRADD	P78560	colorectal	combined	1	2	1.02868	0.937777	1.12838	0.549208	0.828388
JTB	O76095	colorectal	combined	1	2	0.976769	0.904448	1.05487	0.549244	0.828388
Lymphotactin	P47992	colorectal	combined	1	2	0.980528	0.919401	1.04572	0.549331	0.82841
DYR	P00374	colorectal	combined	1	2	1.0234	0.948745	1.10393	0.549467	0.828435
CBX3	Q13185	colorectal	combined	1	2	1.02617	0.942924	1.11678	0.54948	0.828435
TLR10	Q9BXR5	colorectal	combined	1	2	0.972764	0.888656	1.06483	0.549506	0.828435
IL24	Q13007	colorectal	combined	1	2	0.977377	0.906803	1.05344	0.549558	0.828477
Hexosaminidase A	P06865	colorectal	combined	1	2	1.02042	0.955045	1.09027	0.54959	0.828477
TCTP	P13693	colorectal	combined	1	2	0.959399	0.83759	1.09892	0.549636	0.828523
TXD15	Q96J42	colorectal	combined	1	2	0.976125	0.901832	1.05654	0.549656	0.828523
RSPO2	Q6UXX9	colorectal	combined	1	2	1.02397	0.947454	1.10667	0.549975	0.828693
CB032	Q96F85	colorectal	combined	1	2	1.02694	0.941185	1.12052	0.550128	0.82885
VWA2	Q5GFL6	colorectal	combined	1	2	0.970835	0.881	1.06983	0.550207	0.828906
PRND	Q9UKY0	colorectal	combined	1	2	1.02235	0.950795	1.0993	0.550436	0.828973
PCBP2	Q15366	colorectal	combined	1	2	0.963368	0.852275	1.08894	0.550529	0.828977
Insulin	P01308	colorectal	combined	1	2	1.02601	0.943002	1.11633	0.550781	0.829078
DCNL3	Q8IWE4	colorectal	combined	1	2	0.977658	0.90769	1.05302	0.550917	0.829132
AMPB	Q9H4A4	colorectal	combined	1	2	0.972449	0.887122	1.06598	0.551	0.829185
NPM1	P06748	colorectal	combined	1	2	0.973297	0.890441	1.06386	0.551026	0.829185
NAP2L	Q99733	colorectal	combined	1	2	0.960281	0.840485	1.09715	0.551075	0.829185
BEND6	Q5SZJ8	colorectal	combined	1	2	1.02122	0.95307	1.09424	0.551287	0.829302
KCNRG	Q8N5I3	colorectal	combined	1	2	0.977706	0.907809	1.05298	0.551332	0.829339
AN32B	Q92688	colorectal	combined	1	2	0.972885	0.888723	1.06502	0.551522	0.829495
AR6P1	Q15041	colorectal	combined	1	2	0.960916	0.842696	1.09572	0.551707	0.829631
MFGM	Q08431	colorectal	combined	1	2	1.02673	0.941273	1.11994	0.551901	0.829729
ASM	P17405	colorectal	combined	1	2	0.976098	0.901291	1.05711	0.552067	0.82982
IGFBP-7	Q16270	colorectal	combined	1	2	0.973537	0.891166	1.06352	0.55211	0.829859
Cathepsin G	P08311	colorectal	combined	1	2	1.0248	0.945248	1.11105	0.552385	0.830056
ADAT2	Q7Z6V5	colorectal	combined	1	2	0.977513	0.906837	1.0537	0.552526	0.83012
MMP-3	P08254	colorectal	combined	1	2	0.972633	0.887521	1.06591	0.552582	0.830156
ERO1B	Q86YB8	colorectal	combined	1	2	1.02843	0.937507	1.12816	0.552829	0.830326
Macrophage scavenger receptor:ECD	P21757	colorectal	combined	1	2	0.975159	0.897424	1.05963	0.552849	0.830326
ZPBP2	Q6X784	colorectal	combined	1	2	0.973946	0.89263	1.06267	0.552864	0.830326
LL-37	P49913	colorectal	combined	1	2	1.02433	0.946117	1.10902	0.553012	0.830392
LRC25:ECD	Q8N386	colorectal	combined	1	2	1.02488	0.944888	1.11165	0.553321	0.830617
NETO1	Q8TDF5	colorectal	combined	1	2	0.974334	0.89405	1.06183	0.553443	0.830666
MMP20	O60882	colorectal	combined	1	2	0.976188	0.901194	1.05742	0.554564	0.831408
Glycoprotein hormones a-chain	P01215	colorectal	combined	1	2	1.03456	0.924233	1.15805	0.55487	0.83156
PCD12	Q9NPG4	colorectal	combined	1	2	0.975831	0.899631	1.05849	0.555338	0.831814
CD79A	P11912	colorectal	combined	1	2	0.973405	0.88999	1.06464	0.555387	0.83187
FKBP5	Q13451	colorectal	combined	1	2	0.961581	0.844147	1.09535	0.555522	0.831932
SYCC	P49589	colorectal	combined	1	2	1.03669	0.919532	1.16878	0.555925	0.832122
MEPE	Q9NQ76	colorectal	combined	1	2	1.02243	0.949653	1.10078	0.556033	0.832122
ZFAN1	Q8TCF1	colorectal	combined	1	2	0.962831	0.848766	1.09223	0.556035	0.832122
Attractin	O75882	colorectal	combined	1	2	0.97604	0.900294	1.05816	0.556267	0.832281
GLP1R:CD	P43220	colorectal	combined	1	2	1.01792	0.959409	1.08	0.556504	0.832407
UNC5A	Q6ZN44	colorectal	combined	1	2	0.975509	0.898081	1.05961	0.556756	0.832413
FHR2	P36980	colorectal	combined	1	2	0.977235	0.904851	1.05541	0.557539	0.832877
Marapsin	Q9BQR3	colorectal	combined	1	2	1.02638	0.940809	1.11973	0.557761	0.832937
PURB	Q96QR8	colorectal	combined	1	2	1.03902	0.914145	1.18096	0.557913	0.832937
EMC8	O43402	colorectal	combined	1	2	0.977071	0.90412	1.05591	0.557954	0.832937
Glutathione S-transferase Pi	P09211	colorectal	combined	1	2	0.969382	0.873595	1.07567	0.558006	0.832937
XYLB	O75191	colorectal	combined	1	2	0.975754	0.898824	1.05927	0.558021	0.832937
PKC-Z	Q05513	colorectal	combined	1	2	1.02661	0.940259	1.12088	0.558028	0.832937
PTPA	Q15257	colorectal	combined	1	2	1.03767	0.916868	1.1744	0.55814	0.833012
SMAC	Q9NR28	colorectal	combined	1	2	0.977531	0.905911	1.05481	0.558293	0.833045
WISP-3	O95389	colorectal	combined	1	2	1.02424	0.945304	1.10976	0.558385	0.833086
Ferritin light chain	P02792	colorectal	combined	1	2	1.02834	0.936474	1.12921	0.558385	0.833086
HRSL2	Q9NWW9	colorectal	combined	1	2	0.975141	0.896214	1.06102	0.55884	0.833315
NUPL	P52594	colorectal	combined	1	2	0.962624	0.847166	1.09382	0.558993	0.833421
VHL	P40337	colorectal	combined	1	2	0.975881	0.899136	1.05918	0.559063	0.833451
RS25	P62851	colorectal	combined	1	2	1.03435	0.923515	1.15849	0.559202	0.833584
PIHD1	Q9NWS0	colorectal	combined	1	2	0.96248	0.846542	1.0943	0.559246	0.833598
ES8L3	Q8TE67	colorectal	combined	1	2	0.972267	0.884685	1.06852	0.559252	0.833598
HEPACAM	Q14CZ8	colorectal	combined	1	2	0.980064	0.915951	1.04867	0.559644	0.833895
MYZAP	P0CAP1	colorectal	combined	1	2	1.02398	0.945502	1.10897	0.560231	0.834151
Desmocollin-1	Q08554	colorectal	combined	1	2	0.980033	0.915726	1.04886	0.560253	0.834151
WFD11	Q8NEX6	colorectal	combined	1	2	0.977729	0.906348	1.05473	0.560363	0.834229
BARK1	P25098	colorectal	combined	1	2	0.963101	0.848537	1.09313	0.560672	0.83441
ABL1	P00519	colorectal	combined	1	2	1.02643	0.939978	1.12082	0.561204	0.834729
PPIL2	Q13356	colorectal	combined	1	2	1.02021	0.953559	1.09152	0.561628	0.834843
Lymphotactin	P47992	colorectal	combined	1	2	0.974841	0.894466	1.06244	0.561648	0.834843
CEAM3	P40198	colorectal	combined	1	2	1.0251	0.942724	1.11468	0.561879	0.834997
Glycyl t-RNA synthetase	P41250	colorectal	combined	1	2	0.961611	0.842343	1.09777	0.562326	0.83517
GNAS3	O95467	colorectal	combined	1	2	1.02257	0.948197	1.10277	0.56239	0.83517
PRR16	Q569H4	colorectal	combined	1	2	0.972898	0.886515	1.0677	0.56248	0.835223
KPCI	P41743	colorectal	combined	1	2	1.03659	0.917864	1.17068	0.562559	0.83526
RBP	P02753	colorectal	combined	1	2	1.02465	0.943554	1.11271	0.562721	0.835362
BRAK	O95715	colorectal	combined	1	2	0.974808	0.894109	1.06279	0.562778	0.8354
ACADL	P28330	colorectal	combined	1	2	0.976773	0.901962	1.05779	0.563215	0.83558
M-CSF R	P07333	colorectal	combined	1	2	0.974767	0.893848	1.06301	0.563259	0.835619
SNX5	Q9Y5X3	colorectal	combined	1	2	0.966474	0.860929	1.08496	0.563297	0.835619
PDLI3	Q53GG5	colorectal	combined	1	2	1.02518	0.942224	1.11545	0.563462	0.835628
RBG1L	Q5R372	colorectal	combined	1	2	1.03742	0.915836	1.17515	0.563493	0.835655
PlGF	P49763	colorectal	combined	1	2	0.970436	0.876467	1.07448	0.563589	0.835691
PDCD6	O75340	colorectal	combined	1	2	0.972161	0.883291	1.06997	0.563792	0.835691
MMP-9	P14780	colorectal	combined	1	2	1.02767	0.936712	1.12746	0.563793	0.835691
RF1ML	Q9UGC7	colorectal	combined	1	2	1.02513	0.942249	1.1153	0.563961	0.83581
Cytidylate kinase	P30085	colorectal	combined	1	2	1.0251	0.942307	1.11517	0.563975	0.83581
ELK1	P19419	colorectal	combined	1	2	0.976892	0.902281	1.05767	0.564122	0.835858
MAPK5	Q8IW41	colorectal	combined	1	2	0.975605	0.896968	1.06114	0.564608	0.836162
MXI1	P50539	colorectal	combined	1	2	0.97604	0.898547	1.06022	0.565579	0.836681
NSDHL	Q15738	colorectal	combined	1	2	0.977204	0.903193	1.05728	0.566073	0.836942
Lefty-A	O00292	colorectal	combined	1	2	1.02913	0.932855	1.13533	0.566686	0.837258
TNMD	Q9H2S6	colorectal	combined	1	2	1.02234	0.94789	1.10264	0.56684	0.837276
PCYXL	Q8NBM8	colorectal	combined	1	2	1.02495	0.941987	1.11521	0.567214	0.837446
ZSWM7	Q19AV6	colorectal	combined	1	2	1.02157	0.949474	1.09915	0.567625	0.83776
GBA3	Q9H227	colorectal	combined	1	2	0.975074	0.894191	1.06327	0.567769	0.837805
TREM2	Q9NZC2	colorectal	combined	1	2	0.972223	0.882667	1.07087	0.56778	0.837805
Proteinase-3	P24158	colorectal	combined	1	2	0.977079	0.902338	1.05801	0.567942	0.837917
CaCC	A8K7I4	colorectal	combined	1	2	0.977466	0.903916	1.057	0.567969	0.83792
JPH4	Q96JJ6	colorectal	combined	1	2	1.02079	0.951165	1.09552	0.568058	0.83792
WWOX	Q9NZC7	colorectal	combined	1	2	0.977604	0.904438	1.05669	0.568218	0.837982
Endothelin 1	P05305	colorectal	combined	1	2	0.977511	0.904033	1.05696	0.568349	0.838069
PD-1	Q15116	colorectal	combined	1	2	0.97711	0.902374	1.05804	0.568415	0.838087
KS6A1	Q15418	colorectal	combined	1	2	0.977707	0.904715	1.05659	0.569023	0.838365
MPPD2	Q15777	colorectal	combined	1	2	0.977402	0.903454	1.0574	0.569061	0.838381
PPR1A	Q13522	colorectal	combined	1	2	1.01875	0.955579	1.0861	0.569516	0.838478
UCRP	P05161	colorectal	combined	1	2	0.977992	0.90576	1.05598	0.569724	0.838528
BTC	P35070	colorectal	combined	1	2	1.02406	0.943429	1.11159	0.569874	0.838599
ASAH2	Q9NR71	colorectal	combined	1	2	0.977859	0.905168	1.05639	0.569972	0.838622
FGR	P09769	colorectal	combined	1	2	0.972853	0.884726	1.06976	0.569979	0.838622
sirtuin	Q8N6T7	colorectal	combined	1	2	1.02136	0.949528	1.09863	0.56998	0.838622
NCF-1	P14598	colorectal	combined	1	2	1.02958	0.931051	1.13854	0.570039	0.838622
CE046	Q6UWT4	colorectal	combined	1	2	0.967328	0.862549	1.08484	0.570119	0.838622
RS3A	P61247	colorectal	combined	1	2	1.02497	0.94131	1.11607	0.570204	0.838671
PTRD1	Q6GMV3	colorectal	combined	1	2	0.962152	0.841944	1.09952	0.570973	0.839002
BMP-7	P18075	colorectal	combined	1	2	0.976047	0.897512	1.06145	0.571066	0.839063
GALK1	P51570	colorectal	combined	1	2	1.0354	0.917923	1.16791	0.571293	0.839248
SAMH1	Q9Y3Z3	colorectal	combined	1	2	1.02125	0.949517	1.0984	0.57146	0.839301
PRPS2	P11908	colorectal	combined	1	2	0.975723	0.895898	1.06266	0.572518	0.839936
Semaphorin-7A	O75326	colorectal	combined	1	2	0.975717	0.895865	1.06269	0.572544	0.839954
MEOX1	P50221	colorectal	combined	1	2	0.975341	0.894268	1.06376	0.572814	0.840097
Rho A	P61586	colorectal	combined	1	2	0.963195	0.845374	1.09744	0.573224	0.840395
PHKA1	P46020	colorectal	combined	1	2	1.02048	0.950913	1.09514	0.573587	0.840526
SYIC	P41252	colorectal	combined	1	2	1.02276	0.945653	1.10615	0.57364	0.840551
CC115	Q96NT0	colorectal	combined	1	2	1.02037	0.951128	1.09465	0.573854	0.840551
SAP30	O75446	colorectal	combined	1	2	0.97958	0.911569	1.05267	0.574145	0.840637
RHG01:Rho-GAP	Q07960	colorectal	combined	1	2	0.973882	0.887998	1.06807	0.574222	0.840676
EGFL9	Q6UY11	colorectal	combined	1	2	0.974681	0.89124	1.06593	0.57437	0.840745
BRF-1	Q92994	colorectal	combined	1	2	1.02456	0.941377	1.11508	0.57442	0.840772
Troponin I	P19429	colorectal	combined	1	2	1.01878	0.954714	1.08715	0.574475	0.840816
CYTF	O76096	colorectal	combined	1	2	1.02176	0.947704	1.10161	0.574916	0.841017
2A5D	Q14738	colorectal	combined	1	2	1.02333	0.944064	1.10925	0.575048	0.841085
CSRP2	Q16527	colorectal	combined	1	2	1.02023	0.951124	1.09435	0.575729	0.841541
GIB	P04054	colorectal	combined	1	2	0.974448	0.889921	1.067	0.576081	0.841686
P3C2A	O00443	colorectal	combined	1	2	1.02256	0.945609	1.10577	0.576257	0.841785
KI2L4	Q99706	colorectal	combined	1	2	1.02195	0.947017	1.10281	0.57629	0.841785
GITR	Q9Y5U5	colorectal	combined	1	2	0.976907	0.900044	1.06033	0.576292	0.841785
CS077	O75264	colorectal	combined	1	2	0.973427	0.885672	1.06988	0.57634	0.841805
HENMT	Q5T8I9	colorectal	combined	1	2	1.02279	0.94503	1.10695	0.576475	0.84186
ZFN2B	Q8WV99	colorectal	combined	1	2	0.978334	0.905899	1.05656	0.576767	0.842054
Aldose reductase-like C3	P42330	colorectal	combined	1	2	0.976398	0.897825	1.06185	0.576839	0.842097
LCTL	Q6UWM7	colorectal	combined	1	2	1.02349	0.943266	1.11054	0.577177	0.842248
TMG1:Pro-form, ECD	O14668	colorectal	combined	1	2	1.01974	0.951945	1.09237	0.577544	0.842429
CHIN	P15882	colorectal	combined	1	2	0.978497	0.906425	1.0563	0.577636	0.84245
COQ6	Q9Y2Z9	colorectal	combined	1	2	0.977594	0.902629	1.05879	0.577739	0.84252
BUD31	P41223	colorectal	combined	1	2	1.02065	0.949753	1.09684	0.57787	0.842558
RAB5B	P61020	colorectal	combined	1	2	0.963468	0.845083	1.09844	0.577959	0.842587
DRGX	A6NNA5	colorectal	combined	1	2	1.01965	0.952071	1.09204	0.578027	0.842598
PKB	P31749	colorectal	combined	1	2	0.963413	0.844843	1.09862	0.578033	0.842598
SMAP1	Q8IYB5	colorectal	combined	1	2	1.03832	0.909402	1.18552	0.578228	0.842714
MMP-1	P03956	colorectal	combined	1	2	1.02352	0.942771	1.1112	0.579218	0.843102
BAG-1	Q99933	colorectal	combined	1	2	1.02542	0.938243	1.12069	0.579773	0.843399
sPLA(2)-IID	Q9UNK4	colorectal	combined	1	2	0.977109	0.90017	1.06062	0.579989	0.843491
APBB3:PID 2	O95704	colorectal	combined	1	2	0.97634	0.89692	1.06279	0.580168	0.843543
IP3KA	P23677	colorectal	combined	1	2	0.978908	0.907663	1.05575	0.580321	0.843563
RFXAP	O00287	colorectal	combined	1	2	1.02081	0.948905	1.09817	0.580469	0.843582
ANGL7	O43827	colorectal	combined	1	2	0.981522	0.918703	1.04864	0.580493	0.843602
Vti1-rp1	Q9UEU0	colorectal	combined	1	2	0.963744	0.845428	1.09862	0.58054	0.843609
MPZL1	O95297	colorectal	combined	1	2	0.973937	0.886823	1.06961	0.580689	0.84368
Holo-TC I	P20061	colorectal	combined	1	2	1.02609	0.936448	1.12431	0.58082	0.843706
SGTA	O43765	colorectal	combined	1	2	0.966276	0.855474	1.09143	0.580907	0.843753
HNMT	P50135	colorectal	combined	1	2	0.981334	0.917834	1.04923	0.580912	0.843753
MGAT2	Q10469	colorectal	combined	1	2	1.02185	0.946352	1.10337	0.580974	0.84379
IGF-II:Mature	P01344	colorectal	combined	1	2	1.02218	0.945507	1.10507	0.581318	0.844008
GRL1A	P0CAP2	colorectal	combined	1	2	1.02745	0.933049	1.1314	0.581831	0.844265
GSTA4	O15217	colorectal	combined	1	2	1.02168	0.946552	1.10277	0.582051	0.844362
RAB4A	P20338	colorectal	combined	1	2	1.03052	0.92585	1.14702	0.582239	0.844461
CD39	P49961	colorectal	combined	1	2	1.02486	0.93901	1.11855	0.582249	0.844461
SRP14	P37108	colorectal	combined	1	2	0.982229	0.921423	1.04705	0.58237	0.844463
EP3B	P56851	colorectal	combined	1	2	0.976241	0.896045	1.06361	0.582447	0.844476
DUS21	Q9H596	colorectal	combined	1	2	0.973338	0.883941	1.07178	0.582478	0.844476
CRBP	P09455	colorectal	combined	1	2	1.02205	0.945585	1.10469	0.582553	0.844476
CNDP1	Q96KN2	colorectal	combined	1	2	0.978064	0.903685	1.05857	0.582584	0.844498
ABL2	P42684	colorectal	combined	1	2	1.02	0.950443	1.09465	0.582613	0.844513
SIT1	Q9Y3P8	colorectal	combined	1	2	0.979117	0.908095	1.05569	0.582796	0.844542
CEBPG	P53567	colorectal	combined	1	2	0.977268	0.900278	1.06084	0.58285	0.844567
ARMC3	Q5W041	colorectal	combined	1	2	1.02098	0.94805	1.09952	0.58296	0.844651
A1CF	Q9NQ94	colorectal	combined	1	2	0.97851	0.905445	1.05747	0.583237	0.844917
PSG5	Q15238	colorectal	combined	1	2	1.02132	0.947174	1.10126	0.583336	0.844977
BT2A1	Q7KYR7	colorectal	combined	1	2	0.980881	0.915481	1.05095	0.58347	0.845042
PEBB	Q13951	colorectal	combined	1	2	1.02382	0.941162	1.11374	0.583609	0.845128
ADAM-8	P78325	colorectal	combined	1	2	0.977971	0.903073	1.05908	0.583733	0.845155
CFC1	P0CG37	colorectal	combined	1	2	1.0289	0.929218	1.13926	0.583752	0.845155
FL2D	Q15007	colorectal	combined	1	2	0.977428	0.900704	1.06069	0.584118	0.845341
PIN1	Q13526	colorectal	combined	1	2	1.03483	0.915307	1.16997	0.584517	0.845542
OLR1	P78380	colorectal	combined	1	2	1.0259	0.935991	1.12444	0.584794	0.845716
CSMD2	Q7Z408	colorectal	combined	1	2	1.02835	0.929978	1.13714	0.58576	0.846224
SIAT9	Q9UNP4	colorectal	combined	1	2	1.01899	0.952313	1.09033	0.585908	0.846248
OX40 Ligand	P23510	colorectal	combined	1	2	1.02183	0.94538	1.10446	0.586247	0.846382
ATG4B	Q9Y4P1	colorectal	combined	1	2	1.02089	0.947622	1.09981	0.586423	0.846455
QKI	Q96PU8	colorectal	combined	1	2	0.974521	0.887986	1.06949	0.58646	0.846455
Cathepsin B	P07858	colorectal	combined	1	2	0.978656	0.905432	1.0578	0.586623	0.846523
LGMN	Q99538	colorectal	combined	1	2	0.970549	0.87117	1.08126	0.587554	0.847109
S100A6	P06703	colorectal	combined	1	2	1.03082	0.923683	1.15039	0.587689	0.847149
Coagulation Factor X	P00742	colorectal	combined	1	2	0.977876	0.901879	1.06028	0.587819	0.847263
ASPG	P20933	colorectal	combined	1	2	1.02133	0.946247	1.10238	0.587947	0.847336
EGFRvIII	P00533	colorectal	combined	1	2	0.97751	0.90029	1.06135	0.587982	0.847336
IF4B	P23588	colorectal	combined	1	2	1.03369	0.916882	1.16538	0.588106	0.847355
ABHD4	Q8TB40	colorectal	combined	1	2	0.974153	0.886073	1.07099	0.588108	0.847355
Cathepsin D	P07339	colorectal	combined	1	2	1.02019	0.948978	1.09674	0.588257	0.84744
F19A1	Q7Z5A9	colorectal	combined	1	2	0.979041	0.90676	1.05708	0.588299	0.847454
BASI	P35613	colorectal	combined	1	2	0.97589	0.893327	1.06608	0.588428	0.847481
Testican-1	Q08629	colorectal	combined	1	2	0.971756	0.875903	1.0781	0.588703	0.847601
MYZAP	P0CAP1	colorectal	combined	1	2	1.02128	0.946208	1.1023	0.588873	0.847653
EPHA8	P29322	colorectal	combined	1	2	1.02083	0.94729	1.10008	0.588892	0.847653
BLMH	Q13867	colorectal	combined	1	2	1.02012	0.948959	1.09661	0.589297	0.84787
SC61B	P60468	colorectal	combined	1	2	1.02452	0.938246	1.11872	0.589422	0.847955
UBD	O15205	colorectal	combined	1	2	0.979349	0.90786	1.05647	0.589479	0.848013
SNX12	Q9UMY4	colorectal	combined	1	2	0.96523	0.848778	1.09766	0.589548	0.848023
PPM1G	O15355	colorectal	combined	1	2	1.02174	0.944944	1.10477	0.58958	0.848023
AP4M1	O00189	colorectal	combined	1	2	0.967397	0.857633	1.09121	0.589587	0.848023
CAST1	Q8WTX7	colorectal	combined	1	2	1.0178	0.954572	1.08521	0.58981	0.848083
DUS3	P51452	colorectal	combined	1	2	0.96936	0.865625	1.08553	0.589971	0.848211
ADEC1	O15204	colorectal	combined	1	2	1.02474	0.937586	1.11999	0.590013	0.848244
KMT2C	Q8NEZ4	colorectal	combined	1	2	1.01826	0.953378	1.08755	0.590151	0.848352
EPHB1	P54762	colorectal	combined	1	2	0.976184	0.894177	1.06571	0.590301	0.84842
IL-17B R	Q9NRM6	colorectal	combined	1	2	0.974989	0.88906	1.06922	0.590521	0.848554
VEGF121	P15692	colorectal	combined	1	2	0.976391	0.894999	1.06518	0.59057	0.848556
sICAM-1	P05362	colorectal	combined	1	2	1.02202	0.944045	1.10643	0.590655	0.848556
EFNB2:CD	P52799	colorectal	combined	1	2	0.9767	0.89629	1.06432	0.590693	0.848575
ANKR1	Q15327	colorectal	combined	1	2	1.02115	0.946156	1.10209	0.590699	0.848575
Flt3 ligand	P49771	colorectal	combined	1	2	0.980307	0.911691	1.05409	0.591128	0.848756
Adrenomedullin	P35318	colorectal	combined	1	2	1.02157	0.944987	1.10437	0.591385	0.848937
ETV2	O00321	colorectal	combined	1	2	1.02144	0.945317	1.10369	0.591395	0.848937
MYL6B	P14649	colorectal	combined	1	2	0.980181	0.911098	1.0545	0.5914	0.848937
PAPD1	Q9NVV4	colorectal	combined	1	2	1.02056	0.94746	1.09931	0.591432	0.848944
SLIT3	O75094	colorectal	combined	1	2	0.974913	0.888523	1.0697	0.59149	0.848976
IF5A2	Q9GZV4	colorectal	combined	1	2	0.967209	0.856187	1.09263	0.591991	0.849137
SETD3	Q86TU7	colorectal	combined	1	2	1.03479	0.913136	1.17265	0.592029	0.849137
CHSTC	Q9NRB3	colorectal	combined	1	2	1.02294	0.941504	1.11142	0.59204	0.849137
TTL12	Q14166	colorectal	combined	1	2	0.976547	0.895307	1.06516	0.592281	0.849282
TPSG1	Q9NRR2	colorectal	combined	1	2	0.979652	0.908648	1.05621	0.592297	0.849284
PGK2	P07205	colorectal	combined	1	2	0.974377	0.886061	1.07149	0.592329	0.849287
KCD17	Q8N5Z5	colorectal	combined	1	2	0.980458	0.912107	1.05393	0.592455	0.849318
40S ribosomal protein SA	P08865	colorectal	combined	1	2	0.9763	0.894182	1.06596	0.592604	0.849318
NRSN1	Q8IZ57	colorectal	combined	1	2	1.0219	0.943943	1.10629	0.592622	0.849318
PRL	P01236	colorectal	combined	1	2	0.974788	0.887737	1.07038	0.592643	0.849318
ELK4	P28324	colorectal	combined	1	2	1.0221	0.943367	1.1074	0.593056	0.849402
UBE2K	P61086	colorectal	combined	1	2	1.0323	0.918665	1.15999	0.593175	0.849402
NKG2F	O43908	colorectal	combined	1	2	0.97534	0.889964	1.06891	0.593178	0.849402
CNTF	P26441	colorectal	combined	1	2	1.01924	0.950383	1.09308	0.593349	0.849432
COX7R	O14548	colorectal	combined	1	2	0.979066	0.905867	1.05818	0.593598	0.849567
HLA-G	P17693	colorectal	combined	1	2	0.974594	0.886631	1.07128	0.593878	0.849699
TAF12	Q16514	colorectal	combined	1	2	1.02313	0.94065	1.11284	0.59388	0.849699
SSU72	Q9NP77	colorectal	combined	1	2	1.02339	0.939998	1.11418	0.593925	0.849748
EFS	O43281	colorectal	combined	1	2	0.979549	0.907888	1.05687	0.59397	0.849752
OFUT1	Q9H488	colorectal	combined	1	2	1.02236	0.942501	1.10899	0.59407	0.849791
5NT1A	Q9BXI3	colorectal	combined	1	2	1.02214	0.943021	1.1079	0.594207	0.84983
NHERF	O14745	colorectal	combined	1	2	0.967581	0.857073	1.09234	0.594297	0.849918
Integrin alpha-2/ b1	P05556	colorectal	combined	1	2	0.978191	0.901904	1.06093	0.594542	0.850007
FRDA	Q16595	colorectal	combined	1	2	1.02106	0.945611	1.10252	0.59468	0.850108
SH21A	O60880	colorectal	combined	1	2	0.976846	0.896036	1.06494	0.594903	0.850218
MGT5A	Q09328	colorectal	combined	1	2	0.975456	0.890015	1.0691	0.595191	0.85043
Alkaline phosphatase, intestine	P09923	colorectal	combined	1	2	0.978909	0.90488	1.05899	0.595204	0.850432
Collagen alpha-3(VI):isoform 3	P12111	colorectal	combined	1	2	0.979879	0.909084	1.05619	0.595251	0.850446
MAGE-3	P43357	colorectal	combined	1	2	1.02345	0.939563	1.11482	0.595305	0.850446
ENTP6	O75354	colorectal	combined	1	2	1.01637	0.957256	1.07914	0.59532	0.850446
FSD1	Q9BTV5	colorectal	combined	1	2	0.978009	0.90096	1.06165	0.595336	0.850446
Lysyl oxidase-like protein 2	Q9Y4K0	colorectal	combined	1	2	0.98085	0.913285	1.05341	0.595417	0.850462
OSMR	Q99650	colorectal	combined	1	2	1.01617	0.957641	1.07827	0.596174	0.850862
XRCC4	Q13426	colorectal	combined	1	2	0.974992	0.887752	1.07081	0.596433	0.850988
BEX5	Q5H9J7	colorectal	combined	1	2	0.980683	0.912373	1.05411	0.596448	0.850996
KCTD4	Q8WVF5	colorectal	combined	1	2	1.02242	0.941798	1.10995	0.596718	0.85117
NRP1	O14786	colorectal	combined	1	2	1.02138	0.94428	1.10477	0.597333	0.85134
Protein S	P07225	colorectal	combined	1	2	1.02273	0.940906	1.11166	0.597334	0.85134
BCAT2	O15382	colorectal	combined	1	2	0.968048	0.858109	1.09207	0.597517	0.851366
MDC	O00626	colorectal	combined	1	2	1.02576	0.933321	1.12736	0.597576	0.851383
BMP10	O95393	colorectal	combined	1	2	1.02371	0.938412	1.11676	0.597581	0.851383
DLL1	O00548	colorectal	combined	1	2	1.02197	0.942734	1.10786	0.597681	0.851421
K154L	Q6ZVL6	colorectal	combined	1	2	1.02306	0.939962	1.1135	0.597899	0.851436
SP-D	P35247	colorectal	combined	1	2	1.02883	0.925662	1.1435	0.598064	0.851436
Siglec-9	Q9Y336	colorectal	combined	1	2	1.02129	0.944346	1.10451	0.59809	0.851456
Sialoadhesin	Q9BZZ2	colorectal	combined	1	2	0.977008	0.895887	1.06548	0.598933	0.851971
TACC3	Q9Y6A5	colorectal	combined	1	2	0.973303	0.879846	1.07669	0.599322	0.852078
HERC1	Q15751	colorectal	combined	1	2	1.01953	0.948553	1.09581	0.599387	0.852107
BACD3	Q9H3F6	colorectal	combined	1	2	0.975294	0.888301	1.07081	0.599726	0.85237
S100A8/S100A9	P05109	colorectal	combined	1	2	0.977971	0.8999	1.06282	0.599753	0.85237
VATF	Q16864	colorectal	combined	1	2	0.976736	0.894523	1.06651	0.599797	0.852399
OVCA2	Q8WZ82	colorectal	combined	1	2	0.966369	0.850386	1.09817	0.599989	0.852483
Keratin 20	P35900	colorectal	combined	1	2	0.979132	0.904914	1.05944	0.600028	0.852499
CX069	Q96HG1	colorectal	combined	1	2	0.982299	0.91876	1.05023	0.60065	0.852943
SSR1	P30872	colorectal	combined	1	2	1.01901	0.949624	1.09347	0.600703	0.853
CP054	Q6UWD8	colorectal	combined	1	2	0.977568	0.897941	1.06425	0.600714	0.853006
SDOS	Q9BRJ7	colorectal	combined	1	2	1.02863	0.925292	1.14351	0.601283	0.853479
FGF-18	O76093	colorectal	combined	1	2	1.01853	0.950711	1.09118	0.601555	0.853637
NUD16	Q96DE0	colorectal	combined	1	2	0.967896	0.856286	1.09405	0.60168	0.853652
RL38	P63173	colorectal	combined	1	2	0.979108	0.904465	1.05991	0.601768	0.853652
ADA29	Q9UKF5	colorectal	combined	1	2	0.977801	0.89874	1.06382	0.601775	0.853652
NDRG3	Q9UGV2	colorectal	combined	1	2	0.976924	0.8948	1.06658	0.60228	0.853926
ENAH	Q8N8S7	colorectal	combined	1	2	0.967439	0.854187	1.09571	0.602288	0.853929
bFGF	P09038	colorectal	combined	1	2	0.979802	0.907415	1.05796	0.60231	0.853945
MICB	Q29980	colorectal	combined	1	2	0.976793	0.894084	1.06715	0.602953	0.854192
Caspase-7	P55210	colorectal	combined	1	2	0.976691	0.893571	1.06754	0.603257	0.854323
NDE1	Q9NXR1	colorectal	combined	1	2	0.973495	0.879691	1.0773	0.60333	0.854366
VSIG8	P0DPA2	colorectal	combined	1	2	0.980702	0.911164	1.05555	0.603541	0.854498
Neurotrophin-3	P20783	colorectal	combined	1	2	0.976042	0.890613	1.06966	0.603829	0.854684
TIMP-3	P35625	colorectal	combined	1	2	0.975328	0.887302	1.07209	0.604707	0.855113
HAX1	O00165	colorectal	combined	1	2	1.02236	0.940231	1.11165	0.604809	0.855153
TF2LX	Q8IUE1	colorectal	combined	1	2	0.979065	0.903672	1.06075	0.604812	0.855153
Troponin I	P19429	colorectal	combined	1	2	0.980215	0.90876	1.05729	0.604846	0.855158
FOXM1	Q08050	colorectal	combined	1	2	0.97129	0.869761	1.08467	0.60506	0.855278
AMNLS	Q9BXJ7	colorectal	combined	1	2	1.01996	0.946285	1.09938	0.605369	0.855363
TTC25	Q96NG3	colorectal	combined	1	2	1.01741	0.952904	1.08628	0.605522	0.855428
S31D4	Q6ZUB0	colorectal	combined	1	2	1.01785	0.951703	1.08859	0.605857	0.85559
RABEK	Q7Z6M1	colorectal	combined	1	2	1.02094	0.943586	1.10463	0.606212	0.855671
ENPP3	O14638	colorectal	combined	1	2	1.02141	0.942242	1.10724	0.606751	0.855934
Noggin	Q13253	colorectal	combined	1	2	0.976467	0.891782	1.06919	0.606899	0.855974
CBR4	Q8N4T8	colorectal	combined	1	2	0.979373	0.904597	1.06033	0.607004	0.85599
UB2Q1	Q7Z7E8	colorectal	combined	1	2	1.02148	0.942005	1.10766	0.607074	0.855994
KTDAP	P60985	colorectal	combined	1	2	1.01817	0.950618	1.09053	0.607122	0.856005
COA7	Q96BR5	colorectal	combined	1	2	0.979107	0.903393	1.06117	0.607128	0.856005
TENC1	Q63HR2	colorectal	combined	1	2	0.977706	0.897178	1.06546	0.607169	0.856005
SEMA6C	Q9H3T2	colorectal	combined	1	2	0.980668	0.910301	1.05647	0.607345	0.856079
PRP19	Q9UMS4	colorectal	combined	1	2	1.02148	0.941942	1.10773	0.607387	0.856092
MAZ	P56270	colorectal	combined	1	2	1.01833	0.950156	1.0914	0.607395	0.856095
BRAF1	P15056	colorectal	combined	1	2	1.02344	0.936842	1.11805	0.607473	0.856159
T106A	Q96A25	colorectal	combined	1	2	1.01897	0.948423	1.09477	0.607664	0.856289
B2L14	Q9BZR8	colorectal	combined	1	2	1.02005	0.945584	1.10039	0.607719	0.856289
KKLC1	Q5H943	colorectal	combined	1	2	1.02217	0.94006	1.11146	0.607768	0.856289
Cathepsin A	P10619	colorectal	combined	1	2	1.02183	0.940955	1.10965	0.607781	0.856289
Stathmin	P16949	colorectal	combined	1	2	1.0224	0.93943	1.11269	0.607969	0.856293
NRK2	Q9NPI5	colorectal	combined	1	2	1.01859	0.949374	1.09284	0.608	0.856298
NLGN2:CD	Q8NFZ4	colorectal	combined	1	2	0.980311	0.908565	1.05772	0.608084	0.856344
KGUA	Q16774	colorectal	combined	1	2	1.02952	0.921033	1.15078	0.608622	0.85667
Noggin	Q13253	colorectal	combined	1	2	1.02346	0.936445	1.11857	0.608958	0.856855
NCOA7	Q8NI08	colorectal	combined	1	2	1.02905	0.922005	1.14852	0.609364	0.857057
JAML1	Q86YT9	colorectal	combined	1	2	1.02109	0.942482	1.10627	0.609551	0.857247
E41L1	Q9H4G0	colorectal	combined	1	2	1.02691	0.927347	1.13716	0.60982	0.857437
ATE1	O95260	colorectal	combined	1	2	0.970357	0.864351	1.08936	0.610187	0.857622
TIFA	Q96CG3	colorectal	combined	1	2	1.0187	0.948593	1.094	0.610487	0.857787
IL-20	Q9NYY1	colorectal	combined	1	2	1.02107	0.942336	1.10639	0.610495	0.857787
ES1	P0DPI2	colorectal	combined	1	2	1.01751	0.951716	1.08785	0.610807	0.857872
TPC13	A5PLN9	colorectal	combined	1	2	0.984013	0.924788	1.04703	0.610851	0.857878
FOLR2	P14207	colorectal	combined	1	2	1.02555	0.930564	1.13023	0.610918	0.857905
RTF1	Q92541	colorectal	combined	1	2	1.01732	0.952153	1.08694	0.611233	0.857955
NXT1	Q9UKK6	colorectal	combined	1	2	0.978827	0.901262	1.06307	0.611424	0.857973
PAWR	Q96IZ0	colorectal	combined	1	2	0.973122	0.87599	1.08102	0.611572	0.858104
TADA1	Q96BN2	colorectal	combined	1	2	1.02141	0.941219	1.10843	0.611591	0.858108
BMP-14	P43026	colorectal	combined	1	2	0.978094	0.897948	1.06539	0.611594	0.858108
CHSTA	O43529	colorectal	combined	1	2	0.974561	0.882234	1.07655	0.611856	0.858164
EXOC7	Q9UPT5	colorectal	combined	1	2	0.980561	0.908925	1.05784	0.61205	0.85824
BCL7A	Q4VC05	colorectal	combined	1	2	0.976287	0.889774	1.07121	0.612206	0.858275
F176C:CD	P58658	colorectal	combined	1	2	0.977101	0.893322	1.06874	0.612524	0.858421
Thioredoxin reductase 1	Q16881	colorectal	combined	1	2	1.0298	0.919183	1.15373	0.61253	0.858421
SHP1L	Q9BZQ2	colorectal	combined	1	2	1.02067	0.942902	1.10486	0.612863	0.858479
TGM1	P22735	colorectal	combined	1	2	0.978194	0.898061	1.06548	0.613143	0.858623
MTHFS	P49914	colorectal	combined	1	2	0.9696	0.860197	1.09292	0.613282	0.858623
BPI	P17213	colorectal	combined	1	2	1.02508	0.931177	1.12844	0.61338	0.858623
ADPGK	Q9BRR6	colorectal	combined	1	2	1.02428	0.933254	1.12419	0.613382	0.858623
BDNF	P23560	colorectal	combined	1	2	0.976532	0.890569	1.07079	0.613475	0.858661
ITB6	P18564	colorectal	combined	1	2	0.978209	0.898038	1.06554	0.613577	0.858676
TRI54	Q9BYV2	colorectal	combined	1	2	1.01964	0.945491	1.0996	0.613667	0.858676
CONA1	Q86Y22	colorectal	combined	1	2	0.97777	0.896014	1.06699	0.613836	0.858801
ADAM 10:ECD	O14672	colorectal	combined	1	2	0.978656	0.899887	1.06432	0.614292	0.859048
IMP2L	Q96T52	colorectal	combined	1	2	0.980917	0.910047	1.05731	0.614564	0.8592
TNR4	P43489	colorectal	combined	1	2	0.975346	0.884946	1.07498	0.614945	0.859289
OLFL1	Q6UWY5	colorectal	combined	1	2	1.01844	0.948435	1.0936	0.615095	0.859328
BIEA	P53004	colorectal	combined	1	2	1.0309	0.915558	1.16078	0.615155	0.859328
sLFA-3	P19256	colorectal	combined	1	2	1.01756	0.950785	1.08902	0.615242	0.859328
CSF2R	P15509	colorectal	combined	1	2	1.022	0.938848	1.11252	0.615254	0.859328
Alpha-1B-glycoprotein	P04217	colorectal	combined	1	2	1.01996	0.944263	1.10172	0.615489	0.859424
CARD9	Q9H257	colorectal	combined	1	2	1.01824	0.948861	1.09269	0.615674	0.859424
TM234	Q8WY98	colorectal	combined	1	2	0.980981	0.910063	1.05743	0.615997	0.859552
OLR1	P78380	colorectal	combined	1	2	1.02341	0.934889	1.12031	0.616141	0.859564
LRRN1:CD	Q6UXK5	colorectal	combined	1	2	0.97992	0.905193	1.06082	0.616231	0.859564
IFN14	P01570	colorectal	combined	1	2	0.975565	0.885578	1.0747	0.616358	0.85962
CER1	O95813	colorectal	combined	1	2	0.979876	0.904954	1.061	0.616434	0.859693
RPN1:CD	P04843	colorectal	combined	1	2	0.98028	0.906746	1.05978	0.616624	0.859877
F86B1	Q8N7N1	colorectal	combined	1	2	0.983944	0.923483	1.04836	0.616907	0.859941
LACC1	Q8IV20	colorectal	combined	1	2	1.02	0.943852	1.10229	0.616916	0.859941
CC140	Q96MF4	colorectal	combined	1	2	0.977314	0.893268	1.06927	0.616957	0.859941
ASPC1	Q9BZE9	colorectal	combined	1	2	0.972766	0.872989	1.08395	0.617018	0.859991
TADA3	O75528	colorectal	combined	1	2	1.02089	0.941387	1.10711	0.617216	0.860124
FHR4	Q92496	colorectal	combined	1	2	1.01911	0.946142	1.0977	0.617565	0.860331
Poliovirus receptor	P15151	colorectal	combined	1	2	0.976667	0.890188	1.07155	0.617702	0.860334
NC2B	Q01658	colorectal	combined	1	2	1.02462	0.931273	1.12733	0.617721	0.860334
KITM	O00142	colorectal	combined	1	2	0.980515	0.907585	1.05931	0.617791	0.860334
CR3L4	Q8TEY5	colorectal	combined	1	2	1.02214	0.937865	1.11399	0.61793	0.860359
Adrenomedullin	P35318	colorectal	combined	1	2	1.01618	0.954057	1.08235	0.617954	0.860373
Natriuretic Peptide C-Type	P23582	colorectal	combined	1	2	0.976304	0.888391	1.07292	0.618405	0.860536
Vimentin	P08670	colorectal	combined	1	2	1.02335	0.934442	1.12071	0.61868	0.860619
COASY	Q13057	colorectal	combined	1	2	1.0196	0.944455	1.10073	0.619173	0.860942
MIME	P20774	colorectal	combined	1	2	0.975255	0.883469	1.07658	0.619292	0.860998
F16P2	O00757	colorectal	combined	1	2	1.01889	0.946355	1.09699	0.619372	0.861038
FUT5	Q11128	colorectal	combined	1	2	1.02085	0.940988	1.10749	0.619528	0.861038
ANGL3	Q9Y5C1	colorectal	combined	1	2	1.02479	0.930374	1.12878	0.619531	0.861038
M3K11	Q16584	colorectal	combined	1	2	0.978973	0.90017	1.06467	0.619663	0.861068
TIMD3	Q8TDQ0	colorectal	combined	1	2	0.980122	0.90541	1.061	0.619676	0.861068
DB113	Q30KQ7	colorectal	combined	1	2	0.980718	0.908113	1.05913	0.619802	0.861068
TM1L1	O75674	colorectal	combined	1	2	1.01788	0.949036	1.09171	0.619974	0.861143
GUC2B	Q16661	colorectal	combined	1	2	1.02097	0.940524	1.1083	0.620144	0.861248
IL-17B	Q9UHF5	colorectal	combined	1	2	1.01639	0.953014	1.08398	0.620678	0.86156
CDYL2	Q8N8U2	colorectal	combined	1	2	1.01969	0.943867	1.1016	0.620896	0.861675
BTNL3	Q6UXE8	colorectal	combined	1	2	0.978784	0.899005	1.06564	0.621075	0.861758
LZTL1	Q9NQ48	colorectal	combined	1	2	0.974633	0.880203	1.07919	0.621182	0.861796
K0174	P53990	colorectal	combined	1	2	0.966535	0.844475	1.10624	0.621199	0.861801
ROBO1	Q9Y6N7	colorectal	combined	1	2	0.976288	0.887602	1.07384	0.62139	0.861878
EKI2	Q9NVF9	colorectal	combined	1	2	1.01925	0.944969	1.09937	0.621428	0.861881
PP4C	P60510	colorectal	combined	1	2	0.979543	0.902241	1.06347	0.622148	0.862429
HDAC4	P56524	colorectal	combined	1	2	0.977342	0.892136	1.07069	0.6224	0.862565
IL-2	P60568	colorectal	combined	1	2	1.02027	0.941955	1.10509	0.622431	0.862587
PSMD5	Q16401	colorectal	combined	1	2	0.978402	0.89695	1.06725	0.622467	0.862587
EDIL3	O43854	colorectal	combined	1	2	1.02296	0.934556	1.11972	0.622571	0.862587
CGL	P32929	colorectal	combined	1	2	0.979655	0.902658	1.06322	0.622604	0.862607
CETN1	Q12798	colorectal	combined	1	2	0.978179	0.895891	1.06803	0.622664	0.862653
Somatostatin-28	P61278	colorectal	combined	1	2	0.978011	0.895034	1.06868	0.623057	0.862851
TM1L2	Q6ZVM7	colorectal	combined	1	2	1.01793	0.948263	1.09272	0.623175	0.862942
HIBCH	Q6NVY1	colorectal	combined	1	2	1.03085	0.913172	1.16369	0.623238	0.862997
KREM1	Q96MU8	colorectal	combined	1	2	0.979375	0.901231	1.06429	0.623265	0.863001
NUD12	Q9BQG2	colorectal	combined	1	2	0.980531	0.906524	1.06058	0.6234	0.863028
XTP3B	Q96DZ1	colorectal	combined	1	2	0.97632	0.887203	1.07439	0.623629	0.863232
GOS-28	O95249	colorectal	combined	1	2	1.01846	0.946635	1.09574	0.623974	0.863407
AMGO2	Q86SJ2	colorectal	combined	1	2	0.981025	0.908654	1.05916	0.624159	0.8635
g-Synuclein	O76070	colorectal	combined	1	2	1.02149	0.938193	1.11218	0.624182	0.8635
GLDN	Q6ZMI3	colorectal	combined	1	2	0.979108	0.89975	1.06547	0.624434	0.863641
NPM1	P06748	colorectal	combined	1	2	0.982463	0.915245	1.05462	0.624626	0.863694
YE006	Q68D91	colorectal	combined	1	2	1.01852	0.946325	1.09622	0.624689	0.863717
AIF1L	Q9BQI0	colorectal	combined	1	2	0.980059	0.904019	1.06249	0.624961	0.863843
kallikrein 5	Q9Y337	colorectal	combined	1	2	0.974465	0.878463	1.08096	0.624971	0.863844
RGS3	P49796	colorectal	combined	1	2	1.01619	0.952758	1.08384	0.625335	0.863951
DDX1	Q92499	colorectal	combined	1	2	1.01985	0.94247	1.10358	0.625411	0.863951
SEM5B	Q9P283	colorectal	combined	1	2	0.978598	0.897145	1.06745	0.625606	0.863993
Otoraplin	Q9NRC9	colorectal	combined	1	2	1.01956	0.943228	1.10206	0.625676	0.864038
Gro-a	P09341	colorectal	combined	1	2	0.979523	0.901378	1.06444	0.625729	0.864061
Nectin-like protein 2	Q9BY67	colorectal	combined	1	2	0.976011	0.885194	1.07615	0.626065	0.864274
MMP-8	P22894	colorectal	combined	1	2	0.97987	0.902892	1.06341	0.626155	0.864308
LRIG3	Q6UXM1	colorectal	combined	1	2	0.973526	0.873866	1.08455	0.626308	0.86436
CF089	Q6UWU4	colorectal	combined	1	2	0.980697	0.906686	1.06075	0.626356	0.864367
CSN5	Q92905	colorectal	combined	1	2	0.974414	0.877864	1.08158	0.62637	0.864367
HDGR3	Q9Y3E1	colorectal	combined	1	2	1.01819	0.946898	1.09485	0.626429	0.864367
VEGF sR3	P35916	colorectal	combined	1	2	1.02051	0.940372	1.10748	0.62656	0.864421
MFNG	O00587	colorectal	combined	1	2	1.01965	0.942708	1.10286	0.626942	0.864736
MMP-8	P22894	colorectal	combined	1	2	1.02362	0.93159	1.12474	0.627187	0.864865
GP101	Q96P66	colorectal	combined	1	2	1.01807	0.94708	1.09438	0.627236	0.864865
RWDD1	Q9H446	colorectal	combined	1	2	0.968002	0.848895	1.10382	0.627351	0.864925
CLC4G	Q6UXB4	colorectal	combined	1	2	1.02096	0.938887	1.11021	0.627545	0.865057
SYT12	Q8IV01	colorectal	combined	1	2	0.978733	0.897323	1.06753	0.627558	0.865057
PARK7	Q99497	colorectal	combined	1	2	1.03265	0.906903	1.17582	0.627748	0.865203
LY66D	O95868	colorectal	combined	1	2	0.980936	0.907496	1.06032	0.627821	0.865222
RBM39	Q14498	colorectal	combined	1	2	0.98092	0.907399	1.0604	0.627924	0.865242
NEC1	P29120	colorectal	combined	1	2	0.981306	0.909204	1.05913	0.627926	0.865242
LAG-3	P18627	colorectal	combined	1	2	0.977968	0.893702	1.07018	0.627969	0.865242
GPX5	O75715	colorectal	combined	1	2	0.982195	0.913314	1.05627	0.6282	0.865409
DHRS4	Q9BTZ2	colorectal	combined	1	2	1.02167	0.936742	1.11429	0.628311	0.865467
Dtk	Q06418	colorectal	combined	1	2	1.02398	0.930265	1.12713	0.628482	0.865516
GRB2-related adapter protein 2	O75791	colorectal	combined	1	2	0.981579	0.910364	1.05836	0.628505	0.865516
HES3	Q5TGS1	colorectal	combined	1	2	0.978553	0.896248	1.06842	0.628641	0.865516
DYL2	Q96FJ2	colorectal	combined	1	2	0.967368	0.845666	1.10659	0.628665	0.865516
PGM1	P36871	colorectal	combined	1	2	0.981066	0.907793	1.06025	0.629325	0.866005
BRDT	Q58F21	colorectal	combined	1	2	1.01582	0.952916	1.08288	0.630277	0.866572
CO9A1	P20849	colorectal	combined	1	2	1.01665	0.950528	1.08738	0.630291	0.866572
B4GT1	P15291	colorectal	combined	1	2	1.02217	0.934809	1.11769	0.630532	0.866753
GPC4	O75487	colorectal	combined	1	2	0.978239	0.894253	1.07011	0.630956	0.866903
K1467:N-term	A2RU67	colorectal	combined	1	2	1.01657	0.950527	1.08721	0.631534	0.867245
RM10	Q7Z7H8	colorectal	combined	1	2	0.972685	0.868535	1.08933	0.631736	0.867345
CBPD	O75976	colorectal	combined	1	2	1.01831	0.945469	1.09677	0.631785	0.867358
RNT2	O00584	colorectal	combined	1	2	0.980017	0.902344	1.06438	0.631859	0.8674
FCRL5	Q96RD9	colorectal	combined	1	2	1.01762	0.947181	1.0933	0.633177	0.867998
RNS13	Q5GAN3	colorectal	combined	1	2	0.981689	0.909897	1.05914	0.633389	0.868105
CK-MB	P06732	colorectal	combined	1	2	0.979211	0.89822	1.0675	0.6334	0.868105
C43BP:PH domain	Q9Y5P4	colorectal	combined	1	2	0.972789	0.868489	1.08961	0.63352	0.868105
MACOI	Q8N5G2	colorectal	combined	1	2	0.975539	0.881106	1.08009	0.633546	0.868105
LRC4B:CD	Q9NT99	colorectal	combined	1	2	0.979701	0.900471	1.0659	0.633621	0.868105
GMPR1	P36959	colorectal	combined	1	2	1.01932	0.942157	1.1028	0.63375	0.868176
MYNN	Q9NPC7	colorectal	combined	1	2	0.983967	0.92067	1.05162	0.63376	0.868176
CS084	I3L1E1	colorectal	combined	1	2	0.97631	0.884587	1.07754	0.633863	0.868191
CMTD1	Q86VU5	colorectal	combined	1	2	0.981379	0.908158	1.0605	0.634708	0.868533
GCNT4	Q9P109	colorectal	combined	1	2	1.01997	0.940022	1.10671	0.634963	0.868659
TXND5	Q8NBS9	colorectal	combined	1	2	0.978743	0.895651	1.06954	0.63502	0.86869
PATE4	P0C8F1	colorectal	combined	1	2	0.979325	0.898386	1.06756	0.635029	0.86869
PECR	Q9BY49	colorectal	combined	1	2	1.01953	0.941256	1.10431	0.635114	0.868705
S100P	P25815	colorectal	combined	1	2	0.983008	0.915796	1.05515	0.635296	0.868826
Chk2	O96017	colorectal	combined	1	2	0.981206	0.90718	1.06127	0.635449	0.868858
CA063	Q9BUV0	colorectal	combined	1	2	0.975672	0.881207	1.08026	0.63549	0.86887
ZN275	Q9NSD4	colorectal	combined	1	2	1.01596	0.951575	1.08469	0.635562	0.868874
AP4AT	Q96N21	colorectal	combined	1	2	0.98257	0.913644	1.05669	0.635598	0.86888
B2L10	Q9HD36	colorectal	combined	1	2	0.978524	0.894388	1.07057	0.636009	0.869057
MGT5A	Q09328	colorectal	combined	1	2	0.978681	0.895125	1.07004	0.63602	0.869057
THIC	Q9BWD1	colorectal	combined	1	2	1.02567	0.923444	1.13922	0.636079	0.869075
TRIM1	Q9UJV3	colorectal	combined	1	2	0.98368	0.918829	1.05311	0.636286	0.869171
NDK7	Q9Y5B8	colorectal	combined	1	2	0.968716	0.849059	1.10524	0.63658	0.869253
RN215:CD	Q9Y6U7	colorectal	combined	1	2	0.977939	0.891468	1.0728	0.636722	0.86926
PSA7	O14818	colorectal	combined	1	2	1.02399	0.92793	1.13	0.637129	0.869482
NOTC2	Q04721	colorectal	combined	1	2	1.01909	0.942089	1.10238	0.637146	0.869496
ELAV1	Q15717	colorectal	combined	1	2	1.0205	0.937909	1.11037	0.637413	0.869656
FSHB	P01225	colorectal	combined	1	2	1.01807	0.945006	1.09677	0.637479	0.869691
CRBS	P22914	colorectal	combined	1	2	0.977852	0.890873	1.07332	0.637484	0.869691
EIF3M	Q7L2H7	colorectal	combined	1	2	0.973364	0.869923	1.08911	0.637677	0.869759
Beta-dystroglycan	Q14118	colorectal	combined	1	2	1.02036	0.938128	1.10979	0.638288	0.870177
SIA8C	O43173	colorectal	combined	1	2	1.02043	0.937869	1.11025	0.638522	0.870361
MYOM3	Q5VTT5	colorectal	combined	1	2	1.01868	0.94298	1.10045	0.638533	0.870361
MTMR6	Q9Y217	colorectal	combined	1	2	0.978418	0.893189	1.07178	0.638923	0.870561
CD82 antigen	P27701	colorectal	combined	1	2	0.981339	0.907076	1.06168	0.638941	0.870561
Hemoglobin epsilon chain	P02100	colorectal	combined	1	2	0.975657	0.880187	1.08148	0.639032	0.87061
IL-6/ IL-6 sRa Complex	P05231	colorectal	combined	1	2	1.02246	0.931795	1.12195	0.639141	0.870631
RSPO1	Q2MKA7	colorectal	combined	1	2	0.980151	0.901323	1.06587	0.639311	0.870687
TM237	Q96Q45	colorectal	combined	1	2	0.981833	0.909339	1.06011	0.639437	0.870687
PPIL3	Q9H2H8	colorectal	combined	1	2	0.983601	0.917773	1.05415	0.639884	0.8709
KLF9	Q13886	colorectal	combined	1	2	0.980694	0.903761	1.06418	0.640003	0.870972
JAK2	O60674	colorectal	combined	1	2	0.969896	0.853251	1.10249	0.640113	0.871033
RBMS1	P29558	colorectal	combined	1	2	0.97551	0.879203	1.08237	0.640123	0.871038
UNC5H3	O95185	colorectal	combined	1	2	1.02052	0.937188	1.11126	0.64026	0.871091
SLIK6	Q9H5Y7	colorectal	combined	1	2	0.97904	0.8956	1.07025	0.641163	0.871449
KBRS2	Q9NYR9	colorectal	combined	1	2	1.01887	0.94184	1.10219	0.64122	0.871468
RAB2A	P61019	colorectal	combined	1	2	0.976949	0.885657	1.07765	0.641288	0.871508
Cadherin-12:CD	P55289	colorectal	combined	1	2	0.981153	0.905642	1.06296	0.641455	0.871586
JAG1:CD	P78504	colorectal	combined	1	2	0.980768	0.903765	1.06433	0.641585	0.87168
GEMI	O75496	colorectal	combined	1	2	0.979037	0.895415	1.07047	0.641875	0.871737
MGN2	Q96A72	colorectal	combined	1	2	0.980609	0.902918	1.06499	0.641966	0.871774
IL-1a	P01583	colorectal	combined	1	2	0.981844	0.908814	1.06074	0.642207	0.871943
SAP3	P17900	colorectal	combined	1	2	0.980838	0.903932	1.06429	0.642336	0.872
G3BP2	Q9UN86	colorectal	combined	1	2	0.969704	0.851585	1.10421	0.642498	0.872052
ATS1	Q9UHI8	colorectal	combined	1	2	0.980445	0.901954	1.06577	0.642739	0.872187
RT14	O60783	colorectal	combined	1	2	1.01688	0.947409	1.09145	0.642874	0.872335
LIRA5	A6NI73	colorectal	combined	1	2	1.0231	0.928877	1.12688	0.643164	0.87249
THB	P10828	colorectal	combined	1	2	0.981696	0.907887	1.06151	0.643189	0.872507
NCOA2	Q15596	colorectal	combined	1	2	0.979211	0.895904	1.07026	0.643298	0.872575
BL1S1	P78537	colorectal	combined	1	2	1.02141	0.933797	1.11725	0.643329	0.87259
METTL1	Q9UBP6	colorectal	combined	1	2	1.01805	0.94378	1.09816	0.643473	0.872724
CCD24	Q8N4L8	colorectal	combined	1	2	0.981744	0.908017	1.06146	0.643662	0.872776
HCN1	O60741	colorectal	combined	1	2	0.981044	0.90461	1.06394	0.64377	0.872803
ERK-1	P27361	colorectal	combined	1	2	0.971564	0.859726	1.09795	0.643841	0.872839
DPP2	Q9UHL4	colorectal	combined	1	2	0.976428	0.882504	1.08035	0.643886	0.872859
PHI	P06744	colorectal	combined	1	2	1.02441	0.924817	1.13473	0.643963	0.872861
MANEA	Q5SRI9	colorectal	combined	1	2	0.981826	0.90835	1.06125	0.643965	0.872861
GHC2	Q9H1K4	colorectal	combined	1	2	0.982505	0.911597	1.05893	0.644215	0.872996
Cdc42Hs	P60953	colorectal	combined	1	2	0.96857	0.845801	1.10916	0.644224	0.872999
PDXK	O00764	colorectal	combined	1	2	1.01954	0.939115	1.10686	0.644329	0.873038
NDRG1	Q92597	colorectal	combined	1	2	1.01879	0.941337	1.10261	0.644505	0.873066
IL-12 Rb1	P42701	colorectal	combined	1	2	1.01572	0.950557	1.08536	0.644701	0.873222
PSA	P07288	colorectal	combined	1	2	1.01998	0.937698	1.10947	0.644859	0.873275
Apo A-II	P02652	colorectal	combined	1	2	0.981589	0.906961	1.06236	0.64508	0.873355
KAD2	P54819	colorectal	combined	1	2	1.02833	0.912932	1.15832	0.645503	0.873407
CAPS2	Q86UW7	colorectal	combined	1	2	0.980191	0.900065	1.06745	0.645628	0.873407
COMD1	Q8N668	colorectal	combined	1	2	0.982403	0.91078	1.05966	0.64576	0.873455
b2-Microglobulin	P61769	colorectal	combined	1	2	1.01565	0.950564	1.08518	0.645911	0.873455
KLRB1	Q12918	colorectal	combined	1	2	0.984108	0.919089	1.05373	0.645968	0.873456
RILP	Q96NA2	colorectal	combined	1	2	1.02272	0.929147	1.12573	0.646271	0.873549
SPS1	P49903	colorectal	combined	1	2	1.0245	0.923892	1.13606	0.646296	0.873561
TMEM2	Q9UHN6	colorectal	combined	1	2	1.01753	0.944629	1.09606	0.646809	0.873776
EFNB1	P98172	colorectal	combined	1	2	0.981468	0.905962	1.06327	0.646957	0.873867
IF4E2	O60573	colorectal	combined	1	2	0.980979	0.903564	1.06503	0.64704	0.873897
ZN774	Q6NX45	colorectal	combined	1	2	1.01585	0.949732	1.08656	0.647046	0.873897
Trypsin	P07477	colorectal	combined	1	2	1.01858	0.941393	1.10209	0.647099	0.873942
RB27B	O00194	colorectal	combined	1	2	0.979447	0.896089	1.07056	0.647233	0.873977
IL-5 Ra	Q01344	colorectal	combined	1	2	1.01817	0.94253	1.09988	0.647555	0.874144
MCP-2	P80075	colorectal	combined	1	2	0.981978	0.908285	1.06165	0.647727	0.874144
EphB4	P54760	colorectal	combined	1	2	1.02183	0.931434	1.12099	0.647752	0.874144
CDK20	Q8IZL9	colorectal	combined	1	2	0.981735	0.907036	1.06259	0.647997	0.874255
RNF41	Q9H4P4	colorectal	combined	1	2	0.981982	0.908224	1.06173	0.648102	0.874312
IL-21	Q9HBE4	colorectal	combined	1	2	0.981772	0.907197	1.06248	0.64811	0.874312
LDLR	P01130	colorectal	combined	1	2	0.983859	0.917437	1.05509	0.648185	0.874337
ZN593	O00488	colorectal	combined	1	2	1.01677	0.946548	1.0922	0.64874	0.874616
LAG-1	Q8NHW4	colorectal	combined	1	2	0.983762	0.916776	1.05564	0.649101	0.874682
SYTC	P26639	colorectal	combined	1	2	0.970201	0.851664	1.10524	0.649107	0.874682
CTNA2	P26232	colorectal	combined	1	2	1.0138	0.955658	1.07548	0.649268	0.874752
HNP-1	P59665	colorectal	combined	1	2	0.982584	0.910885	1.05993	0.649485	0.874752
Siglec-3	P20138	colorectal	combined	1	2	0.981679	0.906429	1.06318	0.64952	0.874752
TRAIL R2:ECD	O14763	colorectal	combined	1	2	1.01974	0.937255	1.10948	0.649677	0.874758
Transferrin	P02787	colorectal	combined	1	2	0.981488	0.905454	1.06391	0.649691	0.874758
RAB13	P51153	colorectal	combined	1	2	0.97667	0.882039	1.08145	0.649831	0.874758
hnRNP K	P61978	colorectal	combined	1	2	1.0256	0.919563	1.14387	0.649842	0.874758
CC107	Q8WV48	colorectal	combined	1	2	1.01873	0.940245	1.10377	0.650074	0.874828
GSK-3 alpha	P49840	colorectal	combined	1	2	0.970843	0.854317	1.10326	0.650133	0.874828
TEN1L	Q86WV5	colorectal	combined	1	2	1.01769	0.943399	1.09784	0.650205	0.874901
IL-18 Ra	Q13478	colorectal	combined	1	2	1.01764	0.943494	1.09762	0.650489	0.874974
PGFRL	Q15198	colorectal	combined	1	2	0.980883	0.902275	1.06634	0.650632	0.875025
GOT2	P00505	colorectal	combined	1	2	1.02537	0.920011	1.14279	0.650658	0.875025
IGFBP-6	P24592	colorectal	combined	1	2	0.978852	0.892344	1.07375	0.650722	0.875067
IL-35	P29459	colorectal	combined	1	2	1.01916	0.938681	1.10654	0.651087	0.875267
RWDD4	Q6NW29	colorectal	combined	1	2	1.03002	0.905947	1.17108	0.651515	0.875565
CLNK	Q7Z7G1	colorectal	combined	1	2	0.982499	0.910025	1.06074	0.651543	0.875582
RUXG	P62308	colorectal	combined	1	2	0.97351	0.866435	1.09382	0.651569	0.875593
RBM3	P98179	colorectal	combined	1	2	0.974784	0.872421	1.08916	0.651865	0.875707
IBPL1	Q8WX77	colorectal	combined	1	2	0.980277	0.898973	1.06893	0.652034	0.875837
BFL1	Q16548	colorectal	combined	1	2	1.02359	0.924855	1.13287	0.652317	0.875981
NMT1	P30419	colorectal	combined	1	2	1.01784	0.94245	1.09927	0.652386	0.876002
TAJ	Q9NS68	colorectal	combined	1	2	0.976527	0.880591	1.08291	0.652561	0.876079
a-Synuclein	P37840	colorectal	combined	1	2	1.02413	0.923121	1.13619	0.652702	0.876123
NAGS	Q8N159	colorectal	combined	1	2	0.983001	0.912257	1.05923	0.652776	0.876123
CREB1	P16220	colorectal	combined	1	2	0.97723	0.883839	1.08049	0.653124	0.876275
Calpain I	P04632	colorectal	combined	1	2	0.970062	0.849511	1.10772	0.653471	0.876407
IFN10	P01566	colorectal	combined	1	2	0.984003	0.917046	1.05585	0.653792	0.876463
CAMLG	P49069	colorectal	combined	1	2	1.02943	0.906867	1.16855	0.653844	0.876463
PGRP-S	O75594	colorectal	combined	1	2	0.981389	0.904027	1.06537	0.653845	0.876463
JDP2	Q8WYK2	colorectal	combined	1	2	0.983154	0.912762	1.05897	0.653993	0.876544
NR2CA	Q86WQ0	colorectal	combined	1	2	0.983497	0.914397	1.05782	0.654363	0.876697
ACES	P22303	colorectal	combined	1	2	1.02017	0.934783	1.11335	0.65438	0.876702
TCL1B	O95988	colorectal	combined	1	2	1.01639	0.946556	1.09138	0.654388	0.876702
SIAT1	P15907	colorectal	combined	1	2	0.981378	0.903817	1.06559	0.654519	0.876735
PIK3CA/PIK3R1	P27986	colorectal	combined	1	2	0.978409	0.889162	1.07661	0.654683	0.876799
lacritin	Q9GZZ8	colorectal	combined	1	2	1.01824	0.940691	1.10218	0.654701	0.876808
PCBP1	Q15365	colorectal	combined	1	2	0.974017	0.867733	1.09332	0.655191	0.877097
PROL1	Q99935	colorectal	combined	1	2	0.978314	0.888486	1.07722	0.655468	0.877213
SOCS7	O14512	colorectal	combined	1	2	1.01949	0.936608	1.1097	0.655489	0.877231
PSB6	P28072	colorectal	combined	1	2	1.02024	0.93428	1.1141	0.655504	0.877244
UBE2N/UB2V1 Complex	P61088	colorectal	combined	1	2	1.02762	0.91164	1.15835	0.655676	0.877398
LKHA4	P09960	colorectal	combined	1	2	1.02511	0.919243	1.14316	0.655679	0.877398
BORG4	Q9H3Q1	colorectal	combined	1	2	0.982752	0.910392	1.06086	0.655697	0.877398
Fas, soluble	P25445	colorectal	combined	1	2	1.01719	0.943734	1.09637	0.655762	0.877422
Elastase	P08246	colorectal	combined	1	2	1.02114	0.931335	1.11961	0.656026	0.877609
Cardiotrophin-1	Q16619	colorectal	combined	1	2	0.978361	0.888482	1.07733	0.65635	0.877823
cathepsin K	P43235	colorectal	combined	1	2	0.982334	0.908129	1.0626	0.656499	0.877864
Keratin 6A	P02538	colorectal	combined	1	2	1.01679	0.94479	1.09427	0.656845	0.877918
KCE1L:N-term	Q9UJ90	colorectal	combined	1	2	0.979903	0.895898	1.07178	0.657068	0.87802
GGA1	Q9UJY5	colorectal	combined	1	2	0.971673	0.855885	1.10313	0.657129	0.878038
CCD94	Q9BW85	colorectal	combined	1	2	1.01616	0.946683	1.09073	0.657358	0.878154
ADSV	Q9Y6U3	colorectal	combined	1	2	1.02545	0.917584	1.14599	0.657633	0.878217
Coagulation Factor Xa	P00742	colorectal	combined	1	2	0.982005	0.906144	1.06422	0.657991	0.878338
ASM3A	Q92484	colorectal	combined	1	2	1.01726	0.94302	1.09735	0.658014	0.878338
THEM4	Q5T1C6	colorectal	combined	1	2	1.02376	0.922635	1.13596	0.658148	0.878339
KLH40	Q2TBA0	colorectal	combined	1	2	0.98119	0.901979	1.06736	0.658374	0.878492
GCKR	Q14397	colorectal	combined	1	2	0.984092	0.916462	1.05671	0.658893	0.878644
STML1	Q9UBI4	colorectal	combined	1	2	0.979139	0.891595	1.07528	0.659092	0.878735
Ck-b-8-1	P55773	colorectal	combined	1	2	1.02105	0.930572	1.12031	0.659975	0.879101
NOP16	Q9Y3C1	colorectal	combined	1	2	1.0175	0.941807	1.09928	0.659986	0.879101
TRML2	Q5T2D2	colorectal	combined	1	2	0.982174	0.906531	1.06413	0.660026	0.879101
HEXI2	Q96MH2	colorectal	combined	1	2	1.02344	0.923043	1.13476	0.660029	0.879101
SDSL	Q96GA7	colorectal	combined	1	2	1.01537	0.948586	1.08686	0.660321	0.879264
GREM2	Q9H772	colorectal	combined	1	2	0.980231	0.896706	1.07154	0.660355	0.879264
QSCN6	O00391	colorectal	combined	1	2	1.01741	0.941912	1.09897	0.660804	0.879433
OCAD1	Q9NX40	colorectal	combined	1	2	1.01415	0.952453	1.07984	0.660885	0.879456
OSBL1	Q9BXW6	colorectal	combined	1	2	0.974062	0.866108	1.09547	0.661026	0.879536
FLRT3:ECD	Q9NZU0	colorectal	combined	1	2	0.980928	0.899975	1.06916	0.661248	0.87963
5HT7R	P34969	colorectal	combined	1	2	0.982243	0.906571	1.06423	0.66138	0.879684
NXPH1	P58417	colorectal	combined	1	2	1.01834	0.938749	1.10469	0.661568	0.879751
CN16B	Q0VAA2	colorectal	combined	1	2	1.01839	0.93846	1.10513	0.662129	0.879976
hnRNP A2/B1	P22626	colorectal	combined	1	2	1.02304	0.92359	1.13319	0.662476	0.880102
VTM2L	Q96N03	colorectal	combined	1	2	1.0142	0.951976	1.08049	0.66253	0.880112
SNX3	O60493	colorectal	combined	1	2	1.02098	0.930012	1.12085	0.662789	0.880217
FRS1L	Q9P0K9	colorectal	combined	1	2	0.984136	0.915857	1.0575	0.66291	0.880308
IL-1 R4	Q01638	colorectal	combined	1	2	0.981174	0.900811	1.06871	0.662916	0.880308
DNS2B	Q8WZ79	colorectal	combined	1	2	1.018	0.939442	1.10313	0.663275	0.880411
PFD5	Q99471	colorectal	combined	1	2	0.980935	0.8995	1.06974	0.66334	0.880453
PRS37	A4D1T9	colorectal	combined	1	2	0.982998	0.909947	1.06191	0.663394	0.880453
ARHI	O95661	colorectal	combined	1	2	0.981052	0.899978	1.06943	0.663784	0.880562
GP1BB	P13224	colorectal	combined	1	2	0.9782	0.885643	1.08043	0.663844	0.880591
GDF-9	O60383	colorectal	combined	1	2	0.981718	0.903294	1.06695	0.664025	0.880682
ANKY2	Q8IV38	colorectal	combined	1	2	1.01403	0.952235	1.07983	0.664106	0.880729
UD2A1	P0DTE4	colorectal	combined	1	2	1.02245	0.924943	1.13023	0.664195	0.880743
FSTL1	Q12841	colorectal	combined	1	2	0.981785	0.903571	1.06677	0.664292	0.880762
JAM-A	Q9Y624	colorectal	combined	1	2	0.97794	0.88408	1.08177	0.664795	0.881015
SYF2	O95926	colorectal	combined	1	2	0.979904	0.893931	1.07415	0.664802	0.881015
TOM20	Q15388	colorectal	combined	1	2	0.97364	0.862741	1.09879	0.665032	0.881086
OSM	P13725	colorectal	combined	1	2	1.01553	0.947089	1.08892	0.665095	0.881097
SRPK1	Q96SB4	colorectal	combined	1	2	0.978979	0.88918	1.07785	0.665163	0.881097
Cystatin M	Q15828	colorectal	combined	1	2	1.02037	0.931306	1.11796	0.665167	0.881097
ZN180	Q9UJW8	colorectal	combined	1	2	1.01591	0.945691	1.09133	0.665843	0.881359
SPB8	P50452	colorectal	combined	1	2	1.01614	0.944883	1.09278	0.665954	0.881407
IRF8	Q02556	colorectal	combined	1	2	1.0176	0.940099	1.10149	0.665993	0.881428
HPSE	Q9Y251	colorectal	combined	1	2	1.01672	0.942957	1.09626	0.666054	0.881445
Desmin	P17661	colorectal	combined	1	2	1.01659	0.94336	1.09551	0.666192	0.881581
Ferritin	P02792	colorectal	combined	1	2	1.02091	0.929139	1.12175	0.666698	0.881687
DNJB3	Q8WWF6	colorectal	combined	1	2	0.984979	0.919386	1.05525	0.666879	0.881801
ASCC1	Q8N9N2	colorectal	combined	1	2	0.982765	0.907955	1.06374	0.666933	0.881835
LSHB	P01229	colorectal	combined	1	2	0.981583	0.901905	1.0683	0.666935	0.881835
Pseudocholinesterase	P06276	colorectal	combined	1	2	1.01659	0.94318	1.09572	0.666959	0.881851
ZDHC4	Q9NPG8	colorectal	combined	1	2	0.976818	0.877846	1.08695	0.66696	0.881851
HYOU1	Q9Y4L1	colorectal	combined	1	2	0.97993	0.893474	1.07475	0.667044	0.881872
RBM18	Q96H35	colorectal	combined	1	2	1.01638	0.943865	1.09446	0.667052	0.881872
CP045	Q96MC5	colorectal	combined	1	2	1.01343	0.953446	1.0772	0.668181	0.882447
RPE	Q96AT9	colorectal	combined	1	2	0.975884	0.872741	1.09122	0.668409	0.882521
OTUL	Q96BN8	colorectal	combined	1	2	1.01993	0.931829	1.11636	0.668547	0.882642
Collagen a1(VI)	P12109	colorectal	combined	1	2	0.981907	0.90314	1.06754	0.668668	0.882706
UTS2B	Q765I0	colorectal	combined	1	2	0.981888	0.902991	1.06768	0.668882	0.882862
PP1R8	Q12972	colorectal	combined	1	2	0.984164	0.914692	1.05891	0.669107	0.882954
NELFA	Q9H3P2	colorectal	combined	1	2	0.984669	0.917291	1.057	0.66923	0.882954
PIP	P12273	colorectal	combined	1	2	0.98219	0.904439	1.06662	0.669311	0.882954
SNX7	Q9UNH6	colorectal	combined	1	2	1.0171	0.940957	1.09941	0.669326	0.882954
sPLA(2)-XIII	Q9BX93	colorectal	combined	1	2	0.982518	0.906077	1.06541	0.669533	0.883073
REL2	P04090	colorectal	combined	1	2	1.01745	0.939723	1.10161	0.669622	0.883147
GAB1	Q13480	colorectal	combined	1	2	1.02434	0.917196	1.14399	0.669695	0.883163
TENS4	Q8IZW8	colorectal	combined	1	2	0.985673	0.922438	1.05324	0.669704	0.883163
BTG1	P62324	colorectal	combined	1	2	0.982683	0.906829	1.06488	0.669969	0.883272
PCSK9	Q8NBP7	colorectal	combined	1	2	1.01911	0.934105	1.11185	0.670108	0.883287
NEUG	Q92686	colorectal	combined	1	2	0.975731	0.871421	1.09253	0.670174	0.883315
SIG15	Q6ZMC9	colorectal	combined	1	2	1.01791	0.93806	1.10455	0.670215	0.883315
POLH	Q9Y253	colorectal	combined	1	2	0.980528	0.895639	1.07346	0.670399	0.883381
OSCAR	Q8IYS5	colorectal	combined	1	2	1.01528	0.946768	1.08874	0.670585	0.883381
AFP	P02771	colorectal	combined	1	2	1.01843	0.936222	1.10786	0.670634	0.88341
IMA4	O00629	colorectal	combined	1	2	0.979794	0.891793	1.07648	0.67073	0.883468
MMP-10	P09238	colorectal	combined	1	2	0.981687	0.901461	1.06905	0.670904	0.883548
GBP5	Q96PP8	colorectal	combined	1	2	1.01669	0.94191	1.09742	0.67104	0.883582
VNN2	O95498	colorectal	combined	1	2	0.982665	0.906444	1.0653	0.671196	0.883688
SIR3	Q9NTG7	colorectal	combined	1	2	0.981787	0.901898	1.06875	0.671233	0.883696
GBGT2	O14610	colorectal	combined	1	2	1.01794	0.93764	1.10512	0.671446	0.883837
TBCD5	Q92609	colorectal	combined	1	2	1.02202	0.923981	1.13047	0.67201	0.88404
PCNP	Q8WW12	colorectal	combined	1	2	0.978203	0.883323	1.08327	0.672032	0.88404
NFASC	O94856	colorectal	combined	1	2	0.98229	0.904282	1.06703	0.672109	0.88404
VANG1	Q8TAA9	colorectal	combined	1	2	0.980299	0.893978	1.07496	0.672239	0.88406
FLAP endonuclease-1	P39748	colorectal	combined	1	2	0.980566	0.89532	1.07393	0.672349	0.884103
sperm acrosome associated 1	Q9HBV2	colorectal	combined	1	2	1.01679	0.941291	1.09834	0.672364	0.884108
HSP 40	P25685	colorectal	combined	1	2	0.976587	0.874929	1.09006	0.672718	0.884223
Lactoferrin	P02788	colorectal	combined	1	2	0.982154	0.90339	1.06779	0.672886	0.884291
EPHA3	P29320	colorectal	combined	1	2	1.01712	0.940052	1.1005	0.672895	0.884294
AINX	Q16352	colorectal	combined	1	2	0.981835	0.901722	1.06907	0.672932	0.884325
REEP2	Q9BRK0	colorectal	combined	1	2	0.982019	0.902598	1.06843	0.67325	0.884484
M21D2	Q8IYB1	colorectal	combined	1	2	1.01486	0.94751	1.08699	0.673789	0.884765
FRG1	Q14331	colorectal	combined	1	2	1.0168	0.9409	1.09882	0.673864	0.884797
CNBP1	Q9NSA3	colorectal	combined	1	2	0.983003	0.907533	1.06475	0.674032	0.88483
GPVI	Q9HCN6	colorectal	combined	1	2	0.97672	0.875189	1.09003	0.674032	0.88483
Acid ceramidase	Q13510	colorectal	combined	1	2	1.02348	0.918579	1.14036	0.674033	0.88483
SAC2	Q9Y2H2	colorectal	combined	1	2	0.984032	0.912913	1.06069	0.674082	0.884857
UBE2B	P63146	colorectal	combined	1	2	0.981841	0.901459	1.06939	0.674107	0.884857
CD59	P13987	colorectal	combined	1	2	0.983165	0.908351	1.06414	0.674153	0.884857
CFDP1	Q9UEE9	colorectal	combined	1	2	1.01842	0.935311	1.10892	0.674286	0.884923
SP30L	Q9HAJ7	colorectal	combined	1	2	1.01487	0.947334	1.08722	0.674428	0.885014
PECI	O75521	colorectal	combined	1	2	1.02301	0.919981	1.13758	0.674453	0.885038
FGF-3	P11487	colorectal	combined	1	2	1.0189	0.933662	1.11192	0.674462	0.885042
CLN5:CD	O75503	colorectal	combined	1	2	1.01696	0.940147	1.10005	0.674695	0.885123
Azurocidin	P20160	colorectal	combined	1	2	1.01693	0.940227	1.09988	0.674832	0.885183
DOT1L	Q8TEK3	colorectal	combined	1	2	1.01576	0.94409	1.09287	0.675322	0.885456
GGE2D	Q9UEU5	colorectal	combined	1	2	1.01747	0.938216	1.10342	0.675502	0.885456
SHC1:SH2	P29353	colorectal	combined	1	2	0.972853	0.855213	1.10667	0.675545	0.885475
PTRF	Q6NZI2	colorectal	combined	1	2	0.973747	0.859655	1.10298	0.675645	0.885493
Cathepsin H	P09668	colorectal	combined	1	2	1.01635	0.941958	1.09661	0.675889	0.885622
GBRL1	Q9H0R8	colorectal	combined	1	2	1.01882	0.933522	1.11192	0.675921	0.885622
OLR1	P78380	colorectal	combined	1	2	1.01638	0.941777	1.09689	0.676144	0.885715
SLIT2	O94813	colorectal	combined	1	2	1.02368	0.917214	1.1425	0.676205	0.885715
SPDLY	Q96EA4	colorectal	combined	1	2	1.01967	0.930572	1.11729	0.676326	0.885715
HMGA2	P52926	colorectal	combined	1	2	0.984074	0.912588	1.06116	0.67652	0.885816
Cadherin-8	P55286	colorectal	combined	1	2	1.01773	0.936972	1.10546	0.676894	0.885993
BROX	Q5VW32	colorectal	combined	1	2	1.01626	0.941988	1.09638	0.677079	0.886065
Chymotrypsin	P17538	colorectal	combined	1	2	0.983032	0.906929	1.06552	0.677211	0.886065
Hemoglobin	P68871	colorectal	combined	1	2	1.01934	0.931422	1.11556	0.677221	0.886065
OSTF1	Q92882	colorectal	combined	1	2	0.984275	0.913439	1.0606	0.67746	0.886121
PAX-8	Q06710	colorectal	combined	1	2	0.984553	0.914817	1.05961	0.677911	0.886385
TM230	Q96A57	colorectal	combined	1	2	0.981851	0.90052	1.07053	0.678023	0.886423
Cyclin H	P51946	colorectal	combined	1	2	1.01774	0.936637	1.10587	0.678079	0.886431
CAB39	Q9Y376	colorectal	combined	1	2	0.972953	0.854642	1.10764	0.678507	0.88651
CHC10	Q8WYQ3	colorectal	combined	1	2	1.01516	0.945435	1.09002	0.678609	0.886557
IDUA	P35475	colorectal	combined	1	2	1.01679	0.939703	1.10019	0.678989	0.886757
DPOLB	P06746	colorectal	combined	1	2	0.982025	0.901134	1.07018	0.679206	0.88684
TRAT1	Q6PIZ9	colorectal	combined	1	2	0.981132	0.896221	1.07409	0.680017	0.887089
RACK1	P63244	colorectal	combined	1	2	1.02349	0.916573	1.14287	0.680051	0.887089
MSI2H	Q96DH6	colorectal	combined	1	2	0.975169	0.865189	1.09913	0.68046	0.887338
Fucosyltransferase 3	P21217	colorectal	combined	1	2	1.01664	0.939837	1.09971	0.680566	0.887366
APBB1:PID 2	O00213	colorectal	combined	1	2	0.983032	0.906094	1.0665	0.680653	0.887446
B-cell CLL 11A	Q9H165	colorectal	combined	1	2	1.01965	0.92935	1.11873	0.680824	0.88755
PSMD9	O00233	colorectal	combined	1	2	1.01775	0.935902	1.10676	0.680827	0.88755
ANK2	Q01484	colorectal	combined	1	2	0.985211	0.917642	1.05776	0.681063	0.887623
CYH4	Q9UIA0	colorectal	combined	1	2	1.02137	0.923406	1.12972	0.6811	0.887623
FGF-16	O43320	colorectal	combined	1	2	1.01469	0.946321	1.08799	0.682022	0.888125
SNAPN	O95295	colorectal	combined	1	2	0.985166	0.917163	1.05821	0.682145	0.888197
FZD7	O75084	colorectal	combined	1	2	1.01778	0.935446	1.10736	0.682162	0.888201
CPTP	Q5TA50	colorectal	combined	1	2	1.01949	0.929501	1.11819	0.682236	0.888247
VEGF	P15692	colorectal	combined	1	2	0.981152	0.895678	1.07478	0.682421	0.888358
ST1B1	O43704	colorectal	combined	1	2	1.01517	0.944547	1.09106	0.682428	0.888358
PRL	P01236	colorectal	combined	1	2	0.981096	0.895348	1.07506	0.682543	0.8884
KTHY	P23919	colorectal	combined	1	2	1.02483	0.910824	1.15311	0.683521	0.888892
KHDCL	Q5JSQ8	colorectal	combined	1	2	1.01547	0.94318	1.09329	0.683759	0.888976
TRUA	Q9Y606	colorectal	combined	1	2	0.982638	0.903135	1.06914	0.684087	0.88918
fibulin 5	Q9UBX5	colorectal	combined	1	2	1.01722	0.936891	1.10443	0.684223	0.889224
M1AP	Q8TC57	colorectal	combined	1	2	1.0168	0.938302	1.10187	0.684412	0.889298
IMDH2	P12268	colorectal	combined	1	2	0.982299	0.901203	1.07069	0.684558	0.889306
UBE2S	Q16763	colorectal	combined	1	2	1.02126	0.922674	1.13039	0.68458	0.889306
Biotinidase	P43251	colorectal	combined	1	2	1.01625	0.94019	1.09846	0.68465	0.889306
RNF13	O43567	colorectal	combined	1	2	1.01784	0.934579	1.10851	0.684694	0.889306
MD1L1	Q9Y6D9	colorectal	combined	1	2	1.0179	0.934369	1.10889	0.684703	0.889306
Coactosin-like protein	Q14019	colorectal	combined	1	2	0.982109	0.900111	1.07158	0.684845	0.889337
UB2L3/ PolyUbiquitin K48	P0CG47	colorectal	combined	1	2	1.01385	0.94864	1.08355	0.685069	0.889381
HXK2	P52789	colorectal	combined	1	2	1.01906	0.93009	1.11655	0.685387	0.889535
CBL	P22681	colorectal	combined	1	2	0.975066	0.86276	1.10199	0.685893	0.889693
OLFL3	Q9NRN5	colorectal	combined	1	2	1.0177	0.934651	1.10813	0.686254	0.889764
MRAP	Q8TCY5	colorectal	combined	1	2	0.983883	0.909286	1.0646	0.686298	0.889764
RPIA	P49247	colorectal	combined	1	2	0.98037	0.890424	1.0794	0.686371	0.889798
GLCM	P04062	colorectal	combined	1	2	1.01859	0.931437	1.11389	0.686544	0.889927
ARF1	P84077	colorectal	combined	1	2	0.982729	0.902945	1.06956	0.686748	0.890001
KIF1C	O43896	colorectal	combined	1	2	0.981604	0.896864	1.07435	0.686902	0.89008
HID1	Q8IV36	colorectal	combined	1	2	0.983101	0.904842	1.06813	0.687176	0.890217
CAN2	P17655	colorectal	combined	1	2	1.0157	0.941523	1.09572	0.687233	0.890241
USF1	P22415	colorectal	combined	1	2	1.01576	0.9413	1.0961	0.687316	0.890298
PGP9.5	P09936	colorectal	combined	1	2	1.01864	0.931027	1.1145	0.687336	0.890308
VAMP8	Q9BV40	colorectal	combined	1	2	1.01461	0.945404	1.08889	0.687366	0.890316
ITA5	P08648	colorectal	combined	1	2	0.984744	0.91364	1.06138	0.687652	0.890476
PKHA1	Q9HB21	colorectal	combined	1	2	0.983339	0.905998	1.06728	0.687697	0.890522
TGF-b R II	P37173	colorectal	combined	1	2	0.984484	0.912191	1.06251	0.687797	0.890583
CHST4	Q8NCG5	colorectal	combined	1	2	0.982407	0.900917	1.07127	0.687874	0.890583
LRP	Q14764	colorectal	combined	1	2	1.01981	0.926725	1.12225	0.687875	0.890583
DSC3	Q14574	colorectal	combined	1	2	0.981844	0.897821	1.07373	0.688099	0.890673
COLEC12	Q5KU26	colorectal	combined	1	2	0.981812	0.897645	1.07387	0.688124	0.890673
PKC-G	P05129	colorectal	combined	1	2	1.01785	0.933594	1.10972	0.688145	0.890689
SYAP1	Q96A49	colorectal	combined	1	2	0.97563	0.864682	1.10081	0.68874	0.89098
NR1D2	Q14995	colorectal	combined	1	2	1.01582	0.940627	1.09703	0.689073	0.89116
SYT4	Q9H2B2	colorectal	combined	1	2	0.973017	0.850884	1.11268	0.689364	0.891347
PABP5	Q96DU9	colorectal	combined	1	2	0.979395	0.884335	1.08467	0.6894	0.891347
PLXA4	Q9HCM2	colorectal	combined	1	2	1.02081	0.922732	1.12931	0.689441	0.89137
DEAD-box protein 19B	Q9UMR2	colorectal	combined	1	2	0.980743	0.89148	1.07894	0.68961	0.891416
SYT1	P21579	colorectal	combined	1	2	0.98283	0.902741	1.07002	0.689631	0.891416
HECA2:ECD	A8MVW5	colorectal	combined	1	2	1.01425	0.946051	1.08737	0.690305	0.891889
MLP3A	Q9H492	colorectal	combined	1	2	0.979679	0.88552	1.08385	0.690481	0.891962
TPGS2	Q68CL5	colorectal	combined	1	2	0.985938	0.919491	1.05719	0.690772	0.892155
LAG-3	P18627	colorectal	combined	1	2	0.982668	0.901532	1.0711	0.690878	0.892186
CI061	Q15884	colorectal	combined	1	2	1.01713	0.93544	1.10595	0.690924	0.89223
CACB4	O00305	colorectal	combined	1	2	1.0176	0.933684	1.10905	0.691185	0.892301
NR5A2	O00482	colorectal	combined	1	2	0.983701	0.907007	1.06688	0.69151	0.892481
Annexin III	P12429	colorectal	combined	1	2	0.984145	0.909433	1.06499	0.691544	0.892481
C5b, 6 Complex	P01031	colorectal	combined	1	2	1.01534	0.941719	1.09472	0.691751	0.8926
CATZ	Q9UBR2	colorectal	combined	1	2	1.01678	0.936456	1.104	0.691818	0.892606
RAB5A	P20339	colorectal	combined	1	2	0.975037	0.86045	1.10489	0.691878	0.892606
GCNT4	Q9P109	colorectal	combined	1	2	1.01565	0.940496	1.09681	0.69215	0.892744
TM52B	Q4KMG9	colorectal	combined	1	2	0.984442	0.910736	1.06411	0.692919	0.893297
FcRIIIa	P08637	colorectal	combined	1	2	1.01547	0.940882	1.09597	0.693269	0.893505
LXN	Q9BS40	colorectal	combined	1	2	1.01449	0.944474	1.08971	0.693309	0.893542
GXLT1	Q4G148	colorectal	combined	1	2	0.982114	0.897828	1.07431	0.693425	0.893543
MALD2	Q8N4S9	colorectal	combined	1	2	1.0153	0.941466	1.09492	0.693507	0.893543
cAMP-regulated phosphoprotein 21	Q9UBL0	colorectal	combined	1	2	1.01665	0.936501	1.10365	0.693556	0.893543
K132L	A8MWY0	colorectal	combined	1	2	0.98623	0.920448	1.05671	0.693816	0.893549
CDKA2	O75956	colorectal	combined	1	2	0.98384	0.907091	1.06708	0.69421	0.893688
RLBP1	P12271	colorectal	combined	1	2	1.01364	0.947399	1.08452	0.694343	0.893748
EED	O75530	colorectal	combined	1	2	1.01604	0.938468	1.10002	0.694594	0.893917
STALP	Q96FJ0	colorectal	combined	1	2	1.01565	0.939859	1.09756	0.694694	0.893982
LGP2	Q96C10	colorectal	combined	1	2	1.0175	0.933052	1.10959	0.69471	0.893982
MP2K2	P36507	colorectal	combined	1	2	0.984382	0.909959	1.06489	0.694723	0.893982
ILT-4	Q8N423	colorectal	combined	1	2	1.0174	0.933357	1.10901	0.694978	0.894093
IF1AX	P47813	colorectal	combined	1	2	1.01434	0.94461	1.08921	0.695218	0.894169
SEM5A	Q13591	colorectal	combined	1	2	0.984353	0.909583	1.06527	0.695582	0.894352
TATI	P00995	colorectal	combined	1	2	1.01597	0.938448	1.09989	0.695671	0.894411
CJ035	Q96D05	colorectal	combined	1	2	0.984686	0.911304	1.06398	0.696121	0.894612
LRP10	Q7Z4F1	colorectal	combined	1	2	1.01769	0.931928	1.11135	0.696229	0.894612
FCG2A	P12318	colorectal	combined	1	2	1.01557	0.939746	1.09752	0.696292	0.894627
CSMD1	Q96PZ7	colorectal	combined	1	2	1.01329	0.948272	1.08277	0.696369	0.894627
PLCX3	Q63HM9	colorectal	combined	1	2	0.984751	0.911552	1.06383	0.696596	0.894731
GID8	Q9NWU2	colorectal	combined	1	2	1.0149	0.942198	1.0932	0.696597	0.894731
UT2	Q15849	colorectal	combined	1	2	0.982928	0.901413	1.07181	0.696646	0.894769
HHLA3	Q9XRX5	colorectal	combined	1	2	1.01661	0.935661	1.10457	0.697128	0.895074
Cyclophilin A	P62937	colorectal	combined	1	2	0.974516	0.85571	1.10982	0.697148	0.895074
B9D2	Q9BPU9	colorectal	combined	1	2	0.98469	0.911001	1.06434	0.697463	0.89532
GNAI1	P63096	colorectal	combined	1	2	1.01544	0.939802	1.09717	0.698037	0.895817
MGT4C	Q9UBM8	colorectal	combined	1	2	0.981415	0.892598	1.07907	0.698295	0.895902
LDHA	P00338	colorectal	combined	1	2	1.01632	0.936428	1.10303	0.698348	0.895917
USP12/WDR48 Complex	O75317	colorectal	combined	1	2	1.0154	0.939858	1.09702	0.698386	0.89593
BEX2	Q9BXY8	colorectal	combined	1	2	0.984039	0.907088	1.06752	0.698544	0.896046
SPG20	Q8N0X7	colorectal	combined	1	2	1.02551	0.902715	1.16502	0.698633	0.896083
DCE1	Q99259	colorectal	combined	1	2	1.0145	0.943173	1.09123	0.698706	0.896086
ACTN2	P35609	colorectal	combined	1	2	1.01612	0.936987	1.10194	0.69905	0.896273
NDUA5	Q16718	colorectal	combined	1	2	0.984184	0.907696	1.06712	0.699343	0.896412
ANGL3	Q9Y5C1	colorectal	combined	1	2	0.982533	0.898371	1.07458	0.699735	0.89675
BGAT	P16442	colorectal	combined	1	2	0.985227	0.913428	1.06267	0.69986	0.896798
RB39B	Q96DA2	colorectal	combined	1	2	1.01661	0.934803	1.10558	0.700338	0.897061
TRIL:ECD	Q7L0X0	colorectal	combined	1	2	1.01648	0.935249	1.10477	0.700454	0.897061
Lamin-B1	P20700	colorectal	combined	1	2	1.01325	0.947526	1.08353	0.700521	0.897061
UB2L6	O14933	colorectal	combined	1	2	0.982629	0.898677	1.07442	0.700547	0.897061
ISM1	B1AKI9	colorectal	combined	1	2	0.981423	0.891892	1.07994	0.700835	0.897111
DPYL2	Q16555	colorectal	combined	1	2	1.01512	0.94025	1.09594	0.701109	0.897256
UBXN4:CD 1	Q92575	colorectal	combined	1	2	0.976547	0.86509	1.10236	0.701113	0.897256
SARP-2	Q8N474	colorectal	combined	1	2	1.01624	0.93597	1.1034	0.701142	0.897265
KAAG1	Q9UBP8	colorectal	combined	1	2	1.01534	0.939386	1.09743	0.701184	0.897282
CEAM8	P31997	colorectal	combined	1	2	0.983824	0.905172	1.06931	0.701259	0.897314
TERB2	Q8NHR7	colorectal	combined	1	2	0.983992	0.90607	1.06862	0.701446	0.897419
RAB23	Q9ULC3	colorectal	combined	1	2	0.978634	0.876182	1.09307	0.70188	0.897584
PAX3	P23760	colorectal	combined	1	2	0.984724	0.910052	1.06552	0.702021	0.897632
LRP1	Q07954	colorectal	combined	1	2	0.984926	0.911189	1.06463	0.702038	0.897632
HPT	P00738	colorectal	combined	1	2	1.01897	0.92538	1.12203	0.702197	0.897632
aldolase A	P04075	colorectal	combined	1	2	0.975414	0.858548	1.10819	0.70223	0.897632
CHID1	Q9BWS9	colorectal	combined	1	2	0.985684	0.915408	1.06136	0.702402	0.897644
RPAB1	P19388	colorectal	combined	1	2	0.981784	0.893385	1.07893	0.702554	0.897644
MP2K6	P52564	colorectal	combined	1	2	0.986271	0.918687	1.05883	0.702681	0.897644
kallikrein 8	O60259	colorectal	combined	1	2	0.982533	0.897528	1.07559	0.702698	0.897644
PKHF2	Q9H8W4	colorectal	combined	1	2	0.976045	0.861766	1.10548	0.702743	0.897644
CLC7A	Q9BXN2	colorectal	combined	1	2	0.983936	0.905411	1.06927	0.702747	0.897644
FBX28	Q9NVF7	colorectal	combined	1	2	1.01718	0.931896	1.11026	0.703045	0.897736
CD30	P28908	colorectal	combined	1	2	0.985306	0.91308	1.06325	0.703129	0.897736
NEUR1	Q99519	colorectal	combined	1	2	1.01549	0.938224	1.09912	0.703396	0.897923
XPNPEP1	Q9NQW7	colorectal	combined	1	2	1.0225	0.911795	1.14664	0.703567	0.898063
LRP8	Q14114	colorectal	combined	1	2	0.984258	0.906924	1.06819	0.703913	0.898182
UBX2B	Q14CS0	colorectal	combined	1	2	0.98351	0.902629	1.07164	0.704135	0.898342
HNF1A	P20823	colorectal	combined	1	2	0.983132	0.900458	1.0734	0.704261	0.898389
K0152	Q14165	colorectal	combined	1	2	1.02451	0.904072	1.161	0.704304	0.898394
DLG2	Q15700	colorectal	combined	1	2	0.974985	0.855326	1.11138	0.704541	0.898418
PRAX	Q9BXM0	colorectal	combined	1	2	0.985026	0.911093	1.06496	0.704684	0.898435
CPTP	Q5TA50	colorectal	combined	1	2	1.01484	0.940379	1.0952	0.704772	0.898502
MO4L2	Q15014	colorectal	combined	1	2	0.97736	0.868165	1.10029	0.704799	0.898521
HNRPM	P52272	colorectal	combined	1	2	1.0196	0.922187	1.1273	0.704801	0.898521
VHLL	Q6RSH7	colorectal	combined	1	2	1.014	0.943523	1.08974	0.705221	0.898744
ATOH1	Q92858	colorectal	combined	1	2	0.982921	0.898894	1.0748	0.705567	0.898822
ARHL2	Q9NX46	colorectal	combined	1	2	1.01988	0.920788	1.12963	0.705859	0.899005
TBL2	Q9Y4P3	colorectal	combined	1	2	0.976098	0.860371	1.10739	0.707128	0.89969
PYRD	Q02127	colorectal	combined	1	2	1.01496	0.939223	1.0968	0.707505	0.899888
fibromodulin	Q06828	colorectal	combined	1	2	1.01796	0.927512	1.11723	0.707707	0.899967
MBTP1	Q14703	colorectal	combined	1	2	0.977974	0.870461	1.09877	0.707786	0.900006
IER2	Q9BTL4	colorectal	combined	1	2	0.984373	0.906488	1.06895	0.708025	0.900172
PAL4D	F5H284	colorectal	combined	1	2	1.01339	0.94519	1.08651	0.708241	0.900223
DUS16	Q9BY84	colorectal	combined	1	2	1.01414	0.942252	1.0915	0.708257	0.900223
OPG	O00300	colorectal	combined	1	2	1.01907	0.92304	1.12508	0.708376	0.900285
R3GEF	Q8TBN0	colorectal	combined	1	2	0.985625	0.913486	1.06346	0.708866	0.900536
ZN264	O43296	colorectal	combined	1	2	1.01364	0.944054	1.08835	0.708904	0.900536
GLT11	Q8NCW6	colorectal	combined	1	2	1.01464	0.940037	1.09517	0.709103	0.900573
EPN1	Q9Y6I3	colorectal	combined	1	2	0.974856	0.852773	1.11442	0.709113	0.900573
NPS3B	Q9BS92	colorectal	combined	1	2	0.985357	0.911837	1.0648	0.709256	0.900655
CGBP1	Q9UFW8	colorectal	combined	1	2	1.01975	0.920126	1.13016	0.709258	0.900655
VAMP2	P63027	colorectal	combined	1	2	0.983469	0.900931	1.07357	0.709357	0.900722
HAGHL	Q6PII5	colorectal	combined	1	2	0.98227	0.894081	1.07916	0.709359	0.900722
FBX48	Q5FWF7	colorectal	combined	1	2	0.986062	0.915891	1.06161	0.709405	0.900759
TTC9A	Q92623	colorectal	combined	1	2	1.02016	0.91838	1.13321	0.709775	0.900912
ERAB	Q99714	colorectal	combined	1	2	0.976788	0.863119	1.10543	0.709848	0.900933
IL-22	Q9GZX6	colorectal	combined	1	2	0.985692	0.913595	1.06348	0.709996	0.901006
SRXN1	Q9BYN0	colorectal	combined	1	2	1.01399	0.942322	1.09111	0.710288	0.90116
IKB-epsilon	O00221	colorectal	combined	1	2	1.01472	0.939376	1.0961	0.710518	0.901264
MBL	P11226	colorectal	combined	1	2	1.01452	0.940073	1.09486	0.710873	0.901323
UBCP1	Q8WVY7	colorectal	combined	1	2	1.02027	0.91751	1.13453	0.711049	0.901323
GNS	P15586	colorectal	combined	1	2	1.01711	0.929735	1.11271	0.711187	0.901323
TCP-1-epsilon	P48643	colorectal	combined	1	2	1.02101	0.91457	1.13984	0.711246	0.901328
Septin-11	Q9NVA2	colorectal	combined	1	2	0.981447	0.888778	1.08378	0.711327	0.901328
LIMA1	Q9UHB6	colorectal	combined	1	2	1.01452	0.939843	1.09514	0.711654	0.901457
LAD1	O00515	colorectal	combined	1	2	0.982443	0.894321	1.07925	0.711816	0.901526
EMIL3:region 1	Q9NT22	colorectal	combined	1	2	1.01524	0.936923	1.1001	0.71193	0.901591
RIR2B	Q7LG56	colorectal	combined	1	2	1.0189	0.922509	1.12536	0.711964	0.901612
C1T9A	P0C862	colorectal	combined	1	2	1.01333	0.944458	1.08723	0.712309	0.901767
KCRU	P12532	colorectal	combined	1	2	1.0158	0.934566	1.10409	0.712407	0.901817
Kallikrein 2	P20151	colorectal	combined	1	2	0.984833	0.907945	1.06823	0.712497	0.901817
SPTC1	O15269	colorectal	combined	1	2	0.984824	0.907867	1.0683	0.712587	0.901821
FNDC8	Q8TC99	colorectal	combined	1	2	1.01214	0.949203	1.07925	0.712608	0.901832
DB118	Q96PH6	colorectal	combined	1	2	0.981382	0.887975	1.08461	0.712657	0.901849
kallikrein 8	O60259	colorectal	combined	1	2	0.983318	0.898992	1.07555	0.713067	0.901915
Sonic Hedgehog	Q15465	colorectal	combined	1	2	0.984256	0.904432	1.07113	0.713073	0.901915
NUDT7	P0C024	colorectal	combined	1	2	0.986271	0.916187	1.06172	0.713179	0.901915
F261	P16118	colorectal	combined	1	2	1.0137	0.942712	1.09004	0.713321	0.901948
PRL-3	O75365	colorectal	combined	1	2	0.981488	0.888246	1.08452	0.713696	0.902137
IGFALS	P35858	colorectal	combined	1	2	1.01605	0.933166	1.1063	0.71382	0.902203
VAMP7	P51809	colorectal	combined	1	2	1.0138	0.942198	1.09084	0.713822	0.902203
EIF1A	Q8N9N8	colorectal	combined	1	2	0.984583	0.906066	1.0699	0.714052	0.902336
jun-D	P17535	colorectal	combined	1	2	0.986892	0.919504	1.05922	0.714625	0.902574
APCD1	Q8J025	colorectal	combined	1	2	0.987277	0.921771	1.05744	0.7147	0.902592
WF10B	Q8IUB3	colorectal	combined	1	2	1.01524	0.936122	1.10104	0.714887	0.902645
CQ10A	Q96MF6	colorectal	combined	1	2	1.01187	0.949651	1.07817	0.715526	0.902876
SNIP1	Q8TAD8	colorectal	combined	1	2	0.98642	0.916453	1.06173	0.715668	0.902924
Cathepsin S	P25774	colorectal	combined	1	2	1.01642	0.931122	1.10953	0.715756	0.902964
NIF3L	Q9GZT8	colorectal	combined	1	2	1.01678	0.92966	1.11206	0.715807	0.902964
JMJD6	Q6NYC1	colorectal	combined	1	2	1.01778	0.925655	1.11907	0.715848	0.902967
ANXA7	P20073	colorectal	combined	1	2	1.02219	0.908138	1.15056	0.716169	0.903104
RANTES	P13501	colorectal	combined	1	2	0.981852	0.889433	1.08387	0.716525	0.903339
SIRT2	Q8IXJ6	colorectal	combined	1	2	1.01406	0.940423	1.09345	0.71667	0.903423
CA186	Q6ZWK4	colorectal	combined	1	2	0.985893	0.913009	1.0646	0.716928	0.903532
RASA1	P20936	colorectal	combined	1	2	0.986041	0.91388	1.0639	0.716949	0.903543
GBRAP	O95166	colorectal	combined	1	2	0.984503	0.90474	1.0713	0.717118	0.9036
ApoM	O95445	colorectal	combined	1	2	0.985546	0.910858	1.06636	0.717274	0.903651
UBC9	P63279	colorectal	combined	1	2	0.978295	0.868655	1.10177	0.717473	0.903757
Angiopoietin-2	O15123	colorectal	combined	1	2	1.01706	0.927986	1.11469	0.717507	0.903777
HSP 70		colorectal	combined	1	2	0.985995	0.913436	1.06432	0.717618	0.90383
b-Endorphin	P01189	colorectal	combined	1	2	1.01491	0.936678	1.09967	0.717682	0.90383
SARP-2	Q8N474	colorectal	combined	1	2	1.01344	0.942683	1.0895	0.717771	0.903905
GABR1	Q9UBS5	colorectal	combined	1	2	0.984391	0.903862	1.07209	0.717881	0.90401
vWF	P04275	colorectal	combined	1	2	1.01556	0.933904	1.10436	0.718058	0.904089
TXND1	Q9H3N1	colorectal	combined	1	2	0.985962	0.913112	1.06463	0.71812	0.904099
Corticotropin-lipotropin	P01189	colorectal	combined	1	2	0.982049	0.889993	1.08363	0.718325	0.904136
PPN	O95428	colorectal	combined	1	2	1.01314	0.943704	1.08769	0.718517	0.904215
LCN1	P31025	colorectal	combined	1	2	1.01406	0.939876	1.09411	0.71864	0.904216
MARE1	Q15691	colorectal	combined	1	2	0.976275	0.856624	1.11264	0.718895	0.904266
Septin-6	Q14141	colorectal	combined	1	2	1.01518	0.935229	1.10196	0.718916	0.904268
Tpo	P40225	colorectal	combined	1	2	1.01503	0.935766	1.10101	0.71914	0.904345
Integrin aLb2	P05107	colorectal	combined	1	2	1.01414	0.939349	1.09489	0.719394	0.904436
MTAP	Q13126	colorectal	combined	1	2	0.986116	0.913631	1.06435	0.719646	0.904575
RNS10	Q5GAN6	colorectal	combined	1	2	1.01272	0.945113	1.08517	0.719859	0.904681
IL31R	Q8NI17	colorectal	combined	1	2	0.986179	0.913936	1.06413	0.719919	0.904734
GAN	Q9H2C0	colorectal	combined	1	2	1.01364	0.941258	1.09158	0.720066	0.904743
TNIP1	Q15025	colorectal	combined	1	2	1.01437	0.938208	1.09672	0.720086	0.904743
INGR2:ECD	P38484	colorectal	combined	1	2	0.985711	0.911062	1.06648	0.720199	0.904794
UBC12	P61081	colorectal	combined	1	2	0.986035	0.912991	1.06492	0.720251	0.90481
F162A	Q96A26	colorectal	combined	1	2	0.982828	0.893917	1.08058	0.720327	0.904862
HE4	Q14508	colorectal	combined	1	2	1.01595	0.931613	1.10793	0.720389	0.904883
NT5D1	Q5TFE4	colorectal	combined	1	2	0.98705	0.918913	1.06024	0.720965	0.905149
sLRP1:ECD	Q07954	colorectal	combined	1	2	1.01484	0.935867	1.10048	0.721523	0.90537
ARI3C	A6NKF2	colorectal	combined	1	2	0.982092	0.889176	1.08472	0.721581	0.905406
LSP1	P33241	colorectal	combined	1	2	1.01826	0.921807	1.1248	0.721586	0.905406
SYT13	Q7L8C5	colorectal	combined	1	2	0.984343	0.902447	1.07367	0.721787	0.905479
GLYM	P34897	colorectal	combined	1	2	0.978749	0.869596	1.1016	0.721821	0.905506
Inosine triphosphatase	Q9BY32	colorectal	combined	1	2	0.984762	0.90488	1.0717	0.722024	0.905558
Growth hormone-releasing factor	P01286	colorectal	combined	1	2	1.01206	0.947279	1.08128	0.722393	0.905723
RET2	P50120	colorectal	combined	1	2	0.984816	0.905082	1.07157	0.722444	0.905779
MAP3K3	Q99759	colorectal	combined	1	2	0.986505	0.915233	1.06333	0.722497	0.905815
NPPL3	Q92617	colorectal	combined	1	2	0.987333	0.920202	1.05936	0.722707	0.905888
ENOX1	Q8TC92	colorectal	combined	1	2	1.01405	0.938802	1.09534	0.722772	0.905938
TIMD3	Q8TDQ0	colorectal	combined	1	2	1.01447	0.936974	1.09838	0.723055	0.905997
RAB3D	O95716	colorectal	combined	1	2	0.977819	0.86354	1.10722	0.723539	0.906287
DHRS3	O75911	colorectal	combined	1	2	0.984892	0.905192	1.07161	0.72365	0.906306
DNJA2	O60884	colorectal	combined	1	2	0.981911	0.8874	1.08649	0.723693	0.906349
FATE1	Q969F0	colorectal	combined	1	2	1.01317	0.942244	1.08944	0.723808	0.906402
CBX1	P83916	colorectal	combined	1	2	0.98538	0.907968	1.06939	0.724224	0.906595
L37A2	A6NM11	colorectal	combined	1	2	1.01386	0.939102	1.09458	0.724604	0.906744
RRAS	P10301	colorectal	combined	1	2	1.02196	0.905506	1.15338	0.724941	0.906974
SARG	Q9BW04	colorectal	combined	1	2	0.977611	0.861395	1.10951	0.725841	0.907297
HG2A	P04233	colorectal	combined	1	2	0.984557	0.902466	1.07412	0.726057	0.907404
SLNL1	Q499Z3	colorectal	combined	1	2	0.983733	0.897366	1.07841	0.72647	0.907595
PCNA	P12004	colorectal	combined	1	2	1.01423	0.936894	1.09795	0.726966	0.907849
ROA1	P09651	colorectal	combined	1	2	1.01944	0.91496	1.13584	0.72714	0.907969
OPALI	Q96PE5	colorectal	combined	1	2	1.01449	0.935687	1.09992	0.727363	0.908079
MEK1	Q02750	colorectal	combined	1	2	1.01719	0.924193	1.11955	0.727478	0.908147
ID2	Q02363	colorectal	combined	1	2	1.01448	0.935638	1.09998	0.727569	0.908192
PRC1	O43663	colorectal	combined	1	2	0.987058	0.917241	1.06219	0.727821	0.908327
ZAP70	P43403	colorectal	combined	1	2	0.987189	0.918043	1.06154	0.727846	0.908327
5HT2A	P28223	colorectal	combined	1	2	0.986278	0.912391	1.06615	0.728007	0.90845
TEFF1	Q8IYR6	colorectal	combined	1	2	0.985526	0.907755	1.06996	0.728115	0.908477
RPN1:LD	P04843	colorectal	combined	1	2	1.01415	0.936832	1.09784	0.728423	0.908579
KI2L3	P43628	colorectal	combined	1	2	0.986255	0.91209	1.06645	0.728594	0.908642
TS101	Q99816	colorectal	combined	1	2	0.975838	0.849896	1.12044	0.728648	0.908666
IgG4, Kappa	P01861	colorectal	combined	1	2	0.984743	0.902794	1.07413	0.728734	0.908723
Semaphorin-6A	Q9H2E6	colorectal	combined	1	2	1.01443	0.935493	1.10002	0.728938	0.908723
LEUK	P16150	colorectal	combined	1	2	1.01391	0.937651	1.09637	0.729182	0.908832
ATNG	P54710	colorectal	combined	1	2	0.985119	0.904886	1.07247	0.729412	0.908928
PTN	P21246	colorectal	combined	1	2	0.982422	0.888491	1.08628	0.729442	0.908928
B3GT2	O43825	colorectal	combined	1	2	1.01212	0.945278	1.08369	0.729634	0.909067
Frizzled-10:CD	Q9ULW2	colorectal	combined	1	2	0.986425	0.912811	1.06598	0.729788	0.909131
CNPY4	Q8N129	colorectal	combined	1	2	0.97972	0.872112	1.1006	0.729987	0.909286
LANC1	O43813	colorectal	combined	1	2	1.01913	0.915173	1.13488	0.730002	0.909296
HOP2	Q9P2W1	colorectal	combined	1	2	0.986461	0.912972	1.06587	0.730027	0.909302
S100A13	Q99584	colorectal	combined	1	2	0.985843	0.909151	1.069	0.73005	0.909309
MEMO1	Q9Y316	colorectal	combined	1	2	0.983029	0.89194	1.08342	0.730084	0.909309
REG1B	P48304	colorectal	combined	1	2	0.986212	0.911386	1.06718	0.730193	0.909348
NUMB	P49757	colorectal	combined	1	2	0.979193	0.868869	1.10353	0.730277	0.909363
SHKB1	Q8TBC3	colorectal	combined	1	2	0.986975	0.916083	1.06335	0.730292	0.909363
SNX27	Q96L92	colorectal	combined	1	2	1.02085	0.90783	1.14794	0.730297	0.909363
RBM19	Q9Y4C8	colorectal	combined	1	2	0.985788	0.908618	1.06951	0.730718	0.90949
MAGE-4	P43358	colorectal	combined	1	2	1.01345	0.939131	1.09365	0.731005	0.909632
SYNM	Q96I59	colorectal	combined	1	2	1.01684	0.924392	1.11854	0.731286	0.909678
SSNA1	O43805	colorectal	combined	1	2	0.987725	0.920413	1.05996	0.731618	0.909719
JNK2	P45984	colorectal	combined	1	2	1.02032	0.909339	1.14484	0.73209	0.909902
MMGT1	Q8N4V1	colorectal	combined	1	2	1.01181	0.946022	1.08217	0.732197	0.909943
PAR11	Q9NR21	colorectal	combined	1	2	0.987451	0.918486	1.06159	0.732447	0.910046
CAMK2D	Q13557	colorectal	combined	1	2	1.02001	0.910406	1.1428	0.732697	0.910049
NUDC2	Q8WVJ2	colorectal	combined	1	2	1.0157	0.928798	1.11073	0.732857	0.910079
TM157	Q8TBP5	colorectal	combined	1	2	1.01155	0.946982	1.08052	0.73295	0.910082
SCAR3:region 1	Q6AZY7	colorectal	combined	1	2	0.986997	0.915451	1.06413	0.733178	0.910154
HNP-1	P59665	colorectal	combined	1	2	1.01403	0.935906	1.09868	0.733407	0.910227
SERF1	O75920	colorectal	combined	1	2	1.0127	0.941756	1.08898	0.733483	0.910246
6Ckine	O00585	colorectal	combined	1	2	1.01438	0.934316	1.1013	0.733628	0.910267
LYPD3	O95274	colorectal	combined	1	2	1.01271	0.941646	1.08914	0.733692	0.910281
HINT2	Q9BX68	colorectal	combined	1	2	0.981131	0.879142	1.09495	0.733742	0.910281
VWC2	Q2TAL6	colorectal	combined	1	2	0.984398	0.899057	1.07784	0.733948	0.91046
GLYL2	Q8WU03	colorectal	combined	1	2	0.987533	0.918598	1.06164	0.734011	0.910499
TFIP8	O95379	colorectal	combined	1	2	0.979681	0.870254	1.10287	0.734081	0.91051
TCPH	Q99832	colorectal	combined	1	2	0.984543	0.899808	1.07726	0.734426	0.91064
ADAMTS-4	O75173	colorectal	combined	1	2	0.985454	0.905412	1.07257	0.734599	0.910676
JNK2	P45984	colorectal	combined	1	2	1.01629	0.925628	1.11584	0.734601	0.910676
D-dopachrome decarboxylase	P30046	colorectal	combined	1	2	1.01384	0.936371	1.09772	0.734664	0.910676
HTAI2	Q9BUP3	colorectal	combined	1	2	1.01306	0.939796	1.09203	0.734818	0.910687
Rho-GDI beta	P52566	colorectal	combined	1	2	0.978067	0.860171	1.11212	0.735065	0.91085
KCTD3	Q9Y597	colorectal	combined	1	2	1.01384	0.936076	1.09806	0.735722	0.911185
SPOP	O43791	colorectal	combined	1	2	1.01281	0.940654	1.0905	0.735737	0.911185
VISL1	P62760	colorectal	combined	1	2	0.985495	0.905316	1.07277	0.735765	0.911185
S100A16	Q96FQ6	colorectal	combined	1	2	1.01494	0.931155	1.10626	0.735875	0.911205
VPS25	Q9BRG1	colorectal	combined	1	2	1.02195	0.900803	1.1594	0.735882	0.911205
DPYL4	O14531	colorectal	combined	1	2	0.987835	0.919991	1.06068	0.735996	0.91127
TULP1	O00294	colorectal	combined	1	2	0.986708	0.912847	1.06655	0.736059	0.911306
S100A3	P33764	colorectal	combined	1	2	0.986792	0.913342	1.06615	0.736194	0.911397
ANKS3	Q6ZW76	colorectal	combined	1	2	1.0116	0.945765	1.08203	0.736876	0.911938
GP116	Q8IZF2	colorectal	combined	1	2	0.986731	0.912583	1.0669	0.737521	0.912221
MMP20	O60882	colorectal	combined	1	2	1.01363	0.936451	1.09717	0.737562	0.912221
HCLS1	P14317	colorectal	combined	1	2	0.981752	0.881491	1.09342	0.737572	0.912221
PILRA isoform FDF03-deltaTM	Q9UKJ1	colorectal	combined	1	2	0.987286	0.916051	1.06406	0.737724	0.912313
SNAB	Q9H115	colorectal	combined	1	2	0.985686	0.905893	1.07251	0.737829	0.912385
p19-INK4d	P55273	colorectal	combined	1	2	0.978562	0.861715	1.11125	0.738366	0.912687
INGR2:ECD	P38484	colorectal	combined	1	2	1.01133	0.946567	1.08053	0.738553	0.912687
Kininostatin	P01042	colorectal	combined	1	2	1.01295	0.939227	1.09245	0.738651	0.912718
AGR3	Q8TD06	colorectal	combined	1	2	0.986446	0.910427	1.06881	0.73874	0.912778
IL-4	P05112	colorectal	combined	1	2	1.01267	0.94042	1.09048	0.738785	0.912804
SMOC2	Q9H3U7	colorectal	combined	1	2	0.985988	0.907419	1.07136	0.739079	0.91302
ARMC5:ARM 5	Q96C12	colorectal	combined	1	2	1.01387	0.9348	1.09962	0.739571	0.913315
GON1	P01148	colorectal	combined	1	2	1.01244	0.941199	1.08908	0.739779	0.913358
DHYS	P49366	colorectal	combined	1	2	0.987407	0.916223	1.06412	0.739917	0.913402
SHRPN	Q9H0F6	colorectal	combined	1	2	0.982281	0.883806	1.09173	0.740115	0.913432
IFN-w	P05000	colorectal	combined	1	2	1.01196	0.943147	1.08579	0.74074	0.913664
IF4A2	Q14240	colorectal	combined	1	2	0.979183	0.864242	1.10941	0.741246	0.913976
PSG9	Q00887	colorectal	combined	1	2	0.986221	0.908243	1.07089	0.741292	0.913976
NUDC:CS	Q9Y266	colorectal	combined	1	2	0.980313	0.871159	1.10314	0.741306	0.913976
NRG2	O14511	colorectal	combined	1	2	1.01404	0.933432	1.10162	0.741422	0.913976
GX	O15496	colorectal	combined	1	2	0.986955	0.912894	1.06702	0.741444	0.913976
RMI1	Q9H9A7	colorectal	combined	1	2	0.988223	0.921066	1.06028	0.741456	0.913976
PELO	Q9BRX2	colorectal	combined	1	2	0.986807	0.911926	1.06784	0.74152	0.914028
CPVL	Q9H3G5	colorectal	combined	1	2	0.985848	0.90579	1.07298	0.741526	0.914028
NUP53	Q8NFH5	colorectal	combined	1	2	1.01286	0.938693	1.09288	0.741941	0.914246
ZDH14	Q8IZN3	colorectal	combined	1	2	1.01242	0.940685	1.08962	0.742049	0.914268
CI061	Q15884	colorectal	combined	1	2	0.988725	0.924156	1.05781	0.742102	0.914277
FREM1	Q5H8C1	colorectal	combined	1	2	0.985448	0.903031	1.07539	0.742187	0.914295
Integrin beta-7	P26010	colorectal	combined	1	2	1.01323	0.936873	1.09582	0.742267	0.914307
SPN1	O95149	colorectal	combined	1	2	0.980989	0.874919	1.09992	0.742337	0.914338
MFAP3	P55082	colorectal	combined	1	2	0.987368	0.915247	1.06517	0.742547	0.914424
IAPP	P10997	colorectal	combined	1	2	1.01496	0.928852	1.10905	0.742676	0.914464
ERH	P84090	colorectal	combined	1	2	0.983333	0.889433	1.08715	0.74274	0.914464
CYTF	O76096	colorectal	combined	1	2	1.013	0.937801	1.09423	0.742758	0.914468
GLU2B	P14314	colorectal	combined	1	2	1.01431	0.931732	1.1042	0.742974	0.914534
GRM1C	Q8IYS0	colorectal	combined	1	2	0.986433	0.909049	1.0704	0.743125	0.914592
RPAB4	P53803	colorectal	combined	1	2	0.979699	0.866505	1.10768	0.743356	0.914686
NUP98	P52948	colorectal	combined	1	2	1.01344	0.935601	1.09775	0.743379	0.914703
TSLP R	Q9HC73	colorectal	combined	1	2	0.985611	0.903621	1.07504	0.743605	0.914777
MMAB	Q96EY8	colorectal	combined	1	2	0.982375	0.883057	1.09286	0.743665	0.914796
DHH	O43323	colorectal	combined	1	2	0.981826	0.879432	1.09614	0.744132	0.914978
LRP11	Q86VZ4	colorectal	combined	1	2	1.01403	0.932538	1.10264	0.744476	0.915092
F175B	Q15018	colorectal	combined	1	2	0.988477	0.921888	1.05988	0.744631	0.915159
TYDP1	Q9NUW8	colorectal	combined	1	2	1.0132	0.936313	1.0964	0.744689	0.915195
B7-2	P42081	colorectal	combined	1	2	0.986064	0.906058	1.07313	0.74513	0.915428
FGF-16	O43320	colorectal	combined	1	2	0.982279	0.881784	1.09423	0.745403	0.91564
Kininogen, HMW, Two Chain	P01042	colorectal	combined	1	2	1.01234	0.940062	1.09017	0.745588	0.915748
TESC	Q96BS2	colorectal	combined	1	2	0.983023	0.886383	1.0902	0.745704	0.91579
ADRM1	Q16186	colorectal	combined	1	2	1.01488	0.928146	1.10973	0.74585	0.915863
MDC	O00626	colorectal	combined	1	2	1.01555	0.92507	1.11488	0.74586	0.915863
SE6L2	Q6UXD5	colorectal	combined	1	2	1.01552	0.925024	1.11487	0.746365	0.91605
DDX58	O95786	colorectal	combined	1	2	1.01171	0.942721	1.08574	0.746672	0.916074
ELP1	O95163	colorectal	combined	1	2	0.987736	0.916481	1.06453	0.746691	0.916074
ZBT7A	O95365	colorectal	combined	1	2	1.0125	0.938875	1.09191	0.747	0.916258
AIP	O00170	colorectal	combined	1	2	1.02023	0.903253	1.15236	0.747172	0.916273
DDX46	Q7L014	colorectal	combined	1	2	1.01229	0.939712	1.09047	0.747595	0.916455
HBD	P02042	colorectal	combined	1	2	1.01288	0.936903	1.09501	0.747764	0.916562
SYSC	P49591	colorectal	combined	1	2	1.01865	0.910128	1.14011	0.747824	0.916605
41	P11171	colorectal	combined	1	2	1.01811	0.912415	1.13605	0.748238	0.916749
IGFL3	Q6UXB1	colorectal	combined	1	2	0.988274	0.919424	1.06228	0.748854	0.916891
Tenascin		colorectal	combined	1	2	1.01553	0.924104	1.11599	0.748911	0.916911
RAB24	Q969Q5	colorectal	combined	1	2	1.01661	0.919031	1.12454	0.749045	0.917004
AMERL	Q6DCA0	colorectal	combined	1	2	0.988851	0.923107	1.05928	0.749409	0.917139
R4RL1	Q86UN2	colorectal	combined	1	2	1.01441	0.929082	1.10758	0.749567	0.91722
NDP	Q00604	colorectal	combined	1	2	1.01379	0.931967	1.10279	0.74978	0.917322
PEPA4	P0DJD7	colorectal	combined	1	2	0.987263	0.91244	1.06822	0.749888	0.917395
Dematin	Q08495	colorectal	combined	1	2	0.984256	0.892653	1.08526	0.750189	0.91756
Caspase-4	P49662	colorectal	combined	1	2	1.01168	0.941864	1.08666	0.750322	0.917609
NLGN1	Q8N2Q7	colorectal	combined	1	2	1.01222	0.939236	1.09087	0.750449	0.917644
LSM1	O15116	colorectal	combined	1	2	0.986446	0.906848	1.07303	0.750555	0.917673
DAPK2	Q9UIK4	colorectal	combined	1	2	0.987736	0.915318	1.06588	0.75077	0.917772
PKHA4	Q9H4M7	colorectal	combined	1	2	0.988691	0.921664	1.06059	0.750828	0.917775
SYT2	Q8N9I0	colorectal	combined	1	2	0.989139	0.924642	1.05814	0.750926	0.917775
HMX2	A2RU54	colorectal	combined	1	2	0.988389	0.919624	1.0623	0.750928	0.917775
SPA11	Q86U17	colorectal	combined	1	2	0.983859	0.889747	1.08793	0.751088	0.917833
NAGPA	Q9UK23	colorectal	combined	1	2	0.984864	0.896213	1.08228	0.751308	0.917958
CD6	P30203	colorectal	combined	1	2	0.983666	0.888312	1.08926	0.751572	0.918109
ABCD4	O14678	colorectal	combined	1	2	1.01137	0.942922	1.08478	0.751899	0.918326
TLR4	O00206	colorectal	combined	1	2	1.01237	0.938028	1.0926	0.752106	0.918401
DLX3	O60479	colorectal	combined	1	2	0.986515	0.906803	1.07323	0.752123	0.918401
HIPK3	Q9H422	colorectal	combined	1	2	1.01421	0.929178	1.10701	0.752197	0.918457
DPP10	Q8N608	colorectal	combined	1	2	1.01763	0.91291	1.13435	0.752481	0.918603
TRML1:ECD	Q86YW5	colorectal	combined	1	2	1.01729	0.914368	1.13179	0.752798	0.918794
PTPM1	Q8WUK0	colorectal	combined	1	2	1.01262	0.936478	1.09494	0.753264	0.919053
UBP21	Q9UK80	colorectal	combined	1	2	1.00952	0.951479	1.0711	0.753843	0.919192
TSC2	P49815	colorectal	combined	1	2	0.989584	0.92689	1.05652	0.753868	0.919192
AGO1	Q9UL18	colorectal	combined	1	2	0.988593	0.920155	1.06212	0.753954	0.919229
NDUV2	P19404	colorectal	combined	1	2	0.985867	0.901835	1.07773	0.754172	0.919348
SOX10	P56693	colorectal	combined	1	2	1.01266	0.935936	1.09567	0.754316	0.919448
G0S2	P27469	colorectal	combined	1	2	1.01154	0.941206	1.08712	0.755078	0.919771
CDC37	Q16543	colorectal	combined	1	2	1.01672	0.916103	1.1284	0.755078	0.919771
KLOTB	Q86Z14	colorectal	combined	1	2	1.01369	0.930691	1.10408	0.755108	0.919771
SEM6D	Q8NFY4	colorectal	combined	1	2	0.988117	0.916506	1.06532	0.755466	0.919857
KRIP-1	Q13263	colorectal	combined	1	2	1.01132	0.942046	1.08568	0.755944	0.919947
C19L1	Q69YN2	colorectal	combined	1	2	1.01356	0.930972	1.10348	0.756098	0.919966
CBX7	O95931	colorectal	combined	1	2	1.01306	0.933372	1.09955	0.756283	0.920036
EF2KT	Q96G04	colorectal	combined	1	2	1.01356	0.930802	1.10368	0.756592	0.9201
p107	P28749	colorectal	combined	1	2	0.987591	0.912612	1.06873	0.756599	0.9201
SSDH	P51649	colorectal	combined	1	2	0.98854	0.919024	1.06331	0.756694	0.920123
CO8A1	P27658	colorectal	combined	1	2	0.987622	0.91276	1.06862	0.756808	0.920168
RHG25	P42331	colorectal	combined	1	2	0.982396	0.877928	1.0993	0.756853	0.920174
MUC1:region 2	P15941	colorectal	combined	1	2	0.988225	0.916814	1.0652	0.756935	0.920224
COMMD7	Q86VX2	colorectal	combined	1	2	1.01752	0.911462	1.13593	0.757082	0.920327
SWP70	Q9UH65	colorectal	combined	1	2	1.0141	0.927898	1.10831	0.757394	0.920494
TGM3	Q08188	colorectal	combined	1	2	0.988223	0.91658	1.06547	0.757672	0.920644
hnRNP C1/C2	P07910	colorectal	combined	1	2	1.01131	0.94154	1.08625	0.7578	0.920745
DNJC4:N-term	Q9NNZ3	colorectal	combined	1	2	0.98734	0.910516	1.07065	0.757872	0.920764
IL-1 sR9	Q9NP60	colorectal	combined	1	2	0.984213	0.889496	1.08902	0.757918	0.920775
AGFG2	O95081	colorectal	combined	1	2	0.982507	0.8782	1.0992	0.757932	0.920784
PADI1	Q9ULC6	colorectal	combined	1	2	0.987726	0.91308	1.06847	0.758053	0.920848
SEM3B	Q13214	colorectal	combined	1	2	1.01194	0.938308	1.09136	0.758062	0.92085
C1QL2	Q7Z5L3	colorectal	combined	1	2	0.988014	0.915016	1.06684	0.758148	0.920865
ATF6A	P18850	colorectal	combined	1	2	0.986316	0.903473	1.07676	0.758226	0.920882
Ubiquitin+1	P62979	colorectal	combined	1	2	1.0171	0.912924	1.13317	0.758387	0.92093
GNA1	Q96EK6	colorectal	combined	1	2	0.979809	0.860218	1.11603	0.758751	0.921135
CHST6	Q9GZX3	colorectal	combined	1	2	1.01158	0.939883	1.08874	0.758901	0.921193
SUGT1	Q9Y2Z0	colorectal	combined	1	2	1.01935	0.901875	1.15214	0.758979	0.921228
ARFP1	P53367	colorectal	combined	1	2	0.9805	0.864508	1.11205	0.75917	0.921297
CG024	O75223	colorectal	combined	1	2	1.01068	0.944265	1.08176	0.759368	0.92143
RCN1	Q15293	colorectal	combined	1	2	0.988313	0.916681	1.06554	0.759422	0.921474
SELM	Q8WWX9	colorectal	combined	1	2	0.987598	0.911742	1.06976	0.759558	0.921573
PPARa	Q07869	colorectal	combined	1	2	1.01334	0.930842	1.10314	0.759778	0.921586
SMAD2	Q15796	colorectal	combined	1	2	0.980164	0.862017	1.1145	0.759811	0.921602
CBLN4	Q9NTU7	colorectal	combined	1	2	0.986259	0.902476	1.07782	0.760011	0.92167
TIM23	O14925	colorectal	combined	1	2	0.988866	0.920292	1.06255	0.760101	0.92167
PNMA2	Q9UL42	colorectal	combined	1	2	1.01348	0.929995	1.10445	0.760187	0.92167
RELL2	Q8NC24	colorectal	combined	1	2	0.987477	0.910706	1.07072	0.760225	0.921671
KI2LA	Q8N109	colorectal	combined	1	2	0.986524	0.904183	1.07636	0.760278	0.921671
HNRDL	O14979	colorectal	combined	1	2	1.01844	0.90551	1.14546	0.760552	0.921802
CTCF	P49711	colorectal	combined	1	2	0.98796	0.913903	1.06802	0.760592	0.921833
TXD11:C-term	Q6PKC3	colorectal	combined	1	2	1.0125	0.934744	1.09672	0.760632	0.921833
DCA11	Q8TEB1	colorectal	combined	1	2	1.01045	0.945062	1.08036	0.760678	0.921833
CHM1A	Q9HD42	colorectal	combined	1	2	0.980302	0.862351	1.11439	0.761004	0.921909
TPP1	O14773	colorectal	combined	1	2	0.989162	0.921993	1.06122	0.76134	0.922014
A4GCT	Q9UNA3	colorectal	combined	1	2	1.01193	0.937293	1.09252	0.761527	0.922123
RED	Q13123	colorectal	combined	1	2	0.987868	0.912883	1.06901	0.76185	0.922292
EPI	O14944	colorectal	combined	1	2	0.986809	0.905378	1.07556	0.762508	0.922553
NCBP2	P52298	colorectal	combined	1	2	0.988283	0.915528	1.06682	0.762571	0.922591
PGP	A6NDG6	colorectal	combined	1	2	1.01491	0.921892	1.11732	0.762813	0.922672
SNTAN	A6NMZ2	colorectal	combined	1	2	1.01063	0.943508	1.08253	0.762937	0.922721
CO5A1	P20908	colorectal	combined	1	2	1.01267	0.933109	1.09901	0.762987	0.922734
PSA4	P25789	colorectal	combined	1	2	0.987402	0.909301	1.07221	0.762989	0.922734
PSA	P07288	colorectal	combined	1	2	0.984825	0.891602	1.08779	0.763124	0.922786
B3GN8	Q7Z7M8	colorectal	combined	1	2	1.01277	0.932463	1.1	0.763339	0.922924
TPPP	O94811	colorectal	combined	1	2	0.986059	0.899907	1.08046	0.763442	0.922965
C1-Esterase Inhibitor	P05155	colorectal	combined	1	2	1.01306	0.930923	1.10245	0.763523	0.923032
URM1	Q9BTM9	colorectal	combined	1	2	0.989143	0.921069	1.06225	0.764119	0.923312
PGD2 synthase	P41222	colorectal	combined	1	2	0.985312	0.894529	1.08531	0.764156	0.923317
PNP	P00491	colorectal	combined	1	2	1.01924	0.899859	1.15445	0.764325	0.923383
CIB1	Q99828	colorectal	combined	1	2	1.01089	0.941787	1.08506	0.76436	0.923399
SUSD3	Q96L08	colorectal	combined	1	2	0.986931	0.905574	1.0756	0.764411	0.923403
MYZAP	P0CAP1	colorectal	combined	1	2	1.01051	0.943651	1.0821	0.764721	0.923509
Triosephosphate isomerase	P60174	colorectal	combined	1	2	1.01981	0.896804	1.15968	0.764863	0.92359
SFTA2	Q6UW10	colorectal	combined	1	2	0.988293	0.914868	1.06761	0.764971	0.923601
KI3L1	P43629	colorectal	combined	1	2	0.989457	0.923035	1.06066	0.764974	0.923601
Vinculin	P18206	colorectal	combined	1	2	1.01386	0.926007	1.11005	0.765984	0.924286
IL-17 RC	Q8NAC3	colorectal	combined	1	2	0.988117	0.913291	1.06907	0.766058	0.924322
CSK2B	P67870	colorectal	combined	1	2	1.00948	0.948622	1.07423	0.766251	0.924408
UFD1	Q92890	colorectal	combined	1	2	0.980607	0.861703	1.11592	0.766511	0.924478
ARI3A	Q99856	colorectal	combined	1	2	0.986608	0.90223	1.07888	0.767556	0.924983
VITRN	Q6UXI7	colorectal	combined	1	2	1.01343	0.92764	1.10714	0.767589	0.925015
TGT	Q9BXR0	colorectal	combined	1	2	0.987512	0.908529	1.07336	0.767647	0.925051
TWEAKR	Q9NP84	colorectal	combined	1	2	0.987927	0.911432	1.07084	0.767687	0.925058
EPO-R	P19235	colorectal	combined	1	2	0.986873	0.903908	1.07745	0.768039	0.925209
HAUS1	Q96CS2	colorectal	combined	1	2	1.01333	0.927897	1.10663	0.768223	0.925276
STK10	O94804	colorectal	combined	1	2	0.985096	0.891435	1.0886	0.768305	0.9253
RM50	Q8N5N7	colorectal	combined	1	2	0.989367	0.921176	1.06261	0.769218	0.925645
KCTD7	Q96MP8	colorectal	combined	1	2	0.988859	0.917404	1.06588	0.769705	0.925896
annexin II	P07355	colorectal	combined	1	2	0.986863	0.90321	1.07826	0.769823	0.925949
GLT14	Q96FL9	colorectal	combined	1	2	1.01221	0.93313	1.098	0.76992	0.925991
WASP	P42768	colorectal	combined	1	2	0.981715	0.867305	1.11122	0.770357	0.926198
Cytochrome c	P99999	colorectal	combined	1	2	0.982685	0.873779	1.10516	0.770708	0.926336
ETV5	P41161	colorectal	combined	1	2	0.986664	0.901399	1.07999	0.770937	0.926464
TCL1A	P56279	colorectal	combined	1	2	1.01144	0.936851	1.09198	0.770955	0.92647
FGF-4	P08620	colorectal	combined	1	2	0.989277	0.919979	1.0638	0.771095	0.926579
ES8L2	Q9H6S3	colorectal	combined	1	2	1.01318	0.927572	1.10669	0.77124	0.926642
CTF8	P0CG13	colorectal	combined	1	2	1.01209	0.933332	1.09749	0.771292	0.926642
CD79B	P40259	colorectal	combined	1	2	0.988125	0.91156	1.07112	0.771574	0.92681
TGIF2	Q9GZN2	colorectal	combined	1	2	1.01108	0.938526	1.08924	0.771775	0.926841
CDK2/cyclin A	P20248	colorectal	combined	1	2	1.00967	0.946046	1.07757	0.772037	0.926939
Pregnancy zone protein	P20742	colorectal	combined	1	2	1.01601	0.912397	1.1314	0.772222	0.927019
Ephrin-A2	O43921	colorectal	combined	1	2	1.01469	0.919189	1.12012	0.772433	0.927024
Aldehyde dehydrogenase, class 3	P30838	colorectal	combined	1	2	0.990424	0.927856	1.05721	0.772572	0.927024
ASTL	Q6HA08	colorectal	combined	1	2	0.988579	0.914463	1.0687	0.77266	0.927024
GALP	Q9UBC7	colorectal	combined	1	2	1.01097	0.938818	1.08867	0.772677	0.927024
F175A	Q6UWZ7	colorectal	combined	1	2	1.01308	0.927461	1.10661	0.772962	0.927054
F110A	Q9BQ89	colorectal	combined	1	2	0.987404	0.905859	1.07629	0.773173	0.927054
HEMK2	Q9Y5N5	colorectal	combined	1	2	1.01814	0.90091	1.15063	0.773285	0.927054
SYYM	Q9Y2Z4	colorectal	combined	1	2	0.990133	0.925535	1.05924	0.773292	0.927054
FGL2	Q14314	colorectal	combined	1	2	1.01171	0.934642	1.09514	0.773334	0.927054
TXNL1	O43396	colorectal	combined	1	2	0.987699	0.9078	1.07463	0.773656	0.927179
SPEE	P19623	colorectal	combined	1	2	0.987528	0.906445	1.07586	0.774015	0.927268
FUT11	Q495W5	colorectal	combined	1	2	0.98813	0.910671	1.07218	0.774336	0.927373
TEN3	Q9P273	colorectal	combined	1	2	0.987015	0.90258	1.07935	0.774536	0.927453
NLTP:isoform 6	P22307	colorectal	combined	1	2	0.982978	0.873973	1.10558	0.774661	0.927467
SDCB2	Q9H190	colorectal	combined	1	2	1.01	0.94343	1.08128	0.774765	0.927516
FPPS	P14324	colorectal	combined	1	2	1.01049	0.940789	1.08535	0.77478	0.927516
EPHA7	Q15375	colorectal	combined	1	2	0.985696	0.893064	1.08794	0.774781	0.927516
HIS1	P15515	colorectal	combined	1	2	1.01031	0.94171	1.0839	0.77498	0.927609
Granzyme K	P49863	colorectal	combined	1	2	0.987039	0.902543	1.07945	0.775096	0.927659
DYLT1	P63172	colorectal	combined	1	2	0.988444	0.912688	1.07049	0.775118	0.927667
IRF4	Q15306	colorectal	combined	1	2	0.988914	0.916044	1.06758	0.7753	0.927709
WNK3	Q9BYP7	colorectal	combined	1	2	1.01794	0.900797	1.15031	0.775612	0.927884
SIG14	Q08ET2	colorectal	combined	1	2	0.989075	0.916975	1.06684	0.776071	0.928067
PTH	P01270	colorectal	combined	1	2	1.01068	0.939358	1.08741	0.776099	0.928067
CTLA-4	P16410	colorectal	combined	1	2	1.01214	0.931345	1.09995	0.77614	0.928067
UBE2W	Q96B02	colorectal	combined	1	2	1.01153	0.934632	1.09476	0.776224	0.928067
RHPN2	Q8IUC4	colorectal	combined	1	2	1.01045	0.940493	1.0856	0.776484	0.928192
ERF3B	Q8IYD1	colorectal	combined	1	2	0.98926	0.918194	1.06583	0.776498	0.928197
EP15R	Q9UBC2	colorectal	combined	1	2	0.98236	0.868709	1.11088	0.776626	0.928247
Moesin	P26038	colorectal	combined	1	2	0.98312	0.873931	1.10595	0.776864	0.928247
SRFB1	Q8NEF9	colorectal	combined	1	2	0.988756	0.914382	1.06918	0.776869	0.928247
DIM1	Q9UNQ2	colorectal	combined	1	2	1.01459	0.917857	1.12152	0.776932	0.928247
NATD1	Q8N6N6	colorectal	combined	1	2	0.987796	0.907338	1.07539	0.776972	0.928247
CILP	O75339	colorectal	combined	1	2	1.01473	0.917073	1.12279	0.776993	0.928247
KCA10	Q16322	colorectal	combined	1	2	0.98926	0.917997	1.06605	0.777107	0.928266
SPHM	P51688	colorectal	combined	1	2	1.01175	0.933118	1.09702	0.777114	0.928266
RM52	Q86TS9	colorectal	combined	1	2	0.989879	0.922553	1.06212	0.777135	0.928283
F221B	A6H8Z2	colorectal	combined	1	2	0.988459	0.912077	1.07124	0.777245	0.928318
DLRB2	Q8TF09	colorectal	combined	1	2	0.987839	0.907532	1.07525	0.777305	0.928321
KDM1A	O60341	colorectal	combined	1	2	0.988316	0.911007	1.07218	0.777317	0.928321
AS3MT	Q9HBK9	colorectal	combined	1	2	1.01092	0.937559	1.09002	0.777523	0.928366
TTPAL	Q9BTX7	colorectal	combined	1	2	1.01575	0.91127	1.1322	0.777836	0.928499
ELMO1	Q92556	colorectal	combined	1	2	0.988361	0.91113	1.07214	0.777922	0.928534
FAM3B	P58499	colorectal	combined	1	2	1.01202	0.931344	1.09969	0.777957	0.928537
14-3-3 eta	Q04917	colorectal	combined	1	2	0.981188	0.859777	1.11974	0.7781	0.928597
CRLF3	Q8IUI8	colorectal	combined	1	2	0.989674	0.920678	1.06384	0.778307	0.928639
UBE3A	Q05086	colorectal	combined	1	2	1.01752	0.901407	1.1486	0.778702	0.928763
PTH1R	Q03431	colorectal	combined	1	2	1.00985	0.943026	1.08141	0.779023	0.928899
WWP1	Q9H0M0	colorectal	combined	1	2	0.982632	0.869427	1.11058	0.779047	0.928899
MCF2L	O15068	colorectal	combined	1	2	1.01334	0.923672	1.11171	0.779251	0.928919
RYBP	Q8N488	colorectal	combined	1	2	1.0091	0.947073	1.07519	0.779591	0.929012
SELPL:CD	Q14242	colorectal	combined	1	2	1.01085	0.93717	1.09032	0.779865	0.92909
HDHD1	Q08623	colorectal	combined	1	2	1.01238	0.928566	1.10375	0.780235	0.929217
FUBP1	Q96AE4	colorectal	combined	1	2	0.986991	0.900173	1.08218	0.780442	0.929351
CCKN	P06307	colorectal	combined	1	2	1.01208	0.930059	1.10133	0.780689	0.929416
DHX8	Q14562	colorectal	combined	1	2	0.989659	0.919794	1.06483	0.780783	0.929416
nectin-1 gamma:CD	Q15223	colorectal	combined	1	2	1.01002	0.94152	1.0835	0.780869	0.929453
IL-1 sRII	P27930	colorectal	combined	1	2	0.989346	0.917294	1.06706	0.781293	0.929566
PKB beta	P31751	colorectal	combined	1	2	0.98168	0.861374	1.11879	0.781629	0.929671
PO2F1	P14859	colorectal	combined	1	2	1.01143	0.933305	1.09609	0.781711	0.929705
PSP	P05451	colorectal	combined	1	2	0.989173	0.915552	1.06871	0.782651	0.929978
SGF29	Q96ES7	colorectal	combined	1	2	1.01025	0.939641	1.08616	0.782727	0.930022
TRAIL R1	O00220	colorectal	combined	1	2	0.990671	0.926687	1.05907	0.783203	0.930331
4-1BB ligand	P41273	colorectal	combined	1	2	0.989437	0.917352	1.06719	0.783212	0.930331
NDUS4	O43181	colorectal	combined	1	2	0.989495	0.917776	1.06682	0.783236	0.930335
HPLN1	P10915	colorectal	combined	1	2	0.990351	0.924191	1.06125	0.783427	0.930425
TYY1	P25490	colorectal	combined	1	2	0.985077	0.884757	1.09677	0.78381	0.93056
Semaphorin 3E	O15041	colorectal	combined	1	2	0.988916	0.913207	1.0709	0.783863	0.93056
PPCS	Q9HAB8	colorectal	combined	1	2	0.981863	0.861457	1.1191	0.783928	0.93056
MED11	Q9P086	colorectal	combined	1	2	1.01137	0.932875	1.09646	0.783933	0.93056
NANOG	Q9H9S0	colorectal	combined	1	2	0.990147	0.922436	1.06283	0.784094	0.93059
BNI3L	O60238	colorectal	combined	1	2	0.989872	0.920317	1.06468	0.784206	0.93059
SCMH1	Q96GD3	colorectal	combined	1	2	0.989499	0.917459	1.06719	0.784292	0.93059
NMNA1	Q9HAN9	colorectal	combined	1	2	1.01016	0.93958	1.08603	0.784504	0.930649
fibulin 5	Q9UBX5	colorectal	combined	1	2	0.987564	0.902562	1.08057	0.785231	0.930957
DYRK2	Q92630	colorectal	combined	1	2	1.00991	0.940658	1.08427	0.785505	0.931013
MACD2	A1Z1Q3	colorectal	combined	1	2	0.988755	0.911337	1.07275	0.785747	0.931145
4-1BB	Q07011	colorectal	combined	1	2	0.989726	0.918699	1.06624	0.785773	0.93116
IL-5	P05113	colorectal	combined	1	2	1.00987	0.940752	1.08407	0.785963	0.931284
ZNF23	P17027	colorectal	combined	1	2	1.01014	0.939201	1.08643	0.785972	0.931284
AGRF2	Q8IZF7	colorectal	combined	1	2	1.01124	0.932849	1.09621	0.786071	0.931323
carboxylesterase, liver	P23141	colorectal	combined	1	2	1.00904	0.94545	1.07691	0.786408	0.931424
ATPO	P48047	colorectal	combined	1	2	0.985056	0.883381	1.09843	0.786478	0.931424
SMYD2	Q9NRG4	colorectal	combined	1	2	1.00938	0.943451	1.07991	0.786483	0.931424
NKG2D	P26718	colorectal	combined	1	2	0.988123	0.906217	1.07743	0.786669	0.931537
TSN	Q15631	colorectal	combined	1	2	1.0107	0.935656	1.09177	0.78682	0.931628
CC134	Q9H6E4	colorectal	combined	1	2	0.989445	0.916171	1.06858	0.78693	0.931681
F264	Q16877	colorectal	combined	1	2	1.00904	0.945271	1.07712	0.786978	0.931731
Rab3A	P20336	colorectal	combined	1	2	1.0133	0.92034	1.11565	0.787839	0.932025
MUC1:region 3	P15941	colorectal	combined	1	2	0.990707	0.925569	1.06043	0.787887	0.93205
FGF-10	O15520	colorectal	combined	1	2	1.0103	0.937518	1.08874	0.788171	0.932186
Multifunctional protein ADE2	P22234	colorectal	combined	1	2	1.01186	0.928468	1.10273	0.788238	0.932207
TIM21	Q9BVV7	colorectal	combined	1	2	1.01092	0.933841	1.09437	0.78836	0.932228
NUBP1	P53384	colorectal	combined	1	2	1.01413	0.915201	1.12375	0.788798	0.932389
nectin-1 gamma:ECD	Q15223	colorectal	combined	1	2	0.988977	0.911875	1.0726	0.788966	0.932422
PALMD	Q9NP74	colorectal	combined	1	2	1.01102	0.932874	1.09571	0.789432	0.932561
CUL3	Q13618	colorectal	combined	1	2	1.01348	0.91856	1.11821	0.789543	0.932561
PNOC	Q13519	colorectal	combined	1	2	0.990408	0.922731	1.06305	0.789546	0.932561
ODP2	P10515	colorectal	combined	1	2	0.986118	0.889864	1.09278	0.78965	0.932561
PHIPL	Q96FC7	colorectal	combined	1	2	1.01137	0.930689	1.09904	0.789851	0.932562
HHLA2	Q9UM44	colorectal	combined	1	2	0.989255	0.913617	1.07116	0.790091	0.932654
CAMK2A	Q9UQM7	colorectal	combined	1	2	1.01426	0.913735	1.12585	0.790269	0.932771
ACAM:ECD	Q9H6B4	colorectal	combined	1	2	1.01006	0.938221	1.08739	0.790357	0.932771
YMEL1	Q96TA2	colorectal	combined	1	2	0.988508	0.907725	1.07648	0.790448	0.932771
Frizzled-10:FZ	Q9ULW2	colorectal	combined	1	2	1.01128	0.930899	1.09861	0.790624	0.932771
FGRL1	Q8N441	colorectal	combined	1	2	0.989147	0.912586	1.07213	0.790629	0.932771
resistin	Q9HD89	colorectal	combined	1	2	1.01188	0.927261	1.10423	0.790906	0.932864
ADA19	Q9H013	colorectal	combined	1	2	1.01022	0.936918	1.08927	0.791264	0.932978
Keratin 18	P05783	colorectal	combined	1	2	1.01073	0.933822	1.09396	0.791606	0.933225
UBL4A	P11441	colorectal	combined	1	2	0.983576	0.869759	1.11229	0.791837	0.933308
Granzyme M	P51124	colorectal	combined	1	2	0.988188	0.904722	1.07935	0.791843	0.933308
RS5	P46782	colorectal	combined	1	2	1.01301	0.920111	1.11529	0.792252	0.933501
RAN	P62826	colorectal	combined	1	2	1.01629	0.900855	1.14651	0.792844	0.93374
G3BP1	Q13283	colorectal	combined	1	2	0.983145	0.865996	1.11614	0.792864	0.933751
MYBPH	Q13203	colorectal	combined	1	2	0.989448	0.91412	1.07098	0.792888	0.933761
IgG2, Kappa	P01859	colorectal	combined	1	2	1.01059	0.93416	1.09326	0.79298	0.933761
LIGHT	O43557	colorectal	combined	1	2	1.01026	0.936049	1.09035	0.793212	0.933779
APMAP	Q9HDC9	colorectal	combined	1	2	1.01013	0.936811	1.08918	0.793251	0.933792
IQCD	Q96DY2	colorectal	combined	1	2	0.990702	0.923843	1.0624	0.793287	0.933825
TIG3	Q9UL19	colorectal	combined	1	2	0.990255	0.920308	1.06552	0.793321	0.933844
PEAR1:CD	Q5VY43	colorectal	combined	1	2	0.985003	0.879592	1.10305	0.79359	0.933919
NAA50	Q9GZZ1	colorectal	combined	1	2	0.982866	0.86332	1.11897	0.793949	0.934046
LY86	O95711	colorectal	combined	1	2	1.01442	0.911063	1.1295	0.794033	0.934083
Lectin, mannose-binding 2	Q12907	colorectal	combined	1	2	0.989443	0.913648	1.07152	0.794083	0.934083
NDUA2	O43678	colorectal	combined	1	2	1.01334	0.917308	1.11943	0.794172	0.934083
STOM	P27105	colorectal	combined	1	2	0.990039	0.918279	1.06741	0.794266	0.934083
LRC52	Q8N7C0	colorectal	combined	1	2	1.01048	0.934284	1.09288	0.794433	0.934131
HS2ST	Q7LGA3	colorectal	combined	1	2	0.987568	0.89883	1.08507	0.794546	0.934207
XBP1	P17861	colorectal	combined	1	2	0.98787	0.901131	1.08296	0.794657	0.934247
CTGF	P29279	colorectal	combined	1	2	1.01039	0.934644	1.09228	0.79486	0.93438
ARTS1	Q9NZ08	colorectal	combined	1	2	0.989887	0.91687	1.06872	0.794877	0.934382
PSB9	P28065	colorectal	combined	1	2	1.01113	0.930142	1.09916	0.795034	0.934387
DEFI6	Q9H4E7	colorectal	combined	1	2	1.01411	0.912222	1.12738	0.795324	0.934482
IDI1	Q13907	colorectal	combined	1	2	1.01442	0.910381	1.13036	0.795344	0.934497
CD72	P21854	colorectal	combined	1	2	0.991823	0.932152	1.05531	0.795371	0.934521
CR001	O15165	colorectal	combined	1	2	1.01033	0.93456	1.09225	0.796082	0.934723
SMUF2	Q9HAU4	colorectal	combined	1	2	0.990621	0.922294	1.06401	0.796085	0.934723
PPIH	O43447	colorectal	combined	1	2	1.0154	0.90429	1.14015	0.796085	0.934723
Glucagon	P01275	colorectal	combined	1	2	0.98882	0.907945	1.0769	0.79621	0.934761
HXK3	P52790	colorectal	combined	1	2	1.00992	0.936949	1.08858	0.796392	0.934775
SUOX	P51687	colorectal	combined	1	2	1.0089	0.943232	1.07914	0.796409	0.934775
DUS19	Q8WTR2	colorectal	combined	1	2	0.98981	0.91569	1.06993	0.796464	0.934821
AP2B1	P63010	colorectal	combined	1	2	0.982151	0.856452	1.1263	0.796592	0.934838
GRB2-related adapter protein 2	O75791	colorectal	combined	1	2	0.984545	0.874449	1.1085	0.796852	0.934949
MK06	Q16659	colorectal	combined	1	2	1.01114	0.929294	1.1002	0.796961	0.935021
HMCS2	P54868	colorectal	combined	1	2	0.990082	0.917647	1.06823	0.797075	0.935033
Ephrin-A2	O43921	colorectal	combined	1	2	0.988871	0.90801	1.07693	0.797093	0.935033
UR2R	Q9UKP6	colorectal	combined	1	2	1.01076	0.931573	1.09667	0.797156	0.935043
HAP28	Q13442	colorectal	combined	1	2	1.01634	0.898026	1.15024	0.797457	0.935203
DC-SIGNR	Q9H2X3	colorectal	combined	1	2	0.989697	0.914426	1.07116	0.797486	0.935207
HSP 10	P61604	colorectal	combined	1	2	1.01581	0.900375	1.14605	0.798798	0.935667
RSPO1	Q2MKA7	colorectal	combined	1	2	0.990424	0.919785	1.06649	0.798827	0.935667
PSME3	P61289	colorectal	combined	1	2	0.989814	0.91483	1.07094	0.798935	0.935721
THA	P10827	colorectal	combined	1	2	1.00928	0.939984	1.08369	0.798999	0.935739
Caspase-10:region 2	Q92851	colorectal	combined	1	2	1.00932	0.939778	1.084	0.799016	0.935741
ATG4A	Q8WYN0	colorectal	combined	1	2	0.989022	0.908309	1.07691	0.799386	0.935924
CEA19	Q7Z692	colorectal	combined	1	2	0.990596	0.920842	1.06563	0.799792	0.935971
SSRP1	Q08945	colorectal	combined	1	2	0.990753	0.922099	1.06452	0.799849	0.935972
CDK2	P24941	colorectal	combined	1	2	1.01227	0.92119	1.11236	0.799865	0.935983
GABP1	Q06547	colorectal	combined	1	2	0.988197	0.901495	1.08324	0.799951	0.935986
TM59L	Q9UK28	colorectal	combined	1	2	0.990323	0.91852	1.06774	0.800093	0.936078
MP2K5	Q13163	colorectal	combined	1	2	0.98434	0.870977	1.11246	0.800389	0.936152
MUL1:MIMD	Q969V5	colorectal	combined	1	2	1.01015	0.934098	1.09239	0.800418	0.936152
TMEM9:CD	Q9P0T7	colorectal	combined	1	2	0.989776	0.913947	1.0719	0.800511	0.936197
CIA30	Q9Y375	colorectal	combined	1	2	1.00997	0.935139	1.09078	0.800649	0.936238
F162B	Q5T6X4	colorectal	combined	1	2	0.991368	0.926806	1.06043	0.800783	0.936304
UBP15	Q9Y4E8	colorectal	combined	1	2	1.01396	0.910343	1.12936	0.801025	0.93638
CCD50	Q8IVM0	colorectal	combined	1	2	1.01187	0.923096	1.10918	0.801117	0.93638
MMSA	Q02252	colorectal	combined	1	2	0.98525	0.877645	1.10605	0.80117	0.936394
Transketolase	P29401	colorectal	combined	1	2	1.01638	0.895487	1.1536	0.801431	0.936543
ES8L1	Q8TE68	colorectal	combined	1	2	0.989209	0.908995	1.0765	0.801465	0.936546
SUMO3	P55854	colorectal	combined	1	2	0.983936	0.86719	1.1164	0.801574	0.936592
TXTP	P53007	colorectal	combined	1	2	0.990885	0.922515	1.06432	0.801801	0.93667
Catechol O-methyltransferase	P21964	colorectal	combined	1	2	0.989181	0.908252	1.07732	0.802763	0.937111
NovH	P48745	colorectal	combined	1	2	1.00813	0.946014	1.07433	0.802844	0.937115
SAM4B	Q5PRF9	colorectal	combined	1	2	0.984873	0.873624	1.11029	0.80317	0.93714
Fibrinogen	P02671	colorectal	combined	1	2	1.00814	0.945748	1.07465	0.803548	0.937267
BPHL	Q86WA6	colorectal	combined	1	2	1.00969	0.935763	1.08946	0.803692	0.937267
DDX25	Q9UHL0	colorectal	combined	1	2	1.00915	0.939047	1.08449	0.804131	0.937363
RU2A	P09661	colorectal	combined	1	2	1.01115	0.926293	1.10377	0.804239	0.93738
SIA7C	Q8NDV1	colorectal	combined	1	2	0.990401	0.9175	1.06909	0.8047	0.937588
PDIA5	Q14554	colorectal	combined	1	2	0.985909	0.880803	1.10356	0.80512	0.937732
CJ038	Q5VUB5	colorectal	combined	1	2	0.988764	0.903712	1.08182	0.805516	0.937905
CYH3	O43739	colorectal	combined	1	2	0.985042	0.873636	1.11065	0.805588	0.937905
NEUT	P30990	colorectal	combined	1	2	1.01085	0.927169	1.10209	0.806607	0.938214
RHG24	Q8N264	colorectal	combined	1	2	1.00873	0.940876	1.08148	0.806709	0.938229
FGFR4	P22455	colorectal	combined	1	2	0.989639	0.910227	1.07598	0.807196	0.938398
TMED9	Q9BVK6	colorectal	combined	1	2	0.988386	0.89984	1.08565	0.807277	0.938425
MPP7	Q5T2T1	colorectal	combined	1	2	0.991419	0.925079	1.06252	0.807311	0.93844
IL-15 Ra	Q13261	colorectal	combined	1	2	0.98919	0.906415	1.07952	0.807405	0.938509
TIPRL	O75663	colorectal	combined	1	2	0.98489	0.871381	1.11319	0.807469	0.938537
TRY3	P35030	colorectal	combined	1	2	1.00903	0.938606	1.08474	0.807535	0.938537
Calgranulin A	P05109	colorectal	combined	1	2	1.00894	0.939128	1.08394	0.807784	0.938594
LY75	O60449	colorectal	combined	1	2	0.989566	0.909311	1.0769	0.807955	0.938675
DHB4	P51659	colorectal	combined	1	2	1.01547	0.897178	1.14935	0.808089	0.938762
CB089	Q86V40	colorectal	combined	1	2	0.986606	0.884528	1.10046	0.808784	0.938922
Ezrin	P15311	colorectal	combined	1	2	0.983973	0.863244	1.12159	0.808846	0.938963
SUMO2	P61956	colorectal	combined	1	2	0.987351	0.890593	1.09462	0.808855	0.938963
ARRD3	Q96B67	colorectal	combined	1	2	0.99022	0.914224	1.07253	0.809365	0.939202
DGCR6	Q14129	colorectal	combined	1	2	0.990643	0.917623	1.06947	0.80984	0.939429
Epithelial cell kinase	P29317	colorectal	combined	1	2	0.989655	0.909262	1.07716	0.809894	0.939457
Thioredoxin	P10599	colorectal	combined	1	2	1.00818	0.943286	1.07754	0.81033	0.939568
LFA-1 alpha-L chain	P20701	colorectal	combined	1	2	1.01034	0.928865	1.09897	0.810416	0.939599
RET1G	Q6H3X3	colorectal	combined	1	2	0.990691	0.917445	1.06979	0.811382	0.940055
TINF2	Q9BSI4	colorectal	combined	1	2	1.00885	0.938343	1.08465	0.811642	0.940123
Tpo	P40225	colorectal	combined	1	2	0.989561	0.907727	1.07877	0.811661	0.940123
Hemopexin	P02790	colorectal	combined	1	2	1.00895	0.937582	1.08574	0.811913	0.94024
FLI1	Q01543	colorectal	combined	1	2	0.985081	0.870363	1.11492	0.811927	0.940248
Kallikrein 11	Q9UBX7	colorectal	combined	1	2	1.00821	0.942464	1.07853	0.812233	0.940364
MAAI	O43708	colorectal	combined	1	2	0.990281	0.913546	1.07346	0.812389	0.940395
COX-2	P35354	colorectal	combined	1	2	1.00958	0.933076	1.09236	0.812512	0.940395
EEA1	Q15075	colorectal	combined	1	2	1.00912	0.936123	1.08781	0.812698	0.940457
galactosidase, alpha	P06280	colorectal	combined	1	2	0.989802	0.909132	1.07763	0.813182	0.940771
CAH11	O75493	colorectal	combined	1	2	0.990989	0.919161	1.06843	0.8136	0.940962
UBE2T	Q9NPD8	colorectal	combined	1	2	1.00841	0.940607	1.08109	0.813643	0.940962
Livin B	Q96CA5	colorectal	combined	1	2	1.01115	0.922016	1.10889	0.813868	0.941007
MCPIP	Q5D1E8	colorectal	combined	1	2	1.01415	0.902164	1.14003	0.813953	0.941007
TPST2	O60704	colorectal	combined	1	2	1.01064	0.925266	1.1039	0.814119	0.941007
Discoidin domain receptor 2	Q16832	colorectal	combined	1	2	0.98912	0.90285	1.08363	0.814247	0.941025
RGS16	O15492	colorectal	combined	1	2	1.00956	0.932493	1.09299	0.814362	0.94105
MB12B	Q9H7P6	colorectal	combined	1	2	0.985947	0.876079	1.10959	0.814376	0.941057
LYVE1	Q9Y5Y7	colorectal	combined	1	2	1.01006	0.929035	1.09816	0.814424	0.941105
Fas, soluble	P25445	colorectal	combined	1	2	1.00945	0.933213	1.09191	0.814449	0.941118
IL-10 Ra:ECD	Q13651	colorectal	combined	1	2	1.00891	0.936744	1.08665	0.814701	0.941238
PI42A	P48426	colorectal	combined	1	2	0.984869	0.866737	1.1191	0.815081	0.941505
BRD4	O60885	colorectal	combined	1	2	0.989654	0.906924	1.07993	0.815369	0.941628
Zyxin	Q15942	colorectal	combined	1	2	0.989746	0.907692	1.07922	0.815432	0.941631
AF1L1	Q8TED9	colorectal	combined	1	2	0.990244	0.911952	1.07526	0.815539	0.941686
RPP40	O75818	colorectal	combined	1	2	1.00904	0.935549	1.08831	0.815553	0.94169
SPIN3	Q5JUX0	colorectal	combined	1	2	0.992089	0.927927	1.06069	0.815886	0.941865
P5CR1	P32322	colorectal	combined	1	2	0.991625	0.923745	1.06449	0.816168	0.942017
CD38	P28907	colorectal	combined	1	2	0.992834	0.934413	1.05491	0.816201	0.942017
TSHR	P16473	colorectal	combined	1	2	0.990212	0.911339	1.07591	0.816338	0.942081
BST-2	Q10589	colorectal	combined	1	2	0.990661	0.915243	1.07229	0.816351	0.942088
IL22RA1	Q8N6P7	colorectal	combined	1	2	0.990478	0.913452	1.074	0.816823	0.942349
GL8D2	Q9H1C3	colorectal	combined	1	2	1.00997	0.928632	1.09843	0.816862	0.942349
MMP-16	P51512	colorectal	combined	1	2	0.990594	0.914375	1.07317	0.817038	0.942399
Tbx3	O15119	colorectal	combined	1	2	1.00994	0.928626	1.09837	0.817354	0.942447
RB22A	Q9UL26	colorectal	combined	1	2	1.00953	0.931421	1.09419	0.817444	0.942448
SAR1A	Q9NR31	colorectal	combined	1	2	1.01125	0.919536	1.11212	0.817572	0.942457
PSG6	Q00889	colorectal	combined	1	2	1.01085	0.92216	1.10807	0.817847	0.942457
TRI40	Q6P9F5	colorectal	combined	1	2	1.01426	0.899111	1.14416	0.81785	0.942457
IFN-b	P01574	colorectal	combined	1	2	0.990938	0.916993	1.07085	0.818044	0.942524
sperm protein 10	P26436	colorectal	combined	1	2	1.00944	0.931781	1.09356	0.818114	0.942548
KI2L1	P43626	colorectal	combined	1	2	0.990739	0.915154	1.07257	0.818255	0.94261
EIF1	P41567	colorectal	combined	1	2	0.990861	0.916187	1.07162	0.818367	0.94261
METRL	Q641Q3	colorectal	combined	1	2	0.98939	0.903289	1.0837	0.818387	0.94261
TIAR	Q01085	colorectal	combined	1	2	1.01057	0.923683	1.10563	0.818702	0.942758
RhoGDI	P31150	colorectal	combined	1	2	1.00832	0.939339	1.08237	0.818706	0.942758
PURA2	P30520	colorectal	combined	1	2	1.00896	0.934848	1.08894	0.818784	0.942768
CL065	Q9H3J6	colorectal	combined	1	2	0.989791	0.906537	1.08069	0.818951	0.942873
RhoGDI	P31150	colorectal	combined	1	2	0.987614	0.887272	1.0993	0.819645	0.943078
SMOC1	Q9H4F8	colorectal	combined	1	2	0.988625	0.895979	1.09085	0.819739	0.943103
PD-1	Q15116	colorectal	combined	1	2	1.00936	0.931645	1.09355	0.81975	0.943103
G6PE	O95479	colorectal	combined	1	2	0.990744	0.914575	1.07326	0.819778	0.943111
BRF-1	Q92994	colorectal	combined	1	2	0.992254	0.927975	1.06098	0.819976	0.943138
DLL3	Q9NYJ7	colorectal	combined	1	2	0.990233	0.909955	1.07759	0.820011	0.943166
Semenogelin	P04279	colorectal	combined	1	2	0.990168	0.909277	1.07826	0.820245	0.943272
NAD(P)H dehydrogenase	P15559	colorectal	combined	1	2	0.990873	0.915523	1.07242	0.820251	0.943272
VEGF121	P15692	colorectal	combined	1	2	0.990886	0.91559	1.07237	0.820366	0.94328
PDIA4	P13667	colorectal	combined	1	2	0.990141	0.908976	1.07855	0.820384	0.94328
MTL26	Q96S19	colorectal	combined	1	2	1.00982	0.927857	1.09902	0.821041	0.943525
CX7A1	P24310	colorectal	combined	1	2	0.990564	0.912355	1.07548	0.821253	0.94363
ZHANG	Q9NS37	colorectal	combined	1	2	0.990311	0.910081	1.07761	0.821299	0.94364
LRCH4:CH	O75427	colorectal	combined	1	2	1.00966	0.928807	1.09755	0.821441	0.9437
PRDM1	O75626	colorectal	combined	1	2	1.00864	0.935987	1.08693	0.821587	0.943705
BPTF	Q12830	colorectal	combined	1	2	1.00937	0.930776	1.0946	0.821596	0.943705
SIG11:ECD	Q96RL6	colorectal	combined	1	2	0.990821	0.91433	1.07371	0.82202	0.943747
PXDNL	A1KZ92	colorectal	combined	1	2	0.992759	0.931827	1.05768	0.822086	0.943747
DCP1A	Q9NPI6	colorectal	combined	1	2	1.00994	0.926515	1.10087	0.822171	0.943747
T2FB	P13984	colorectal	combined	1	2	1.00727	0.945617	1.07294	0.822224	0.943747
B3GN6	Q6ZMB0	colorectal	combined	1	2	0.989555	0.902897	1.08453	0.82232	0.943747
LIRB5	O75023	colorectal	combined	1	2	1.0093	0.930965	1.09422	0.822339	0.943747
SRPK2	P78362	colorectal	combined	1	2	1.00837	0.937571	1.08452	0.822403	0.943768
BST1	Q10588	colorectal	combined	1	2	1.00954	0.929155	1.09688	0.822547	0.943768
PB1	Q86U86	colorectal	combined	1	2	0.990567	0.911736	1.07621	0.822759	0.943788
WFDC3	Q8IUB2	colorectal	combined	1	2	1.01173	0.913591	1.1204	0.8228	0.943789
TSP4	P35443	colorectal	combined	1	2	0.99037	0.909565	1.07835	0.823661	0.944136
LCN8	Q6JVE9	colorectal	combined	1	2	1.00882	0.9337	1.08998	0.824029	0.944245
FA84A	Q96KN4	colorectal	combined	1	2	0.992734	0.930761	1.05883	0.824532	0.944387
PCDH1	Q08174	colorectal	combined	1	2	0.990567	0.910953	1.07714	0.824541	0.944387
DNJ5B	Q9UF47	colorectal	combined	1	2	1.01059	0.920609	1.10937	0.824724	0.94447
GUAA	P49915	colorectal	combined	1	2	1.01341	0.900712	1.1402	0.824777	0.944504
NAPEP	Q6IQ20	colorectal	combined	1	2	0.992021	0.924096	1.06494	0.824798	0.944504
KCTD7	Q96MP8	colorectal	combined	1	2	0.990782	0.912707	1.07554	0.824981	0.944641
MANS1	Q9H8J5	colorectal	combined	1	2	0.991266	0.917065	1.07147	0.825105	0.944684
VWC2	Q2TAL6	colorectal	combined	1	2	0.990633	0.911293	1.07688	0.825134	0.944684
alpha-1-antichymotrypsin complex	P01011	colorectal	combined	1	2	0.990705	0.911893	1.07633	0.825242	0.944705
CPZIP	Q6JBY9	colorectal	combined	1	2	1.01068	0.919738	1.11061	0.82527	0.944716
EFHD2	Q96C19	colorectal	combined	1	2	1.01075	0.919206	1.11141	0.825323	0.944733
CD81	P60033	colorectal	combined	1	2	1.00728	0.944443	1.07429	0.825377	0.944733
KGP1B	Q13976	colorectal	combined	1	2	0.989454	0.900497	1.0872	0.825431	0.944767
MOBL3	Q9Y3A3	colorectal	combined	1	2	0.991834	0.921963	1.067	0.825867	0.944854
SNAA	P54920	colorectal	combined	1	2	0.985273	0.86319	1.12462	0.826007	0.944886
TBC28	Q2M2D7	colorectal	combined	1	2	1.01106	0.916593	1.11526	0.826046	0.944898
GABR2:ECD	O75899	colorectal	combined	1	2	1.00889	0.932222	1.09186	0.82627	0.944914
ABP1	P19801	colorectal	combined	1	2	1.00908	0.93078	1.09398	0.826309	0.944914
MGT4B	Q9UQ53	colorectal	combined	1	2	0.988467	0.891042	1.09654	0.826558	0.94494
CJ072	Q8IW00	colorectal	combined	1	2	1.00882	0.932503	1.09138	0.826837	0.945134
UCK1	Q9HA47	colorectal	combined	1	2	0.986247	0.870963	1.11679	0.827153	0.945268
SV2A	Q7L0J3	colorectal	combined	1	2	1.00847	0.934832	1.0879	0.82748	0.945449
TTC33	Q6PID6	colorectal	combined	1	2	0.991789	0.920737	1.06832	0.827917	0.945721
SND1	Q7KZF4	colorectal	combined	1	2	1.00837	0.935311	1.08714	0.827976	0.945741
S2611	Q86WA9	colorectal	combined	1	2	1.00756	0.940905	1.07894	0.82917	0.946249
FMO3	P31513	colorectal	combined	1	2	1.00721	0.943609	1.07509	0.829188	0.946249
M3K10	Q02779	colorectal	combined	1	2	1.00766	0.940144	1.08003	0.829209	0.946257
NSUN6	Q8TEA1	colorectal	combined	1	2	1.00871	0.932086	1.09163	0.829638	0.946412
sLRP1:CD	Q07954	colorectal	combined	1	2	1.00855	0.933096	1.09011	0.830042	0.946551
RAB14	P61106	colorectal	combined	1	2	0.990902	0.911446	1.07728	0.830293	0.946627
Factor D	P00746	colorectal	combined	1	2	1.00914	0.928576	1.09669	0.830347	0.946628
BCAM	P50895	colorectal	combined	1	2	1.01016	0.920951	1.10801	0.83035	0.946628
AB1IP	Q7Z5R6	colorectal	combined	1	2	1.00883	0.930812	1.0934	0.83043	0.946679
PARK7	Q99497	colorectal	combined	1	2	0.991326	0.915297	1.07367	0.830554	0.946731
Cytosolic 5'-nucleotidase III-like protein	Q969T7	colorectal	combined	1	2	0.991453	0.916434	1.07261	0.830683	0.946806
ECP	P12724	colorectal	combined	1	2	0.989568	0.89882	1.08948	0.830794	0.946884
PIN4	Q9Y237	colorectal	combined	1	2	1.01309	0.899034	1.14162	0.830994	0.946975
NEC2		colorectal	combined	1	2	0.992429	0.925479	1.06422	0.831122	0.947006
DSCAM	O60469	colorectal	combined	1	2	1.00835	0.934009	1.08861	0.831445	0.94713
CKLF4	Q8IZR5	colorectal	combined	1	2	1.00856	0.932358	1.091	0.831525	0.94713
VCX3	Q9NNX9	colorectal	combined	1	2	1.0072	0.942728	1.07607	0.831738	0.947274
SPA4L	Q8TC36	colorectal	combined	1	2	0.991879	0.919975	1.0694	0.831816	0.947285
CAPG	P40121	colorectal	combined	1	2	1.00883	0.930215	1.09408	0.831854	0.947285
DJC16	Q9Y2G8	colorectal	combined	1	2	0.987267	0.877056	1.11133	0.831955	0.947309
IL-16	Q14005	colorectal	combined	1	2	1.01092	0.91441	1.11761	0.832014	0.947331
SENP1	Q9P0U3	colorectal	combined	1	2	0.989844	0.900729	1.08778	0.832054	0.947354
HSPA9B	P38646	colorectal	combined	1	2	1.00875	0.9307	1.09335	0.832065	0.947357
BMP-3	P12645	colorectal	combined	1	2	0.991549	0.916722	1.07248	0.832112	0.947371
GP107	Q5VW38	colorectal	combined	1	2	0.99203	0.921234	1.06827	0.832237	0.947479
RAD1	O60671	colorectal	combined	1	2	1.00942	0.925555	1.10088	0.832243	0.947479
IF4E	P06730	colorectal	combined	1	2	0.987329	0.877402	1.11103	0.832316	0.947479
Cofilin-1	P23528	colorectal	combined	1	2	1.01248	0.90264	1.13569	0.832324	0.947479
RDH12	Q96NR8	colorectal	combined	1	2	1.01203	0.905919	1.13056	0.832452	0.947514
ITIH3	Q06033	colorectal	combined	1	2	0.991284	0.913946	1.07517	0.832718	0.94765
YAP1	P46937	colorectal	combined	1	2	1.00854	0.931956	1.09141	0.832917	0.947719
MAX	P61244	colorectal	combined	1	2	1.01153	0.90924	1.12532	0.833096	0.94783
HCK	P08631	colorectal	combined	1	2	0.990774	0.908893	1.08003	0.833199	0.947859
CCD69	A6NI79	colorectal	combined	1	2	0.991335	0.914115	1.07508	0.833405	0.947979
TCP2L	B9ZVM9	colorectal	combined	1	2	1.0088	0.9296	1.09475	0.8336	0.948005
sperm protein 10	P26436	colorectal	combined	1	2	0.99163	0.916777	1.07259	0.833745	0.948065
GCST	P48728	colorectal	combined	1	2	1.01274	0.899667	1.14002	0.834042	0.948202
FKB1B	P68106	colorectal	combined	1	2	0.990407	0.904996	1.08388	0.83406	0.948202
SMUF1	Q9HCE7	colorectal	combined	1	2	1.00657	0.946712	1.07022	0.834071	0.948206
KIF22	Q14807	colorectal	combined	1	2	0.992439	0.924401	1.06549	0.834102	0.948229
MYOM2	P54296	colorectal	combined	1	2	1.00869	0.930244	1.09375	0.834105	0.948229
MAFG	O15525	colorectal	combined	1	2	0.989615	0.897426	1.09127	0.834256	0.948275
LCB2	O15270	colorectal	combined	1	2	1.00922	0.926034	1.09989	0.834299	0.948275
CD79A	P11912	colorectal	combined	1	2	0.991816	0.918298	1.07122	0.834335	0.948275
U773	Q96DA0	colorectal	combined	1	2	0.990393	0.904285	1.0847	0.83522	0.948567
PKP2	Q99959	colorectal	combined	1	2	0.987648	0.87848	1.11038	0.835246	0.948583
MILK1	Q8N3F8	colorectal	combined	1	2	0.989852	0.899071	1.0898	0.835374	0.948627
ERO1A	Q96HE7	colorectal	combined	1	2	0.987529	0.877234	1.11169	0.835473	0.948673
ACBD6	Q9BR61	colorectal	combined	1	2	1.00992	0.919661	1.10905	0.836228	0.949007
MEN1	O00255	colorectal	combined	1	2	1.009	0.926587	1.09875	0.836697	0.949161
JAM-C	Q9BX67	colorectal	combined	1	2	1.01068	0.913423	1.1183	0.836926	0.94925
BMP-3	P12645	colorectal	combined	1	2	1.0073	0.939815	1.07963	0.837163	0.949312
UBQL4	Q9NRR5	colorectal	combined	1	2	0.987772	0.878352	1.11082	0.837264	0.949368
AT5F1	P24539	colorectal	combined	1	2	0.992139	0.920162	1.06975	0.837272	0.949368
EF-1-alpha-1	P68104	colorectal	combined	1	2	1.01282	0.896743	1.14392	0.83752	0.949471
ALK-1	P37023	colorectal	combined	1	2	1.00785	0.935168	1.08619	0.837708	0.949609
ASNA	O43681	colorectal	combined	1	2	0.991722	0.915736	1.07401	0.838059	0.949749
KHDR2	Q5VWX1	colorectal	combined	1	2	1.00945	0.922326	1.10481	0.838099	0.949757
Collagen-binding protein	P50454	colorectal	combined	1	2	1.01251	0.898436	1.14108	0.838425	0.949882
CD68	P34810	colorectal	combined	1	2	0.991102	0.909466	1.08007	0.838512	0.949926
PFD4	Q9NQP4	colorectal	combined	1	2	0.991024	0.908376	1.08119	0.839177	0.95022
PACAP-38	P18509	colorectal	combined	1	2	0.992227	0.920005	1.07012	0.839624	0.950314
RANG	P43487	colorectal	combined	1	2	1.01085	0.910447	1.12233	0.839718	0.950314
DRAK2	O94768	colorectal	combined	1	2	1.008	0.932819	1.08924	0.840307	0.950492
G-CSF	P09919	colorectal	combined	1	2	0.991704	0.914406	1.07553	0.840528	0.950596
SRP19	P09132	colorectal	combined	1	2	1.00794	0.933206	1.08865	0.840596	0.950596
CIAO1	O76071	colorectal	combined	1	2	0.987308	0.871745	1.11819	0.840606	0.950596
USH1C	Q9Y6N9	colorectal	combined	1	2	1.00618	0.947545	1.06844	0.840611	0.950596
RELT	Q969Z4	colorectal	combined	1	2	0.989171	0.889516	1.09999	0.840735	0.950608
FKBP2	P26885	colorectal	combined	1	2	1.01337	0.890188	1.15361	0.840774	0.95062
EF-1-alpha-1	P68104	colorectal	combined	1	2	0.986945	0.868179	1.12196	0.840791	0.95062
NANP	Q8TBE9	colorectal	combined	1	2	1.0082	0.930835	1.092	0.841055	0.950723
SNRPA	P09012	colorectal	combined	1	2	0.990048	0.897634	1.09198	0.841447	0.950764
MDM2	Q00987	colorectal	combined	1	2	1.00732	0.937864	1.08191	0.841501	0.95081
ENASE	Q8NFI3	colorectal	combined	1	2	1.00808	0.931594	1.09085	0.841569	0.95082
TIM-4	Q96H15	colorectal	combined	1	2	0.99184	0.915268	1.07482	0.841572	0.95082
Tropomyosin 4	P67936	colorectal	combined	1	2	0.989327	0.890503	1.09912	0.841602	0.950844
CEAM7	Q14002	colorectal	combined	1	2	1.00789	0.93306	1.08873	0.841698	0.95092
PURA	Q00577	colorectal	combined	1	2	1.01223	0.898318	1.14059	0.841794	0.950952
PKHA3	Q9HB20	colorectal	combined	1	2	1.01033	0.913092	1.11792	0.842226	0.951136
ZN410	Q86VK4	colorectal	combined	1	2	0.99134	0.90993	1.08003	0.842313	0.951165
FLRT2	O43155	colorectal	combined	1	2	0.990395	0.900384	1.08941	0.842637	0.951317
Siglec-5	O15389	colorectal	combined	1	2	1.00792	0.932341	1.08964	0.842682	0.951349
ROP1B	Q9BZX4	colorectal	combined	1	2	1.00744	0.936095	1.08423	0.843162	0.951515
NRDC	O43847	colorectal	combined	1	2	1.00743	0.936191	1.08409	0.843173	0.951519
PTHD3	Q3KNS1	colorectal	combined	1	2	0.992178	0.917867	1.0725	0.843272	0.951583
PDLI5	Q96HC4	colorectal	combined	1	2	0.988801	0.884187	1.10579	0.843513	0.951686
K1324:ECD	Q6UXG2	colorectal	combined	1	2	1.01015	0.913605	1.11691	0.843739	0.95178
VAMP2	P63027	colorectal	combined	1	2	0.99188	0.914623	1.07566	0.843777	0.9518
RAG-1	P15918	colorectal	combined	1	2	0.992161	0.917272	1.07316	0.844185	0.951846
YTDC1	Q96MU7	colorectal	combined	1	2	0.992151	0.917163	1.07327	0.844203	0.951846
PDGF-CC	Q9NRA1	colorectal	combined	1	2	1.00827	0.928742	1.09461	0.844211	0.951846
DTNA	Q9Y4J8	colorectal	combined	1	2	0.992257	0.917916	1.07262	0.844899	0.952102
RYK	P34925	colorectal	combined	1	2	0.992057	0.915722	1.07476	0.845239	0.952103
AMGO2	Q86SJ2	colorectal	combined	1	2	1.00927	0.919979	1.10722	0.845244	0.952103
Spastin:CD	Q9UBP0	colorectal	combined	1	2	1.00723	0.936964	1.08275	0.845288	0.952103
LIPR1	P54315	colorectal	combined	1	2	1.00791	0.931095	1.09107	0.845475	0.952109
DQA2	P01906	colorectal	combined	1	2	1.00831	0.92774	1.09587	0.845651	0.952172
C1QT4	Q9BXJ3	colorectal	combined	1	2	0.990754	0.902226	1.08797	0.845778	0.952181
WNT7A	O00755	colorectal	combined	1	2	0.992951	0.924345	1.06665	0.84646	0.95231
HGFA	Q04756	colorectal	combined	1	2	1.00776	0.93184	1.08987	0.846556	0.952367
PRI1	P49642	colorectal	combined	1	2	0.993177	0.926604	1.06453	0.846647	0.952437
RANTES	P13501	colorectal	combined	1	2	0.989881	0.89279	1.09753	0.846881	0.952557
TEF	Q10587	colorectal	combined	1	2	0.991849	0.912691	1.07787	0.847068	0.952591
Apoptosis regulator Bcl-W	Q92843	colorectal	combined	1	2	1.00752	0.933573	1.08733	0.847224	0.952618
ACSF2	Q96CM8	colorectal	combined	1	2	0.98775	0.871341	1.11971	0.847238	0.952618
RGS14	O43566	colorectal	combined	1	2	0.993085	0.925349	1.06578	0.847349	0.952618
SELH	Q8IZQ5	colorectal	combined	1	2	1.00851	0.924989	1.09958	0.847598	0.952677
UBQL2	Q9UHD9	colorectal	combined	1	2	1.01084	0.905428	1.12853	0.847805	0.952781
CD3G	P09693	colorectal	combined	1	2	0.991469	0.908295	1.08226	0.848019	0.952879
NGF R	P08138	colorectal	combined	1	2	1.00873	0.92272	1.10277	0.848326	0.953038
Mammaglobin 2	O75556	colorectal	combined	1	2	1.00836	0.925839	1.09824	0.848385	0.953057
Granzyme B	P10144	colorectal	combined	1	2	0.992569	0.919454	1.0715	0.84848	0.953125
Desmoglein-2	Q14126	colorectal	combined	1	2	1.00897	0.920563	1.10587	0.848596	0.953147
Apo C-II	P02655	colorectal	combined	1	2	1.00757	0.932531	1.08864	0.848623	0.953147
TYY2	O15391	colorectal	combined	1	2	0.990336	0.896325	1.09421	0.848665	0.953147
SYFM	O95363	colorectal	combined	1	2	0.993416	0.92816	1.06326	0.848868	0.953209
CTRB2	Q6GPI1	colorectal	combined	1	2	0.992492	0.918333	1.07264	0.849153	0.953335
ANR46	Q86W74	colorectal	combined	1	2	0.993754	0.931598	1.06006	0.849193	0.95335
CLIC3	O95833	colorectal	combined	1	2	0.991872	0.91177	1.07901	0.849351	0.953406
ABHD5	Q8WTS1	colorectal	combined	1	2	1.01019	0.909739	1.12173	0.849512	0.953458
LIMK1	P53667	colorectal	combined	1	2	1.0075	0.932592	1.08843	0.849589	0.953458
p21	P38936	colorectal	combined	1	2	0.992779	0.921104	1.07003	0.849652	0.95348
AKTS1	Q96B36	colorectal	combined	1	2	1.01165	0.897211	1.14068	0.850053	0.953634
Retinoic acid receptor RXR-alpha	P19793	colorectal	combined	1	2	1.00755	0.931677	1.0896	0.850669	0.95393
CLM7	A8K4G0	colorectal	combined	1	2	1.00698	0.936405	1.08287	0.851212	0.954089
GIIE	Q9NZK7	colorectal	combined	1	2	1.00761	0.930747	1.09081	0.851536	0.954179
HTRA2	O43464	colorectal	combined	1	2	0.990888	0.900297	1.0906	0.851569	0.954179
PP11	P21128	colorectal	combined	1	2	0.990346	0.894542	1.09641	0.851752	0.954241
CG053	Q8N8F7	colorectal	combined	1	2	0.991869	0.910451	1.08057	0.851794	0.954245
FA38A	Q92508	colorectal	combined	1	2	0.99059	0.896983	1.09397	0.85191	0.954311
F221A	A4D161	colorectal	combined	1	2	0.990826	0.899426	1.09151	0.851941	0.954327
Ephrin-A4	P52798	colorectal	combined	1	2	1.00857	0.922137	1.1031	0.851965	0.954327
APBB2:PID 2	Q92870	colorectal	combined	1	2	1.00706	0.935117	1.08455	0.852346	0.954422
6-Phosphogluconate dehydrogenase	P52209	colorectal	combined	1	2	1.01109	0.900162	1.13568	0.852451	0.954422
CQ078:N-term	Q8N4C9	colorectal	combined	1	2	0.993226	0.924534	1.06702	0.852528	0.95446
NUMBL	Q9Y6R0	colorectal	combined	1	2	0.993194	0.924182	1.06736	0.852561	0.954489
PDLI4	P50479	colorectal	combined	1	2	1.00675	0.937767	1.0808	0.852667	0.954519
CD226	Q15762	colorectal	combined	1	2	1.00944	0.914011	1.11484	0.85285	0.954629
HYKK	A2RU49	colorectal	combined	1	2	0.99271	0.918774	1.0726	0.853008	0.954674
PPM1L	Q5SGD2	colorectal	combined	1	2	1.00867	0.920509	1.10528	0.853197	0.954722
BY55	O95971	colorectal	combined	1	2	0.992844	0.920065	1.07138	0.85331	0.954801
ULBP-1	Q9BZM6	colorectal	combined	1	2	0.992592	0.917313	1.07405	0.853397	0.954834
ACY2	P45381	colorectal	combined	1	2	0.993973	0.932191	1.05985	0.853514	0.954836
sTREM-1	Q9NP99	colorectal	combined	1	2	0.992045	0.911195	1.08007	0.853913	0.954965
NIPA4	Q0D2K0	colorectal	combined	1	2	0.993502	0.926865	1.06493	0.853988	0.954999
SLC31	Q07837	colorectal	combined	1	2	1.00742	0.931048	1.09005	0.854254	0.955043
CHST5	Q9GZS9	colorectal	combined	1	2	0.9929	0.92003	1.07154	0.854631	0.95513
Prolactin Receptor	P16471	colorectal	combined	1	2	0.992856	0.919495	1.07207	0.854753	0.955219
CUL4B	Q13620	colorectal	combined	1	2	1.00889	0.917455	1.10945	0.85505	0.955335
UBP8	P40818	colorectal	combined	1	2	0.988355	0.871604	1.12074	0.855089	0.955338
CD70	P32970	colorectal	combined	1	2	0.990141	0.89014	1.10138	0.855275	0.955395
DJC18	Q9H819	colorectal	combined	1	2	0.991829	0.90806	1.08333	0.855394	0.955448
GSTT2	P0CG30	colorectal	combined	1	2	1.00771	0.927631	1.09471	0.855662	0.955577
Galectin-2	P05162	colorectal	combined	1	2	0.992068	0.910462	1.08099	0.855708	0.955587
PYDC1	Q8WXC3	colorectal	combined	1	2	0.993576	0.926837	1.06512	0.855844	0.95565
NECP2	Q9NVZ3	colorectal	combined	1	2	1.01194	0.890251	1.15026	0.85594	0.955693
CABP7	Q86V35	colorectal	combined	1	2	0.992343	0.913237	1.0783	0.856099	0.955697
BLNK	Q8WV28	colorectal	combined	1	2	0.992023	0.909745	1.08174	0.856131	0.955697
IKB-beta	Q15653	colorectal	combined	1	2	0.992679	0.916841	1.07479	0.856207	0.955697
CISD2	Q8N5K1	colorectal	combined	1	2	0.992882	0.919011	1.07269	0.856294	0.955716
SUMO4	Q6EEV6	colorectal	combined	1	2	1.00823	0.922617	1.10179	0.856317	0.955716
PHB2	Q99623	colorectal	combined	1	2	0.993941	0.930585	1.06161	0.856493	0.95576
SIA8D	Q92187	colorectal	combined	1	2	1.00665	0.936857	1.08164	0.856549	0.95576
Activin AB	P08476	colorectal	combined	1	2	0.991928	0.908434	1.0831	0.856644	0.955777
TBC25	Q3MII6	colorectal	combined	1	2	1.00897	0.915765	1.11166	0.85673	0.955777
SH2D3	Q8N5H7	colorectal	combined	1	2	1.00857	0.919282	1.10652	0.856856	0.955807
HVEM	Q92956	colorectal	combined	1	2	1.007	0.933464	1.08633	0.85692	0.955831
STAT1	P42224	colorectal	combined	1	2	0.989236	0.878953	1.11336	0.857589	0.955971
BGH3	Q15582	colorectal	combined	1	2	1.00836	0.920616	1.10447	0.857766	0.956027
CBPZ	Q66K79	colorectal	combined	1	2	1.00682	0.934646	1.08457	0.857836	0.956079
Exosome component 3	Q9NQT5	colorectal	combined	1	2	1.00734	0.929766	1.09138	0.858061	0.956198
FOXP4	Q8IVH2	colorectal	combined	1	2	1.00975	0.907823	1.12312	0.85814	0.956205
YETS4	O95619	colorectal	combined	1	2	1.00683	0.934378	1.08489	0.858281	0.956264
PILRA isoform FDF03-M14	Q9UKJ1	colorectal	combined	1	2	0.993133	0.920296	1.07173	0.859258	0.95666
PTP-1C	P29350	colorectal	combined	1	2	0.988759	0.872578	1.12041	0.859306	0.956692
VP26B	Q4G0F5	colorectal	combined	1	2	1.00674	0.934658	1.08438	0.859342	0.956715
CO6A2	P12110	colorectal	combined	1	2	1.0072	0.93036	1.09039	0.859376	0.956727
NUDC:N-term	Q9Y266	colorectal	combined	1	2	1.00653	0.936466	1.08184	0.859606	0.956818
ULBP-3	Q9BZM4	colorectal	combined	1	2	1.00739	0.928486	1.09299	0.859616	0.956818
FCGR1	P12314	colorectal	combined	1	2	1.00672	0.9346	1.0844	0.859895	0.956925
GAG2A	Q6NT46	colorectal	combined	1	2	0.993152	0.920144	1.07195	0.859989	0.956925
CLC2B	Q92478	colorectal	combined	1	2	0.993863	0.928078	1.06431	0.860156	0.957018
CC167	Q9P0B6	colorectal	combined	1	2	1.00556	0.945396	1.06954	0.86028	0.957055
kallikrein 14	Q9P0G3	colorectal	combined	1	2	0.992025	0.907359	1.08459	0.860363	0.957093
ARI1A	O14497	colorectal	combined	1	2	1.00725	0.929239	1.0918	0.860665	0.957152
HBAT	P09105	colorectal	combined	1	2	1.00591	0.941829	1.07434	0.860789	0.957152
Galectin-7	P47929	colorectal	combined	1	2	0.992852	0.916214	1.0759	0.861056	0.95727
ITM2C:C-term	Q9NQX7	colorectal	combined	1	2	0.993112	0.919116	1.07307	0.861123	0.957284
RN148:region 1	Q8N7C7	colorectal	combined	1	2	1.00833	0.918752	1.10663	0.86132	0.957396
TMUB1	Q9BVT8	colorectal	combined	1	2	0.992587	0.913001	1.07911	0.86149	0.957413
CK070	Q9BRQ4	colorectal	combined	1	2	1.00536	0.946455	1.06793	0.862241	0.957649
GKN2	Q86XP6	colorectal	combined	1	2	0.993143	0.918843	1.07345	0.862323	0.957651
CRBB3	P26998	colorectal	combined	1	2	0.992719	0.913981	1.07824	0.862411	0.957706
HS3SB	Q9Y662	colorectal	combined	1	2	1.00701	0.930515	1.08979	0.862475	0.957742
GIMA6	Q6P9H5	colorectal	combined	1	2	0.993506	0.922844	1.06958	0.862592	0.957791
RIR2B	Q7LG56	colorectal	combined	1	2	0.990786	0.892019	1.10049	0.862828	0.957865
CLGN	O14967	colorectal	combined	1	2	1.00681	0.932089	1.08751	0.863106	0.958007
SESQ2	Q6ICB4	colorectal	combined	1	2	0.993599	0.923635	1.06886	0.863138	0.958026
CP072	Q14CZ0	colorectal	combined	1	2	0.992719	0.91348	1.07883	0.863308	0.958096
LGMN	Q99538	colorectal	combined	1	2	1.00712	0.928828	1.09201	0.863551	0.958141
GMEB2	Q9UKD1	colorectal	combined	1	2	0.990913	0.892919	1.09966	0.863584	0.958141
DYR1A	Q13627	colorectal	combined	1	2	0.993429	0.921359	1.07114	0.863767	0.958249
PLTP	P55058	colorectal	combined	1	2	1.00692	0.930462	1.08966	0.864109	0.958407
BRD2	P25440	colorectal	combined	1	2	0.993087	0.917232	1.07522	0.864136	0.958407
TXD11:N-term	Q6PKC3	colorectal	combined	1	2	1.00674	0.932149	1.0873	0.864175	0.958407
HSP 27	P04792	colorectal	combined	1	2	0.990113	0.88339	1.10973	0.864416	0.958424
EMIL3:region 2	Q9NT22	colorectal	combined	1	2	1.00648	0.934562	1.08392	0.864491	0.958424
L-plastin	P13796	colorectal	combined	1	2	0.993067	0.91653	1.07599	0.864993	0.958453
SLAF1	Q13291	colorectal	combined	1	2	0.992307	0.907668	1.08484	0.865186	0.958453
T185A	Q8NFB2	colorectal	combined	1	2	1.00578	0.94104	1.07497	0.865236	0.958462
SFXN5	Q8TD22	colorectal	combined	1	2	0.994934	0.938217	1.05508	0.865327	0.958462
PTPRS	Q13332	colorectal	combined	1	2	0.9923	0.907485	1.08504	0.865347	0.958468
TPC6A	O75865	colorectal	combined	1	2	0.993229	0.918041	1.07457	0.865662	0.958579
TPPP3	Q9BW30	colorectal	combined	1	2	0.991662	0.899837	1.09286	0.865876	0.958674
RM02	Q5T653	colorectal	combined	1	2	1.00625	0.935994	1.08178	0.866017	0.958733
Myostatin	O14793	colorectal	combined	1	2	1.00662	0.932317	1.08684	0.866086	0.958733
MYG1	Q9HB07	colorectal	combined	1	2	1.01058	0.894024	1.14234	0.866295	0.95882
IL-17B	Q9UHF5	colorectal	combined	1	2	0.992884	0.913582	1.07907	0.866461	0.958845
4EBP1	Q13541	colorectal	combined	1	2	0.993705	0.92316	1.06964	0.866518	0.95887
MTND	Q9BV57	colorectal	combined	1	2	1.00726	0.925761	1.09593	0.866594	0.95887
ZHX1	Q9UKY1	colorectal	combined	1	2	0.992315	0.906834	1.08585	0.866696	0.958884
ASB8	Q9H765	colorectal	combined	1	2	0.993906	0.925409	1.06747	0.866761	0.958915
DYRK3	O43781	colorectal	combined	1	2	0.992418	0.907933	1.08476	0.866847	0.958949
PRIO	P04156	colorectal	combined	1	2	1.00591	0.938971	1.07762	0.866857	0.95895
CALB2	P22676	colorectal	combined	1	2	0.993246	0.917403	1.07536	0.867205	0.959117
F19A2	Q8N3H0	colorectal	combined	1	2	1.00557	0.942096	1.07332	0.867352	0.959173
MATN3	O15232	colorectal	combined	1	2	0.992507	0.908634	1.08412	0.867401	0.959173
Tankyrase-1	O95271	colorectal	combined	1	2	0.993149	0.916115	1.07666	0.867465	0.959209
CA050	Q9BV19	colorectal	combined	1	2	0.993915	0.925053	1.0679	0.867673	0.959287
CCL28	Q9NRJ3	colorectal	combined	1	2	0.991836	0.900644	1.09226	0.867694	0.959287
RECQ1	P46063	colorectal	combined	1	2	1.00832	0.914546	1.11172	0.867799	0.959324
IL-17	Q16552	colorectal	combined	1	2	0.99299	0.914013	1.07879	0.867879	0.959326
G3PT	O14556	colorectal	combined	1	2	0.993654	0.921713	1.07121	0.868149	0.959369
SPANXA	Q9NS26	colorectal	combined	1	2	0.993042	0.914303	1.07856	0.868417	0.95948
CABP8	Q9BXU9	colorectal	combined	1	2	0.992931	0.91279	1.08011	0.868772	0.959642
CAN3	P20807	colorectal	combined	1	2	0.993804	0.923032	1.07	0.869026	0.95977
Apo A-V	Q6Q788	colorectal	combined	1	2	1.00648	0.932051	1.08686	0.869037	0.95977
DERL1	Q9BUN8	colorectal	combined	1	2	1.01039	0.893443	1.14264	0.869208	0.959823
BT3A2	P78410	colorectal	combined	1	2	1.00653	0.931431	1.08769	0.869256	0.959835
CO1A1:N-term propeptide	P02452	colorectal	combined	1	2	0.994464	0.930802	1.06248	0.869362	0.959835
FZD1	Q9UP38	colorectal	combined	1	2	1.0059	0.937786	1.07896	0.86937	0.959835
AES	Q08117	colorectal	combined	1	2	1.00701	0.926534	1.09447	0.86949	0.959921
CAD20	Q9HBT6	colorectal	combined	1	2	1.00578	0.938939	1.07738	0.869559	0.959957
EIF3G	O75821	colorectal	combined	1	2	0.989397	0.871173	1.12366	0.869592	0.959966
NXPH2	O95156	colorectal	combined	1	2	1.00652	0.931345	1.08776	0.86967	0.960017
UBE2H	P62256	colorectal	combined	1	2	1.00849	0.911557	1.11573	0.86975	0.960042
NB5R2	Q6BCY4	colorectal	combined	1	2	1.00646	0.931652	1.08727	0.870213	0.960282
CK094	C9JXX5	colorectal	combined	1	2	0.991221	0.891451	1.10216	0.870584	0.960397
TXLNA	P40222	colorectal	combined	1	2	0.993213	0.914925	1.0782	0.870849	0.960437
LRTM2	Q8N967	colorectal	combined	1	2	1.0062	0.933809	1.08421	0.871017	0.960489
LEAP-1	P81172	colorectal	combined	1	2	1.0076	0.919579	1.10405	0.87103	0.960489
DHI1	P28845	colorectal	combined	1	2	1.00732	0.922442	1.1	0.871063	0.960518
RBM41	Q96IZ5	colorectal	combined	1	2	0.993632	0.919743	1.07346	0.871271	0.960575
SAA	P0DJI8	colorectal	combined	1	2	0.993487	0.91789	1.07531	0.871443	0.960614
sICAM-3	P32942	colorectal	combined	1	2	0.993753	0.920993	1.07226	0.871669	0.960734
LMA2L	Q9H0V9	colorectal	combined	1	2	0.991401	0.892541	1.10121	0.871981	0.960818
APC10	Q9UM13	colorectal	combined	1	2	1.00824	0.912275	1.11431	0.872187	0.960902
IMA5	P52294	colorectal	combined	1	2	1.00766	0.918065	1.10601	0.872324	0.960938
WNK1	Q9H4A3	colorectal	combined	1	2	0.991627	0.89487	1.09885	0.872483	0.960971
LRSM1	Q6UWE0	colorectal	combined	1	2	0.990381	0.879942	1.11468	0.872702	0.961067
DENR	O43583	colorectal	combined	1	2	0.991024	0.887418	1.10673	0.872849	0.961079
IL-13	P35225	colorectal	combined	1	2	0.993244	0.914035	1.07932	0.872979	0.961166
Cadherin-12:ECD	P55289	colorectal	combined	1	2	0.993509	0.91723	1.07613	0.873061	0.961176
TIMP-1	P01033	colorectal	combined	1	2	0.991855	0.896838	1.09694	0.873529	0.961388
Bone proteoglycan II	P07585	colorectal	combined	1	2	1.00697	0.924338	1.09699	0.8737	0.961462
SHIP	Q92835	colorectal	combined	1	2	1.00823	0.91121	1.11558	0.873824	0.961518
Integrin aVb8	P06756	colorectal	combined	1	2	0.992667	0.90639	1.08716	0.873938	0.961518
MK08	P45983	colorectal	combined	1	2	0.991526	0.892577	1.10144	0.873943	0.961518
RET1L	Q5VY80	colorectal	combined	1	2	1.00744	0.919125	1.10424	0.874193	0.96161
CNTP5	Q8WYK1	colorectal	combined	1	2	1.00647	0.929236	1.09012	0.874255	0.961622
PTP-1B	P18031	colorectal	combined	1	2	0.991451	0.891336	1.10281	0.874397	0.961691
NKp30	O14931	colorectal	combined	1	2	0.994712	0.931317	1.06242	0.874621	0.961768
SRA1	Q9HD15	colorectal	combined	1	2	0.993913	0.921272	1.07228	0.874722	0.961788
SCN3B	Q9NY72	colorectal	combined	1	2	1.00638	0.929789	1.08928	0.874857	0.961822
PCSK9	Q8NBP7	colorectal	combined	1	2	0.99326	0.913028	1.08054	0.874944	0.961859
WASL	O00401	colorectal	combined	1	2	1.00682	0.924985	1.09591	0.875052	0.961922
KISHA	Q8TBQ9	colorectal	combined	1	2	1.00701	0.922794	1.09892	0.875347	0.962074
MUL1:CD	Q969V5	colorectal	combined	1	2	1.00663	0.926751	1.09339	0.875542	0.962119
ZN75D	P51815	colorectal	combined	1	2	1.00632	0.929998	1.08891	0.875568	0.96212
BAI3	O60242	colorectal	combined	1	2	1.00613	0.931778	1.08642	0.875939	0.962268
K1161:ECD	Q6NSJ0	colorectal	combined	1	2	1.00594	0.933791	1.08366	0.876072	0.962268
Cyclin H	P51946	colorectal	combined	1	2	0.993637	0.917035	1.07664	0.876081	0.962268
IL-27	Q14213	colorectal	combined	1	2	0.993774	0.918675	1.07501	0.876208	0.962327
HRSL3	P53816	colorectal	combined	1	2	0.994521	0.928088	1.06571	0.876225	0.962327
SOSSC	Q9NRY2	colorectal	combined	1	2	0.99324	0.911668	1.08211	0.876713	0.962493
Cyclin B1	P14635	colorectal	combined	1	2	0.995138	0.93555	1.05852	0.877061	0.962584
EGF:CD	P01133	colorectal	combined	1	2	0.993762	0.918008	1.07577	0.877067	0.962584
KS6B1	P23443	colorectal	combined	1	2	0.990258	0.874585	1.12123	0.877235	0.962694
SYT8	Q8NBV8	colorectal	combined	1	2	0.994015	0.921015	1.0728	0.877419	0.962758
IFIT2	P09913	colorectal	combined	1	2	1.00549	0.937954	1.07788	0.877438	0.962758
PSA	P07288	colorectal	combined	1	2	0.991129	0.884293	1.11087	0.878309	0.96317
HIF1N	Q9NWT6	colorectal	combined	1	2	1.00539	0.938311	1.07727	0.878692	0.963319
RIC8A	Q9NPQ8	colorectal	combined	1	2	1.00625	0.928825	1.09014	0.878727	0.963328
ZNF34	Q8IZ26	colorectal	combined	1	2	1.00574	0.934447	1.08247	0.878733	0.963328
DEPP	Q9NTK1	colorectal	combined	1	2	1.00619	0.929257	1.08949	0.879189	0.963546
Gastrin-releasing peptide	P07492	colorectal	combined	1	2	0.994659	0.928294	1.06577	0.879192	0.963546
CUL9	Q8IWT3	colorectal	combined	1	2	0.994083	0.920812	1.07318	0.879245	0.963546
JAM-B	P57087	colorectal	combined	1	2	1.00629	0.928091	1.09107	0.879333	0.963546
CHM1B	Q7LBR1	colorectal	combined	1	2	0.990413	0.874506	1.12168	0.879427	0.963546
GTF2I	P78347	colorectal	combined	1	2	1.00524	0.939526	1.07555	0.879601	0.963546
TMOD2	Q9NZR1	colorectal	combined	1	2	0.989854	0.86742	1.12957	0.879672	0.963546
UB2D4	Q9Y2X8	colorectal	combined	1	2	0.990466	0.874818	1.1214	0.879804	0.963547
MTCP1	P56278	colorectal	combined	1	2	0.994508	0.925847	1.06826	0.880075	0.963614
PLXD1	Q9Y4D7	colorectal	combined	1	2	0.993144	0.908008	1.08626	0.880404	0.963643
SPTA2	Q13813	colorectal	combined	1	2	0.993303	0.910031	1.08419	0.880427	0.963643
IFNE1	Q86WN2	colorectal	combined	1	2	0.992914	0.904953	1.08942	0.880556	0.963643
KCIP4	Q6PIL6	colorectal	combined	1	2	1.00585	0.932072	1.08547	0.880703	0.963697
CD23	P06734	colorectal	combined	1	2	1.00636	0.926098	1.09358	0.881151	0.963783
ASF1B	Q9NVP2	colorectal	combined	1	2	0.994987	0.931541	1.06275	0.881156	0.963783
FOLR3	P41439	colorectal	combined	1	2	0.994079	0.919511	1.07469	0.881344	0.963813
GSTT1	P30711	colorectal	combined	1	2	0.993983	0.918243	1.07597	0.881355	0.963813
NLTP:isoform SCPx	P22307	colorectal	combined	1	2	1.00911	0.89579	1.13677	0.881365	0.963813
GAS1	P54826	colorectal	combined	1	2	0.992962	0.90496	1.08952	0.881429	0.963813
CPN2	P22792	colorectal	combined	1	2	1.00567	0.93361	1.0833	0.881473	0.963813
PAFAH beta subunit	P68402	colorectal	combined	1	2	1.0087	0.900108	1.1304	0.88148	0.963813
CX04A	Q8TE69	colorectal	combined	1	2	0.995014	0.931668	1.06267	0.881606	0.963842
PDE4D	Q08499	colorectal	combined	1	2	0.995396	0.936732	1.05773	0.881623	0.963844
Osteocalcin	P02818	colorectal	combined	1	2	0.994255	0.921341	1.07294	0.882133	0.96404
5NTC	P49902	colorectal	combined	1	2	0.992184	0.894326	1.10075	0.882251	0.964063
RSPO2	Q6UXX9	colorectal	combined	1	2	1.00454	0.946075	1.06662	0.882322	0.964074
DOHH	Q9BU89	colorectal	combined	1	2	1.00568	0.933046	1.08396	0.882348	0.964087
CSNK1G2	P78368	colorectal	combined	1	2	0.990136	0.868245	1.12914	0.882426	0.964099
MSRB3	Q8IXL7	colorectal	combined	1	2	1.00659	0.92261	1.09821	0.882571	0.964106
NELL2	Q99435	colorectal	combined	1	2	1.00649	0.923607	1.0968	0.882765	0.964182
C4a	P0C0L4	colorectal	combined	1	2	1.00609	0.928036	1.09071	0.882838	0.964209
VCIP1	Q96JH7	colorectal	combined	1	2	0.990168	0.868216	1.12925	0.882867	0.964209
TREM2	Q9NZC2	colorectal	combined	1	2	1.00674	0.920611	1.10093	0.882976	0.964209
U119B	A6NIH7	colorectal	combined	1	2	1.00652	0.923088	1.09748	0.883036	0.964209
WFKN1	Q96NZ8	colorectal	combined	1	2	1.00685	0.919107	1.10297	0.883317	0.964229
GNS	P15586	colorectal	combined	1	2	0.993919	0.916125	1.07832	0.883393	0.964229
SDF2L	Q9HCN8	colorectal	combined	1	2	1.0061	0.927598	1.09124	0.883407	0.964229
CATF	Q9UBX1	colorectal	combined	1	2	1.00594	0.929329	1.08888	0.883414	0.964229
Siglec-5	O15389	colorectal	combined	1	2	0.994365	0.921799	1.07264	0.883792	0.96427
RBM4	Q9BWF3	colorectal	combined	1	2	1.00835	0.901538	1.12782	0.884257	0.964272
C1QL2	Q7Z5L3	colorectal	combined	1	2	0.99394	0.915726	1.07884	0.884432	0.964365
IRF-3	Q14653	colorectal	combined	1	2	0.99061	0.872176	1.12513	0.884533	0.964387
PSMD4	P55036	colorectal	combined	1	2	0.994842	0.927471	1.06711	0.885083	0.964571
ABP1	P19801	colorectal	combined	1	2	0.993608	0.91082	1.08392	0.885136	0.964571
AIBP	Q8NCW5	colorectal	combined	1	2	1.00833	0.90089	1.12858	0.885262	0.964616
SC6A9	P48067	colorectal	combined	1	2	0.993739	0.912384	1.08235	0.885404	0.964616
HGFA	Q04756	colorectal	combined	1	2	0.99453	0.923016	1.07158	0.885443	0.964616
GAPDH, liver	P04406	colorectal	combined	1	2	0.990926	0.874641	1.12267	0.886186	0.964875
3BP2	P78314	colorectal	combined	1	2	1.00543	0.933293	1.08314	0.886629	0.965024
b-Catenin	P35222	colorectal	combined	1	2	1.00517	0.936354	1.07904	0.886712	0.965041
TACO1	Q9BSH4	colorectal	combined	1	2	1.00868	0.895575	1.13606	0.8868	0.965055
PPCT	Q9UKL6	colorectal	combined	1	2	1.00877	0.894468	1.13768	0.886836	0.965061
VEGF-D	O43915	colorectal	combined	1	2	1.00626	0.923383	1.09657	0.886918	0.965104
MTA70	Q86U44	colorectal	combined	1	2	0.99391	0.913539	1.08135	0.887079	0.965181
CREG1	O75629	colorectal	combined	1	2	0.994706	0.924392	1.07037	0.887158	0.965232
KS6A6	Q9UK32	colorectal	combined	1	2	0.991547	0.88183	1.11491	0.887168	0.965235
PCTK1	Q00536	colorectal	combined	1	2	0.992561	0.895248	1.10045	0.887213	0.965249
SOD	P00441	colorectal	combined	1	2	1.00625	0.923134	1.09685	0.887333	0.965249
STX17	P56962	colorectal	combined	1	2	0.992612	0.895695	1.10002	0.887508	0.96534
BLC	O43927	colorectal	combined	1	2	1.00685	0.915953	1.10676	0.887582	0.965359
GALT1	Q10472	colorectal	combined	1	2	0.995297	0.93208	1.0628	0.888037	0.965476
DCA12	Q5T6F0	colorectal	combined	1	2	0.993897	0.912585	1.08245	0.888209	0.965494
NRBF2	Q96F24	colorectal	combined	1	2	0.994378	0.91897	1.07597	0.888567	0.96559
STMN2	Q93045	colorectal	combined	1	2	0.99374	0.910076	1.08509	0.888695	0.965657
RUVB1	Q9Y265	colorectal	combined	1	2	1.00532	0.933272	1.08293	0.8888	0.965698
IgE	P01854	colorectal	combined	1	2	0.994608	0.921978	1.07296	0.88885	0.965715
ZFY27:CD region 1	Q5T4F4	colorectal	combined	1	2	1.00556	0.930219	1.08699	0.889102	0.965846
B2L10	Q9HD36	colorectal	combined	1	2	1.00534	0.932714	1.08362	0.889251	0.965916
TRAF4	Q9BUZ4	colorectal	combined	1	2	0.99394	0.91237	1.0828	0.88936	0.965947
KBRS1	Q9NYS0	colorectal	combined	1	2	0.994709	0.922913	1.07209	0.88961	0.966008
PARP:region 1	P09874	colorectal	combined	1	2	0.994093	0.914267	1.08089	0.889675	0.966025
LR2BP	Q9P2M1	colorectal	combined	1	2	0.994065	0.91372	1.08147	0.889892	0.966158
IL-7	P13232	colorectal	combined	1	2	1.00582	0.926363	1.09209	0.890057	0.966197
Chk2	O96017	colorectal	combined	1	2	0.993788	0.909637	1.08572	0.890206	0.96624
ETS2	P15036	colorectal	combined	1	2	1.00502	0.935843	1.07932	0.890448	0.966377
IP6K1	Q92551	colorectal	combined	1	2	1.0076	0.904574	1.12235	0.890628	0.96647
EXOS8	Q96B26	colorectal	combined	1	2	1.00588	0.925028	1.0938	0.890882	0.966544
PANK3	Q9H999	colorectal	combined	1	2	1.00676	0.914303	1.10858	0.890905	0.966549
Nesprin-2	Q8WXH0	colorectal	combined	1	2	1.00891	0.888666	1.14543	0.890996	0.966549
SLIK3	O94933	colorectal	combined	1	2	0.994412	0.917787	1.07743	0.891059	0.966579
COMD9	Q9P000	colorectal	combined	1	2	1.0082	0.897036	1.13313	0.891067	0.966579
FGF-8B	P55075	colorectal	combined	1	2	0.994885	0.92441	1.07073	0.891188	0.966622
RASF2	P50749	colorectal	combined	1	2	1.00507	0.934417	1.08106	0.89184	0.966824
SIL1	Q9H173	colorectal	combined	1	2	0.994837	0.923233	1.07199	0.891961	0.966891
SCN2B	O60939	colorectal	combined	1	2	1.00565	0.927162	1.09077	0.891978	0.966891
PAIP1	Q9H074	colorectal	combined	1	2	0.994539	0.918513	1.07686	0.892649	0.967129
NUB1	Q9Y5A7	colorectal	combined	1	2	0.991897	0.880815	1.11699	0.893193	0.967212
BMP-5	P22003	colorectal	combined	1	2	1.00581	0.923932	1.09493	0.893701	0.967475
Secretoglobin family 3A member 1	Q96QR1	colorectal	combined	1	2	0.994276	0.913907	1.08171	0.893802	0.96753
RL12	P30050	colorectal	combined	1	2	1.00652	0.914335	1.108	0.894473	0.967694
DPPA4	Q7L190	colorectal	combined	1	2	0.994253	0.913052	1.08268	0.89451	0.967694
4-1BB	Q07011	colorectal	combined	1	2	0.99478	0.920649	1.07488	0.894612	0.967694
STAB1	Q9NY15	colorectal	combined	1	2	0.995391	0.929588	1.06585	0.894685	0.967694
ADK	P55263	colorectal	combined	1	2	0.994074	0.910167	1.08572	0.894903	0.967778
CUTA	O60888	colorectal	combined	1	2	1.00481	0.935642	1.07908	0.895179	0.967873
NRG4	Q8WWG1	colorectal	combined	1	2	1.00472	0.936674	1.0777	0.895394	0.967935
NRX1B	P58400	colorectal	combined	1	2	1.00606	0.919414	1.10087	0.895437	0.967935
KS6B2	Q9UBS0	colorectal	combined	1	2	1.00516	0.930821	1.08543	0.895614	0.96796
THA11	Q96EK4	colorectal	combined	1	2	1.00491	0.933514	1.08177	0.89634	0.968141
LACB2	Q53H82	colorectal	combined	1	2	0.991471	0.871524	1.12792	0.896406	0.968184
CCS	O14618	colorectal	combined	1	2	0.995613	0.931647	1.06397	0.896738	0.9683
TARC	Q92583	colorectal	combined	1	2	1.00553	0.925127	1.09292	0.896816	0.968323
PRDX4	Q13162	colorectal	combined	1	2	0.995042	0.922873	1.07285	0.897052	0.968457
EDAR	Q9UNE0	colorectal	combined	1	2	1.00548	0.925477	1.0924	0.897231	0.968479
NACA	Q13765	colorectal	combined	1	2	0.992195	0.880967	1.11747	0.897232	0.968479
STRATIFIN	P31947	colorectal	combined	1	2	0.99444	0.91357	1.08247	0.89748	0.968479
Glycodelin	P09466	colorectal	combined	1	2	0.994998	0.921857	1.07394	0.897581	0.968546
HDHD2	Q9H0R4	colorectal	combined	1	2	0.991763	0.874354	1.12494	0.897629	0.96857
BMP-4	P12644	colorectal	combined	1	2	0.994401	0.912881	1.0832	0.897635	0.96857
C1r	P00736	colorectal	combined	1	2	0.994147	0.909048	1.08721	0.897702	0.968578
UB2V2	Q15819	colorectal	combined	1	2	0.99235	0.882677	1.11565	0.897737	0.968578
PDILT	Q8N807	colorectal	combined	1	2	0.995276	0.925895	1.06986	0.897798	0.968578
HINT1	P49773	colorectal	combined	1	2	1.00627	0.914718	1.10699	0.897802	0.968578
CRGD	P07320	colorectal	combined	1	2	0.995205	0.92479	1.07098	0.897857	0.968578
Tirap	P58753	colorectal	combined	1	2	1.00708	0.904173	1.1217	0.897914	0.968578
DBNL	Q9UJU6	colorectal	combined	1	2	1.00667	0.90883	1.11505	0.898553	0.968932
HNRPF	P52597	colorectal	combined	1	2	1.00748	0.89833	1.12989	0.89867	0.968965
M-CSF R	P07333	colorectal	combined	1	2	1.00569	0.921573	1.09749	0.898689	0.968969
PPC1A	Q5VZY2	colorectal	combined	1	2	0.99525	0.924753	1.07112	0.898923	0.969122
PNPO	Q9NVS9	colorectal	combined	1	2	1.00564	0.922058	1.09679	0.898993	0.96913
CRIS3	P54108	colorectal	combined	1	2	0.995723	0.931931	1.06388	0.899031	0.96913
IFT22	Q9H7X7	colorectal	combined	1	2	0.99521	0.923977	1.07193	0.89916	0.969142
FCRL2	Q96LA5	colorectal	combined	1	2	1.00479	0.93303	1.08206	0.899469	0.969318
TMG1:CD	O14668	colorectal	combined	1	2	1.00616	0.914666	1.10681	0.899483	0.969325
Siglec-6	O43699	colorectal	combined	1	2	1.00502	0.929778	1.08636	0.899598	0.969364
NDUF5	Q5TEU4	colorectal	combined	1	2	1.00539	0.924577	1.09326	0.899958	0.96945
Sema E	Q99985	colorectal	combined	1	2	1.00468	0.934008	1.08069	0.900213	0.969578
MSTN1	Q8IVN3	colorectal	combined	1	2	1.00403	0.942809	1.06923	0.900255	0.969578
BORC5	Q969J3	colorectal	combined	1	2	1.00524	0.92627	1.09095	0.900347	0.969593
a2-HS-Glycoprotein	P02765	colorectal	combined	1	2	1.00489	0.930901	1.08476	0.900507	0.969633
TGF-b1	P01137	colorectal	combined	1	2	0.994801	0.916626	1.07964	0.900652	0.969633
FAM3A	P98173	colorectal	combined	1	2	1.00603	0.915394	1.10564	0.900666	0.969633
NBR1	Q14596	colorectal	combined	1	2	0.994495	0.911745	1.08476	0.900887	0.969668
CNGB1	Q14028	colorectal	combined	1	2	1.00553	0.921694	1.097	0.901153	0.96976
TICN3	Q9BQ16	colorectal	combined	1	2	1.00515	0.926893	1.09	0.901235	0.969789
IMA7	O60684	colorectal	combined	1	2	1.008	0.888635	1.14339	0.901439	0.969841
RAB31	Q13636	colorectal	combined	1	2	0.992339	0.878532	1.12089	0.901518	0.969872
TOPB1	Q92547	colorectal	combined	1	2	1.00421	0.93933	1.07357	0.901883	0.970035
GP135	Q8IZ08	colorectal	combined	1	2	1.0046	0.93391	1.08064	0.901924	0.970037
HS3S1	O14792	colorectal	combined	1	2	1.00513	0.926392	1.09055	0.902205	0.970113
SHC1:PID	P29353	colorectal	combined	1	2	1.00796	0.887604	1.14464	0.90271	0.970358
ANRA2	Q9H9E1	colorectal	combined	1	2	1.00444	0.935497	1.07847	0.902767	0.970379
GV	P39877	colorectal	combined	1	2	0.993942	0.901591	1.09575	0.902796	0.970379
cIAP-1	Q13490	colorectal	combined	1	2	1.00465	0.93196	1.08302	0.903587	0.970602
CDKA1	O14519	colorectal	combined	1	2	0.995316	0.922468	1.07392	0.903645	0.970607
ISK13	Q1W4C9	colorectal	combined	1	2	0.995284	0.92188	1.07453	0.903753	0.970655
TPH1	P17752	colorectal	combined	1	2	0.995555	0.926028	1.0703	0.90401	0.970729
6PGL	O95336	colorectal	combined	1	2	0.992059	0.871412	1.12941	0.904078	0.970758
REG3G	Q6UW15	colorectal	combined	1	2	1.00408	0.93941	1.0732	0.904561	0.97081
NMS	Q5H8A3	colorectal	combined	1	2	0.994916	0.915358	1.08139	0.904589	0.970819
CK2-A1:B	P67870	colorectal	combined	1	2	0.992675	0.880112	1.11964	0.904704	0.970882
DNJC1	Q96KC8	colorectal	combined	1	2	1.00762	0.889353	1.14162	0.90513	0.9711
ANP	P01160	colorectal	combined	1	2	1.0052	0.923021	1.09469	0.905179	0.9711
CRHBP	P24387	colorectal	combined	1	2	0.99431	0.905146	1.09226	0.90524	0.971109
Alpha-L-fucosidase I	P04066	colorectal	combined	1	2	1.00461	0.931179	1.08384	0.905409	0.971141
EIF2A	Q9BY44	colorectal	combined	1	2	1.00731	0.892828	1.13647	0.905796	0.971239
CO017	Q5XKK7	colorectal	combined	1	2	0.995192	0.918604	1.07816	0.906093	0.971283
FCG3B	O75015	colorectal	combined	1	2	0.995089	0.916436	1.08049	0.906715	0.971593
SHLB1	Q9Y371	colorectal	combined	1	2	0.99503	0.914887	1.08219	0.907429	0.971769
CRGC	P07315	colorectal	combined	1	2	0.995698	0.925869	1.07079	0.907488	0.971769
NFYA	P23511	colorectal	combined	1	2	0.994905	0.912193	1.08512	0.908165	0.971982
LRRT3	Q86VH5	colorectal	combined	1	2	1.00557	0.91493	1.1052	0.908203	0.971988
FGF-8	P55075	colorectal	combined	1	2	1.004	0.937804	1.07487	0.908645	0.972064
FANCF	Q9NPI8	colorectal	combined	1	2	1.00495	0.923523	1.09356	0.908758	0.972075
CNDP1	Q96KN2	colorectal	combined	1	2	0.995253	0.917451	1.07965	0.908776	0.972075
CK-MM	P06732	colorectal	combined	1	2	1.00473	0.926689	1.08935	0.908877	0.972089
PLOD3	O60568	colorectal	combined	1	2	1.00501	0.922429	1.09499	0.909023	0.972159
CS010	Q969H8	colorectal	combined	1	2	0.995952	0.928979	1.06775	0.909068	0.972159
SPINK5	Q9NQ38	colorectal	combined	1	2	1.0049	0.923974	1.09292	0.909127	0.972165
MYPC2	Q14324	colorectal	combined	1	2	1.00426	0.932729	1.08128	0.910187	0.972627
LIRB3	O75022	colorectal	combined	1	2	1.00453	0.928446	1.08686	0.910359	0.972642
SYK	Q15046	colorectal	combined	1	2	0.993109	0.880428	1.12021	0.910393	0.972642
RBBP6	Q7Z6E9	colorectal	combined	1	2	0.995693	0.92355	1.07347	0.910436	0.97267
MIG	Q07325	colorectal	combined	1	2	0.994599	0.904709	1.09342	0.910788	0.972812
PKHA7	Q6IQ23	colorectal	combined	1	2	1.00455	0.927186	1.08837	0.911555	0.973114
Dkk-4	Q9UBT3	colorectal	combined	1	2	1.00438	0.929808	1.08494	0.911561	0.973114
TAFI	Q96IY4	colorectal	combined	1	2	1.00433	0.930555	1.08396	0.911575	0.973117
SCCA1	P29508	colorectal	combined	1	2	1.00371	0.940124	1.07159	0.911728	0.973147
ZG16	O60844	colorectal	combined	1	2	1.00589	0.906628	1.11602	0.911783	0.973156
PSG11	Q9UQ72	colorectal	combined	1	2	0.995451	0.918291	1.0791	0.911816	0.973156
ZBP1	Q9H171	colorectal	combined	1	2	0.995285	0.91533	1.08222	0.911925	0.973173
C56D1	Q8N8Q1	colorectal	combined	1	2	0.996169	0.930576	1.06639	0.912055	0.973182
Tropomyosin alpha-3 chain	P06753	colorectal	combined	1	2	1.0047	0.924289	1.09211	0.91222	0.973201
ODB2	P11182	colorectal	combined	1	2	0.993597	0.885422	1.11499	0.913028	0.973419
KLH41	O60662	colorectal	combined	1	2	0.995171	0.912215	1.08567	0.913205	0.973491
LN28B	Q6ZN17	colorectal	combined	1	2	0.996214	0.930463	1.06661	0.913285	0.973502
CCDC9	Q9Y3X0	colorectal	combined	1	2	1.00613	0.900939	1.12361	0.913607	0.973642
RNF43	Q68DV7	colorectal	combined	1	2	0.995765	0.922238	1.07515	0.913643	0.973668
K319L	Q8IZA0	colorectal	combined	1	2	1.00443	0.927154	1.08816	0.91374	0.973676
FA50A	Q14320	colorectal	combined	1	2	1.00399	0.933782	1.07948	0.914211	0.973867
ACHA5	P30532	colorectal	combined	1	2	0.994881	0.906125	1.09233	0.914285	0.973885
NREP	Q16612	colorectal	combined	1	2	0.995156	0.910932	1.08717	0.914303	0.973885
RS3	P23396	colorectal	combined	1	2	0.995905	0.923966	1.07344	0.914569	0.973895
SULT 1E	P49888	colorectal	combined	1	2	0.996522	0.935046	1.06204	0.914606	0.973895
Aldose reductase	P15121	colorectal	combined	1	2	1.00516	0.91424	1.10512	0.915292	0.973983
LST1	O00453	colorectal	combined	1	2	0.994441	0.897272	1.10213	0.915371	0.973983
RAP	P30533	colorectal	combined	1	2	1.00418	0.929732	1.08458	0.915536	0.974003
PTK7	Q13308	colorectal	combined	1	2	1.00446	0.925021	1.09072	0.915681	0.974055
PSA6	P60900	colorectal	combined	1	2	1.00509	0.914903	1.10416	0.915753	0.974079
LASP-1	Q14847	colorectal	combined	1	2	1.00672	0.88897	1.14007	0.915929	0.974094
AIF	O95831	colorectal	combined	1	2	0.995781	0.920592	1.07711	0.915938	0.974094
FUBP3	Q96I24	colorectal	combined	1	2	0.993788	0.885101	1.11582	0.916021	0.974138
RHG22	Q7Z5H3	colorectal	combined	1	2	0.996185	0.927479	1.06998	0.916511	0.974191
NKD2	Q969F2	colorectal	combined	1	2	0.996081	0.925573	1.07196	0.916512	0.974191
UBAC1	Q9BSL1	colorectal	combined	1	2	0.995659	0.917799	1.08012	0.916607	0.974196
PNKP	Q96T60	colorectal	combined	1	2	1.00576	0.903128	1.12006	0.916675	0.974229
KCMB3	Q9NPA1	colorectal	combined	1	2	0.995151	0.908395	1.09019	0.916824	0.974247
FZD4	Q9ULV1	colorectal	combined	1	2	0.996429	0.931457	1.06593	0.917173	0.974317
NDUF3	Q9BU61	colorectal	combined	1	2	0.996021	0.923735	1.07396	0.917386	0.974341
CLCA2	Q9UQC9	colorectal	combined	1	2	1.00434	0.924811	1.09071	0.918022	0.974624
Mn SOD	P04179	colorectal	combined	1	2	1.00412	0.928334	1.08609	0.918237	0.974664
ANGL1:N-term	O95841	colorectal	combined	1	2	1.0043	0.925104	1.09027	0.918539	0.97474
RAP2A	P10114	colorectal	combined	1	2	1.00422	0.925883	1.08918	0.919134	0.974949
THAP4	Q8WY91	colorectal	combined	1	2	0.995646	0.915183	1.08318	0.919159	0.974949
Siglec-5	O15389	colorectal	combined	1	2	0.996102	0.923588	1.07431	0.919341	0.974965
GD1L1	Q96MZ0	colorectal	combined	1	2	1.00445	0.921685	1.09465	0.919394	0.974986
ARF3	P61204	colorectal	combined	1	2	1.00447	0.921232	1.09523	0.919517	0.975054
PUS7	Q96PZ0	colorectal	combined	1	2	0.995385	0.909883	1.08892	0.919601	0.975093
STABP	O95630	colorectal	combined	1	2	1.00617	0.892538	1.13428	0.919811	0.975103
ULA1	Q13564	colorectal	combined	1	2	1.00373	0.93357	1.07915	0.919886	0.975103
IL-12 p40	P29460	colorectal	combined	1	2	1.00419	0.925545	1.08951	0.919993	0.975116
OTX1	P32242	colorectal	combined	1	2	0.995887	0.918807	1.07943	0.920127	0.975177
a1-Antitrypsin	P01009	colorectal	combined	1	2	0.995764	0.916406	1.08199	0.920206	0.975208
PSD7	P51665	colorectal	combined	1	2	1.00457	0.918728	1.09843	0.920364	0.975267
H6ST1	O60243	colorectal	combined	1	2	1.00477	0.91501	1.10333	0.920626	0.975315
INSL4	Q14641	colorectal	combined	1	2	1.00406	0.927159	1.08734	0.920648	0.975315
DCLK3	Q9C098	colorectal	combined	1	2	0.995852	0.917532	1.08086	0.920764	0.975323
SUMO3	P55854	colorectal	combined	1	2	1.0067	0.882388	1.14852	0.920934	0.975368
MED10	Q9BTT4	colorectal	combined	1	2	1.00687	0.879474	1.15272	0.920983	0.975368
NLGN2:ECD	Q8NFZ4	colorectal	combined	1	2	1.00463	0.916907	1.10075	0.92103	0.975378
PARVA	Q9NVD7	colorectal	combined	1	2	1.00497	0.911022	1.10862	0.921077	0.975385
TFR2	Q9UP52	colorectal	combined	1	2	1.00387	0.929989	1.08362	0.921119	0.975407
ABEC2	Q9Y235	colorectal	combined	1	2	0.995982	0.919616	1.07869	0.921202	0.975455
SIG14	Q08ET2	colorectal	combined	1	2	0.996122	0.922142	1.07604	0.92138	0.975521
RBM22	Q9NW64	colorectal	combined	1	2	1.00397	0.927845	1.08635	0.921467	0.975551
BMX	P51813	colorectal	combined	1	2	0.995841	0.916308	1.08228	0.921818	0.975639
VIGLN	Q00341	colorectal	combined	1	2	0.995264	0.90513	1.09437	0.921924	0.975647
COPA1	Q9BXS0	colorectal	combined	1	2	1.0052	0.905921	1.11537	0.922081	0.975671
RELM-beta	Q9BQ08	colorectal	combined	1	2	1.00379	0.930364	1.08302	0.922188	0.975743
SOX6	P35712	colorectal	combined	1	2	1.00377	0.930675	1.0826	0.92234	0.97576
CBLC	Q9ULV8	colorectal	combined	1	2	1.00421	0.922774	1.09284	0.922378	0.97576
JARD2	Q92833	colorectal	combined	1	2	1.00364	0.932493	1.08022	0.922798	0.975881
EIF3B	P55884	colorectal	combined	1	2	1.00598	0.891463	1.1352	0.923024	0.975995
HMG-2	P26583	colorectal	combined	1	2	1.0039	0.927223	1.08692	0.923492	0.976129
NR1H4	Q96RI1	colorectal	combined	1	2	1.0035	0.933764	1.07845	0.924206	0.976361
TPPC3	O43617	colorectal	combined	1	2	1.00486	0.909251	1.11052	0.924269	0.976388
CN37	P09543	colorectal	combined	1	2	0.99406	0.878942	1.12426	0.924421	0.976433
OAS1	P00973	colorectal	combined	1	2	1.00395	0.925237	1.08937	0.924521	0.976474
SATB2	Q9UPW6	colorectal	combined	1	2	0.997271	0.942448	1.05528	0.924541	0.976474
G6B:CD	O95866	colorectal	combined	1	2	0.996607	0.928273	1.06997	0.925288	0.976628
DCPS	Q96C86	colorectal	combined	1	2	0.996068	0.917301	1.0816	0.925324	0.976628
RNAS6	Q93091	colorectal	combined	1	2	0.996194	0.919658	1.0791	0.925516	0.976716
PPID	Q08752	colorectal	combined	1	2	1.00579	0.891103	1.13523	0.925575	0.976729
RB binding protein 5	Q15291	colorectal	combined	1	2	1.00354	0.93188	1.0807	0.925584	0.976729
SLBP	Q14493	colorectal	combined	1	2	1.00504	0.904245	1.11707	0.925725	0.976801
ICAM4	Q14773	colorectal	combined	1	2	0.996095	0.917421	1.08152	0.925743	0.976813
EHD4	Q9H223	colorectal	combined	1	2	0.995361	0.902328	1.09799	0.925997	0.976918
Carbonic anhydrase VII	P43166	colorectal	combined	1	2	1.00372	0.927782	1.08588	0.926208	0.977003
GSH0	P48507	colorectal	combined	1	2	0.995084	0.896245	1.10482	0.926443	0.977058
NRG3	P56975	colorectal	combined	1	2	1.00361	0.92967	1.08343	0.926454	0.977058
SOX	Q9P0Z9	colorectal	combined	1	2	0.996428	0.923451	1.07517	0.926537	0.977064
LRC3B	Q96PB8	colorectal	combined	1	2	0.996705	0.929158	1.06916	0.92656	0.977064
CTNA1	P35221	colorectal	combined	1	2	1.0048	0.907156	1.11295	0.926903	0.977222
PAFA2	Q99487	colorectal	combined	1	2	0.996371	0.921911	1.07684	0.926905	0.977222
CYR61	O00622	colorectal	combined	1	2	1.00377	0.926002	1.08807	0.927092	0.977286
DUS18	Q8NEJ0	colorectal	combined	1	2	1.00376	0.926168	1.08786	0.927097	0.977286
RALB	P11234	colorectal	combined	1	2	0.995451	0.902081	1.09848	0.927707	0.977559
SNX1	Q13596	colorectal	combined	1	2	1.0033	0.934051	1.07768	0.928122	0.97771
RNase 2	P10153	colorectal	combined	1	2	0.996379	0.920838	1.07812	0.928152	0.97771
IFN-g	P01579	colorectal	combined	1	2	0.995092	0.894093	1.1075	0.92821	0.977721
MANBA	O00462	colorectal	combined	1	2	0.996079	0.914179	1.08532	0.928498	0.977878
DCUP	P06132	colorectal	combined	1	2	0.995126	0.894058	1.10762	0.928755	0.977987
MINA	Q8IUF8	colorectal	combined	1	2	1.0036	0.927411	1.08606	0.928844	0.978021
FIBP	O43427	colorectal	combined	1	2	0.994159	0.874053	1.13077	0.92894	0.978074
ACAD8	Q9UKU7	colorectal	combined	1	2	1.00382	0.92301	1.09171	0.929002	0.978079
TCPA	P17987	colorectal	combined	1	2	0.99587	0.908251	1.09194	0.929824	0.978427
ARC	Q7LC44	colorectal	combined	1	2	0.996501	0.92157	1.07752	0.929976	0.9785
GOLP3	Q9H4A6	colorectal	combined	1	2	0.995917	0.90871	1.09149	0.930263	0.978622
BIN1	O00499	colorectal	combined	1	2	1.00294	0.938802	1.07147	0.930545	0.978717
AP2A2	O94973	colorectal	combined	1	2	1.00559	0.887156	1.13983	0.930566	0.978717
MSD2	Q6P1R3	colorectal	combined	1	2	0.996832	0.928058	1.0707	0.930685	0.978777
SHP-2	Q06124	colorectal	combined	1	2	1.00572	0.884394	1.14369	0.930721	0.978788
REPI1	Q9BWE0	colorectal	combined	1	2	1.00332	0.93079	1.08151	0.930929	0.978823
SPCS1	Q9Y6A9	colorectal	combined	1	2	0.996586	0.922306	1.07685	0.931047	0.97883
MTD2L	Q9H903	colorectal	combined	1	2	0.995087	0.889953	1.11264	0.931108	0.978837
ST1C4	O75897	colorectal	combined	1	2	1.00338	0.929551	1.08306	0.93113	0.978837
CEBPA	P49715	colorectal	combined	1	2	0.996652	0.923356	1.07577	0.931436	0.978915
ENTP5	O75356	colorectal	combined	1	2	0.996392	0.91759	1.08196	0.931488	0.978935
PDE1A	P54750	colorectal	combined	1	2	0.996501	0.919913	1.07946	0.931541	0.978941
ZBT16	Q05516	colorectal	combined	1	2	1.00391	0.918234	1.09759	0.931597	0.978941
4EBP3	O60516	colorectal	combined	1	2	1.00315	0.933159	1.07839	0.932051	0.979047
JKIP3	Q5VZ66	colorectal	combined	1	2	0.99648	0.918845	1.08067	0.932095	0.979072
Cyclin E	P24864	colorectal	combined	1	2	1.00351	0.925777	1.08776	0.932201	0.979099
YAED1	Q9NRH1	colorectal	combined	1	2	1.00316	0.932617	1.07904	0.932371	0.979169
MASP3:Light	P48740	colorectal	combined	1	2	1.00329	0.929633	1.08279	0.932636	0.979332
IFNA8	P32881	colorectal	combined	1	2	1.00361	0.923027	1.09124	0.932677	0.979332
THYN1	Q9P016	colorectal	combined	1	2	0.996245	0.912725	1.08741	0.93289	0.979348
Aggrecan	P16112	colorectal	combined	1	2	0.996474	0.917673	1.08204	0.933031	0.979351
PSD11	O00231	colorectal	combined	1	2	1.00535	0.887713	1.13857	0.933059	0.979351
I-TAC	O14625	colorectal	combined	1	2	1.00374	0.919929	1.09519	0.933078	0.979351
CD29	P05556	colorectal	combined	1	2	1.00311	0.93262	1.07894	0.933359	0.979537
CSDC2	Q9Y534	colorectal	combined	1	2	1.00313	0.931909	1.07979	0.933717	0.979684
GEPH	Q9NQX3	colorectal	combined	1	2	0.996828	0.924904	1.07434	0.933725	0.979685
IF2A	P05198	colorectal	combined	1	2	1.0054	0.885184	1.14195	0.93389	0.979731
DUS26	Q9BV47	colorectal	combined	1	2	0.996851	0.925016	1.07427	0.934132	0.979851
TYW5	A2RUC4	colorectal	combined	1	2	0.995779	0.900701	1.10089	0.934151	0.979862
Carbonic Anhydrase IV	P22748	colorectal	combined	1	2	0.996658	0.920507	1.07911	0.934204	0.979871
NGN1	Q92886	colorectal	combined	1	2	1.00284	0.937415	1.07283	0.934335	0.979918
SET	Q01105	colorectal	combined	1	2	0.996093	0.907512	1.09332	0.934346	0.979922
UCN3	Q969E3	colorectal	combined	1	2	1.00388	0.915461	1.10084	0.934354	0.979922
UBA3	Q8TBC4	colorectal	combined	1	2	1.00298	0.93409	1.07695	0.934692	0.980077
ECP	P12724	colorectal	combined	1	2	0.996323	0.912256	1.08814	0.93472	0.980077
IP-10	P02778	colorectal	combined	1	2	0.996575	0.917704	1.08223	0.935003	0.98014
14-3-3 protein beta/alpha	P31946	colorectal	combined	1	2	0.994459	0.86986	1.13691	0.935161	0.98014
PADI4	Q9UM07	colorectal	combined	1	2	0.995987	0.903819	1.09756	0.935322	0.980191
TECTB	Q96PL2	colorectal	combined	1	2	0.996758	0.921323	1.07837	0.935535	0.980225
Trefoil factor 2	Q03403	colorectal	combined	1	2	0.996615	0.917883	1.0821	0.93563	0.980246
ARNT	P27540	colorectal	combined	1	2	1.00451	0.900287	1.12081	0.935786	0.980281
ELK3	P41970	colorectal	combined	1	2	1.00448	0.900909	1.11996	0.935793	0.980281
STX3	Q13277	colorectal	combined	1	2	0.996591	0.91711	1.08296	0.935819	0.980285
SP6	Q3SY56	colorectal	combined	1	2	1.00256	0.942107	1.06688	0.935874	0.980327
TMM24	O14523	colorectal	combined	1	2	0.99535	0.887906	1.1158	0.936259	0.980409
CCYL1	Q8N7R7	colorectal	combined	1	2	0.996858	0.922706	1.07697	0.936402	0.980437
CBPE	P16870	colorectal	combined	1	2	1.003	0.931545	1.07994	0.936648	0.980509
SCP2D	Q9UJQ7	colorectal	combined	1	2	1.00305	0.93026	1.08153	0.936865	0.980629
KAT3	Q6YP21	colorectal	combined	1	2	0.996675	0.917689	1.08246	0.936985	0.980662
STX12	Q86Y82	colorectal	combined	1	2	0.994953	0.877523	1.1281	0.937069	0.980687
CX048	Q8WUE5	colorectal	combined	1	2	1.00251	0.941853	1.06708	0.937232	0.980687
CD2AP	Q9Y5K6	colorectal	combined	1	2	1.0049	0.889604	1.13514	0.93732	0.980687
DCTN6	O00399	colorectal	combined	1	2	1.00353	0.918965	1.09587	0.93748	0.980721
IL-2 sRg	P31785	colorectal	combined	1	2	0.995126	0.880752	1.12435	0.937484	0.980721
COF2	Q9Y281	colorectal	combined	1	2	1.00325	0.924947	1.08819	0.937543	0.980723
ASPN	Q9BXN1	colorectal	combined	1	2	0.996546	0.913909	1.08666	0.937553	0.980723
RPAIN	Q86UA6	colorectal	combined	1	2	1.00315	0.92681	1.08578	0.937868	0.980811
RU1C	P09234	colorectal	combined	1	2	0.996783	0.91918	1.08094	0.937892	0.980811
FKBP3	Q00688	colorectal	combined	1	2	1.00498	0.88654	1.13925	0.938061	0.98092
c-Raf	P04049	colorectal	combined	1	2	1.00495	0.88698	1.13861	0.93823	0.980959
IL-11 RA	Q14626	colorectal	combined	1	2	0.996431	0.909817	1.09129	0.938573	0.981058
Calbindin D28	P05937	colorectal	combined	1	2	1.003	0.928661	1.08328	0.939292	0.981194
HPRT	P00492	colorectal	combined	1	2	1.00439	0.897253	1.12432	0.939331	0.981194
BNP	P16860	colorectal	combined	1	2	0.997044	0.923498	1.07645	0.939647	0.981232
MYPC3	Q14896	colorectal	combined	1	2	0.996851	0.918635	1.08173	0.939699	0.981279
PRS6A	P17980	colorectal	combined	1	2	1.00428	0.898959	1.12194	0.939802	0.98131
FA45A	Q8TCE6	colorectal	combined	1	2	1.0042	0.899492	1.1211	0.940511	0.981453
KI3L3:CD	Q8N743	colorectal	combined	1	2	0.996909	0.918693	1.08178	0.940811	0.981529
MIF	P14174	colorectal	combined	1	2	0.997237	0.926719	1.07312	0.941064	0.981649
YES	P07947	colorectal	combined	1	2	1.00245	0.939337	1.0698	0.941242	0.981649
TLR4:MD-2 complex	O00206	colorectal	combined	1	2	1.0035	0.913606	1.10223	0.941899	0.981898
MUCDL	Q9HBB8	colorectal	combined	1	2	0.997461	0.931461	1.06814	0.941974	0.981932
DR3	Q93038	colorectal	combined	1	2	0.997074	0.921361	1.07901	0.942028	0.981932
Ornithine decarboxylase antizyme	P54368	colorectal	combined	1	2	0.996863	0.915894	1.08499	0.942048	0.981932
FBLN7	Q53RD9	colorectal	combined	1	2	0.996854	0.915622	1.08529	0.942088	0.981932
Protein disulfide-isomerase	P07237	colorectal	combined	1	2	0.997364	0.928749	1.07105	0.942139	0.981932
RPB9	P36954	colorectal	combined	1	2	0.997202	0.924505	1.07561	0.942156	0.981932
SEP10	Q9P0V9	colorectal	combined	1	2	1.00266	0.933262	1.07721	0.942235	0.981932
Cadherin-2	P19022	colorectal	combined	1	2	0.997437	0.930517	1.06917	0.94226	0.981932
P3IP1	Q96FE7	colorectal	combined	1	2	0.997679	0.936212	1.06318	0.942907	0.982052
PRPS1	P60891	colorectal	combined	1	2	0.997516	0.931769	1.0679	0.943002	0.982083
ETV4	P43268	colorectal	combined	1	2	0.996835	0.913236	1.08809	0.943444	0.982191
PPIL1	Q9Y3C6	colorectal	combined	1	2	0.996858	0.913852	1.0874	0.943445	0.982191
ISK2	P20155	colorectal	combined	1	2	0.996955	0.916407	1.08458	0.943446	0.982191
NDUBA	O96000	colorectal	combined	1	2	0.996743	0.910617	1.09101	0.943586	0.982266
GIPC1	O14908	colorectal	combined	1	2	1.00388	0.9016	1.11776	0.943684	0.982286
PIM1	P11309	colorectal	combined	1	2	1.00273	0.929596	1.08161	0.943791	0.982323
PILRA	Q9UKJ1	colorectal	combined	1	2	0.997288	0.924693	1.07558	0.943846	0.982354
TBPL1	P62380	colorectal	combined	1	2	0.997243	0.923447	1.07694	0.943885	0.982356
TPSB2	P20231	colorectal	combined	1	2	0.997198	0.922009	1.07852	0.944065	0.982445
CA226	A1L170	colorectal	combined	1	2	1.00265	0.931019	1.07979	0.94426	0.982532
Myosin light chain 1	P08590	colorectal	combined	1	2	1.00278	0.927362	1.08433	0.944542	0.982704
IFNA5	P01569	colorectal	combined	1	2	0.997312	0.924388	1.07599	0.944612	0.982754
TGFR-1	P36897	colorectal	combined	1	2	1.00303	0.920767	1.09264	0.944807	0.982843
LRC4B:ECD	Q9NT99	colorectal	combined	1	2	0.997317	0.923858	1.07662	0.945132	0.982977
PRDM4	Q9UKN5	colorectal	combined	1	2	1.0027	0.928512	1.08282	0.94515	0.982977
sICAM-2	P13598	colorectal	combined	1	2	0.996872	0.91132	1.09045	0.945433	0.983068
PCSK7	Q16549	colorectal	combined	1	2	0.996996	0.91413	1.08737	0.945832	0.983178
LRIT3	Q3SXY7	colorectal	combined	1	2	0.997604	0.930857	1.06914	0.945878	0.983178
FEV	Q99581	colorectal	combined	1	2	1.00358	0.90465	1.11334	0.946146	0.983243
CTNA3	Q9UI47	colorectal	combined	1	2	1.00312	0.91603	1.09849	0.946384	0.983345
CHST1	O43916	colorectal	combined	1	2	0.9976	0.929843	1.0703	0.946621	0.983416
FOXP1	Q9H334	colorectal	combined	1	2	1.00255	0.929473	1.08138	0.947356	0.983684
PAK6	Q9NQU5	colorectal	combined	1	2	0.99642	0.895721	1.10844	0.947402	0.983685
IKK-beta	O14920	colorectal	combined	1	2	1.00353	0.903347	1.11482	0.94765	0.983712
VLA-4	P05556	colorectal	combined	1	2	0.997319	0.920454	1.0806	0.947698	0.983712
MDM1	Q8TC05	colorectal	combined	1	2	0.99705	0.912741	1.08915	0.947741	0.983712
BAG-2	O95816	colorectal	combined	1	2	0.997394	0.922265	1.07864	0.94793	0.983835
FAM9B	Q8IZU0	colorectal	combined	1	2	0.997277	0.917879	1.08354	0.948638	0.984109
DIXC1	Q155Q3	colorectal	combined	1	2	1.00266	0.924223	1.08776	0.948967	0.984114
KIF3B	O15066	colorectal	combined	1	2	1.0028	0.92028	1.09272	0.949151	0.98415
LIF sR	P42702	colorectal	combined	1	2	0.996959	0.907436	1.09531	0.949404	0.984246
Calnexin	P27824	colorectal	combined	1	2	0.997402	0.91997	1.08135	0.949684	0.984331
NEUFC	Q8WUJ1	colorectal	combined	1	2	1.00235	0.930968	1.07922	0.950246	0.984437
PROSC	O94903	colorectal	combined	1	2	1.00391	0.887912	1.13507	0.950281	0.984444
BGAL	P16278	colorectal	combined	1	2	0.997461	0.920832	1.08047	0.950303	0.984445
BATF3	Q9NR55	colorectal	combined	1	2	1.00229	0.932178	1.07768	0.950643	0.984557
MPIF-1	P55773	colorectal	combined	1	2	0.997243	0.913671	1.08846	0.950694	0.984577
AMGO1:CD	Q86WK6	colorectal	combined	1	2	0.997486	0.920587	1.08081	0.950974	0.984682
HECW2	Q9P2P5	colorectal	combined	1	2	1.00247	0.926602	1.08455	0.950998	0.984682
NETO2	Q8NC67	colorectal	combined	1	2	1.00263	0.921922	1.0904	0.951106	0.984712
AREG	P15514	colorectal	combined	1	2	0.996682	0.896129	1.10852	0.951165	0.984712
Fas, soluble	P25445	colorectal	combined	1	2	1.00278	0.91654	1.09714	0.951737	0.985033
SPRE1	Q7Z699	colorectal	combined	1	2	1.00288	0.913539	1.10097	0.951774	0.985033
LRP6	O75581	colorectal	combined	1	2	1.00239	0.927125	1.08377	0.952168	0.985084
ARRS	P10523	colorectal	combined	1	2	1.0024	0.926791	1.08418	0.952244	0.985084
Fructosamine-3-kinase	Q9H479	colorectal	combined	1	2	1.00336	0.899007	1.11982	0.952272	0.985084
Lymphotoxin a2/b1	P01374	colorectal	combined	1	2	0.997715	0.925644	1.0754	0.95232	0.985084
SC22A	Q96IW7	colorectal	combined	1	2	0.997165	0.908523	1.09446	0.952333	0.985084
CRIPT	Q9P021	colorectal	combined	1	2	1.00214	0.933577	1.07574	0.952815	0.985348
FGFP3	Q8TAT2	colorectal	combined	1	2	1.00266	0.918026	1.09509	0.952974	0.985414
UBP3	Q9Y6I4	colorectal	combined	1	2	1.00238	0.925984	1.08508	0.953142	0.985465
HOME1	Q86YM7	colorectal	combined	1	2	0.997665	0.922686	1.07874	0.953228	0.985465
WFDC8	Q8IUA0	colorectal	combined	1	2	0.997241	0.909297	1.09369	0.95323	0.985465
MKNK1	Q9BUB5	colorectal	combined	1	2	0.996312	0.879862	1.12818	0.953546	0.985569
KPRA	Q14558	colorectal	combined	1	2	0.997015	0.899633	1.10494	0.954538	0.985847
MAdCAM-1	Q13477	colorectal	combined	1	2	1.00329	0.896187	1.12319	0.954541	0.985847
CF057	Q5VUM1	colorectal	combined	1	2	0.997688	0.920806	1.08099	0.954882	0.986
WSCD2	Q2TBF2	colorectal	combined	1	2	1.00267	0.914186	1.09971	0.954935	0.986026
IFNA1	P01562	colorectal	combined	1	2	1.00262	0.915103	1.0985	0.95526	0.986195
CXCL16, soluble	Q9H2A7	colorectal	combined	1	2	0.997593	0.916207	1.08621	0.95573	0.986356
RGN	Q15493	colorectal	combined	1	2	0.997671	0.91883	1.08328	0.955734	0.986356
ICBR	P57730	colorectal	combined	1	2	1.00197	0.934087	1.07479	0.956119	0.98657
NKG2E:CD	Q07444	colorectal	combined	1	2	1.00231	0.923031	1.08841	0.956157	0.986577
GSTM3-3	P21266	colorectal	combined	1	2	1.00244	0.918938	1.09352	0.956241	0.986581
Glutathione S-transferase Pi	P09211	colorectal	combined	1	2	1.0022	0.926171	1.08448	0.956393	0.986622
LAT	O43561	colorectal	combined	1	2	1.00215	0.927794	1.08247	0.956421	0.986632
RTF2	Q9BY42	colorectal	combined	1	2	0.997797	0.921856	1.07999	0.956445	0.986639
MALT1	Q9UDY8	colorectal	combined	1	2	0.997617	0.915742	1.08681	0.956449	0.986639
WDR48	Q8TAF3	colorectal	combined	1	2	0.996437	0.876015	1.13341	0.956687	0.986739
Carbonyl reductase 3	O75828	colorectal	combined	1	2	1.00244	0.91775	1.09495	0.956811	0.986806
AMD	P19021	colorectal	combined	1	2	0.997559	0.912007	1.09114	0.957401	0.986991
CTBP1	Q13363	colorectal	combined	1	2	0.996911	0.889891	1.1168	0.957417	0.986991
RPB3	P19387	colorectal	combined	1	2	0.997914	0.923934	1.07782	0.957625	0.987022
BIN3	Q9NQY0	colorectal	combined	1	2	0.997421	0.906666	1.09726	0.957695	0.98705
RAB18	Q9NP72	colorectal	combined	1	2	1.00229	0.920745	1.09106	0.957809	0.987066
a2-Antiplasmin	P08697	colorectal	combined	1	2	0.997553	0.910726	1.09266	0.95795	0.987066
UBTD2	Q8WUN7	colorectal	combined	1	2	0.997646	0.913594	1.08943	0.958139	0.987066
MATK	P42679	colorectal	combined	1	2	0.99776	0.917418	1.08514	0.958239	0.987094
RFFL	Q8WZ73	colorectal	combined	1	2	1.00193	0.93048	1.07888	0.959169	0.987542
CRIP1	P50238	colorectal	combined	1	2	1.00197	0.927954	1.0819	0.959846	0.987883
FGFR-3:ECD	P22607	colorectal	combined	1	2	0.997595	0.908157	1.09584	0.959923	0.987924
LRRT4:CD	Q86VH4	colorectal	combined	1	2	1.00171	0.936541	1.07141	0.960383	0.988155
HMGA1	P17096	colorectal	combined	1	2	1.00211	0.922032	1.08914	0.960457	0.988184
KLH14	Q9P2G3	colorectal	combined	1	2	1.00193	0.928542	1.08111	0.96047	0.988184
TER ATPase	P55072	colorectal	combined	1	2	1.00311	0.88688	1.13458	0.960547	0.988184
SIM13	P0DJ93	colorectal	combined	1	2	0.99749	0.901835	1.10329	0.961031	0.988297
JAG2	Q9Y219	colorectal	combined	1	2	1.00174	0.933049	1.07548	0.961775	0.988551
EXD1	Q8NHP7	colorectal	combined	1	2	0.998182	0.926305	1.07564	0.961946	0.988591
CD031	Q8TB73	colorectal	combined	1	2	0.998143	0.924578	1.07756	0.962055	0.98864
F159A	Q6UWV7	colorectal	combined	1	2	1.0019	0.926544	1.08338	0.962081	0.988646
Coagulation Factor VIII	P00451	colorectal	combined	1	2	0.997953	0.917092	1.08594	0.9621	0.988653
IMDH1	P20839	colorectal	combined	1	2	1.00218	0.91551	1.09705	0.962426	0.988728
TFB2M	Q9H5Q4	colorectal	combined	1	2	0.997713	0.907052	1.09744	0.962428	0.988728
DR6	O75509	colorectal	combined	1	2	1.00203	0.920243	1.09109	0.962742	0.988819
IGS11:CD	Q5DX21	colorectal	combined	1	2	0.99814	0.922786	1.07965	0.962915	0.988896
IMPCT	Q9P2X3	colorectal	combined	1	2	0.997436	0.895076	1.1115	0.962937	0.988896
KI3L3:ECD	Q8N743	colorectal	combined	1	2	0.99816	0.923421	1.07895	0.963015	0.988896
CASL	Q14511	colorectal	combined	1	2	1.00192	0.923731	1.08672	0.96313	0.988896
NEIL2	Q969S2	colorectal	combined	1	2	1.00225	0.910825	1.10286	0.963195	0.988913
Mcl-1	Q07820	colorectal	combined	1	2	1.00165	0.933606	1.07466	0.963347	0.988958
GMDS	O60547	colorectal	combined	1	2	0.998236	0.925821	1.07632	0.963354	0.988958
sICAM-5	Q9UMF0	colorectal	combined	1	2	0.998206	0.923621	1.07881	0.963858	0.989199
IL-17 RD	Q8NFM7	colorectal	combined	1	2	0.998035	0.916396	1.08695	0.963965	0.989248
FTMT	Q8N4E7	colorectal	combined	1	2	0.998081	0.914315	1.08952	0.965734	0.989866
UPP	Q96BW1	colorectal	combined	1	2	1.00172	0.926114	1.08349	0.96584	0.989866
CJ105	Q8TEF2	colorectal	combined	1	2	0.998417	0.928583	1.0735	0.965851	0.989866
Bcl-10	O95999	colorectal	combined	1	2	1.00165	0.928784	1.08023	0.965885	0.989866
Galectin-1	P09382	colorectal	combined	1	2	0.998199	0.918949	1.08428	0.965942	0.989866
RS7	P62081	colorectal	combined	1	2	0.998248	0.920411	1.08267	0.966225	0.989971
TXD12	O95881	colorectal	combined	1	2	1.00172	0.924397	1.0855	0.966643	0.990168
BASP	P80723	colorectal	combined	1	2	0.998332	0.923034	1.07977	0.966723	0.990175
TLK1	Q9UKI8	colorectal	combined	1	2	1.00176	0.921278	1.08927	0.967226	0.990383
GPHA2	Q96T91	colorectal	combined	1	2	1.00155	0.929641	1.07901	0.967593	0.990443
Topoisomerase I	P11387	colorectal	combined	1	2	1.00162	0.926248	1.08312	0.967738	0.990443
FAAH2	Q6GMR7	colorectal	combined	1	2	0.998479	0.927469	1.07493	0.967739	0.990443
Layilin	Q6UX15	colorectal	combined	1	2	1.0017	0.921761	1.08858	0.968035	0.990549
TCAL5	Q5H9L2	colorectal	combined	1	2	0.997891	0.899596	1.10693	0.968166	0.99063
Glutathione reductase	P00390	colorectal	combined	1	2	1.00136	0.936597	1.0706	0.968202	0.990633
IgJ	P01591	colorectal	combined	1	2	0.998627	0.933247	1.06859	0.968274	0.990633
DRG-1	Q9NP79	colorectal	combined	1	2	1.00263	0.880964	1.14109	0.968286	0.990633
HEXI1	O94992	colorectal	combined	1	2	1.00265	0.879956	1.14244	0.968354	0.990633
Glutathione peroxidase	P07203	colorectal	combined	1	2	1.00212	0.902259	1.11303	0.968461	0.990674
FBXL4:LRR2 and LRR3	Q9UKA2	colorectal	combined	1	2	0.998587	0.930482	1.07168	0.968699	0.990718
RPC10	Q9Y2Y1	colorectal	combined	1	2	0.998543	0.928035	1.07441	0.968872	0.990766
STX18	Q9P2W9	colorectal	combined	1	2	0.998415	0.921507	1.08174	0.969061	0.990857
BACH2	Q9BYV9	colorectal	combined	1	2	1.00135	0.935089	1.07231	0.969188	0.990948
CD14	P08571	colorectal	combined	1	2	1.00153	0.926674	1.08243	0.969293	0.991003
PPIP1	O43586	colorectal	combined	1	2	1.00139	0.932441	1.07543	0.969637	0.991158
CA056	Q9BUN1	colorectal	combined	1	2	1.00158	0.922713	1.08719	0.969923	0.991227
ERN1	O75460	colorectal	combined	1	2	1.00155	0.92397	1.08564	0.969963	0.991227
GSTA3	Q16772	colorectal	combined	1	2	1.00148	0.927345	1.08153	0.970002	0.991227
PHOP2	Q8TCD6	colorectal	combined	1	2	1.0016	0.921603	1.08854	0.970012	0.991227
SPT33	Q96N06	colorectal	combined	1	2	0.998447	0.919688	1.08395	0.970435	0.991374
SOSB2	Q96AH0	colorectal	combined	1	2	1.00156	0.922251	1.08769	0.97044	0.991374
PIAS3	Q9Y6X2	colorectal	combined	1	2	0.998774	0.935603	1.06621	0.970633	0.991374
sTie-1	P35590	colorectal	combined	1	2	0.998486	0.921075	1.0824	0.970648	0.991374
SNX11	Q9Y5W9	colorectal	combined	1	2	1.00208	0.896934	1.11954	0.97076	0.991391
CA210	Q8IVY1	colorectal	combined	1	2	1.00149	0.924909	1.08441	0.970791	0.991391
IL27B	Q14213	colorectal	combined	1	2	1.00153	0.92294	1.08681	0.970795	0.991391
LRP1B	Q9NZR2	colorectal	combined	1	2	1.00134	0.931856	1.07601	0.970823	0.9914
RN149	Q8NC42	colorectal	combined	1	2	1.00132	0.933047	1.07458	0.970851	0.9914
CHM2A	O43633	colorectal	combined	1	2	1.00249	0.875873	1.14742	0.97118	0.991471
COPE	O14579	colorectal	combined	1	2	1.00153	0.921159	1.08892	0.971343	0.991539
Alpha-1-syntrophin	Q13424	colorectal	combined	1	2	0.998697	0.9294	1.07316	0.971647	0.991608
UPP2	O95045	colorectal	combined	1	2	1.00156	0.918016	1.09271	0.971973	0.991629
HLF	Q16534	colorectal	combined	1	2	1.00141	0.92548	1.08357	0.972081	0.99165
IDI2	Q9BXS1	colorectal	combined	1	2	0.99852	0.918473	1.08554	0.972293	0.991702
ApoM	O95445	colorectal	combined	1	2	0.998605	0.922857	1.08057	0.97233	0.991702
SVBP	Q8N300	colorectal	combined	1	2	0.998507	0.915547	1.08898	0.973061	0.991975
C16L2	Q6UWJ8	colorectal	combined	1	2	0.998789	0.930215	1.07242	0.973357	0.992048
DTD2	Q96FN9	colorectal	combined	1	2	1.00197	0.89267	1.12465	0.973386	0.992048
SULT 1A1*2	P50225	colorectal	combined	1	2	0.998425	0.909922	1.09554	0.973457	0.992092
SIRT5	Q9NXA8	colorectal	combined	1	2	0.998526	0.914095	1.09076	0.973888	0.99221
TXND3	Q8N427	colorectal	combined	1	2	1.00136	0.922526	1.08694	0.973996	0.992266
PEF1	Q9UBV8	colorectal	combined	1	2	1.00137	0.921686	1.08795	0.9741	0.992324
K1024	Q9UPX6	colorectal	combined	1	2	0.998911	0.935328	1.06682	0.974107	0.992324
PIR	O00625	colorectal	combined	1	2	0.998775	0.925776	1.07753	0.974754	0.992584
IL-4	P05112	colorectal	combined	1	2	0.998889	0.930331	1.0725	0.97556	0.992874
PDC6I	Q8WUM4	colorectal	combined	1	2	0.997957	0.874986	1.13821	0.975682	0.992906
C7	P10643	colorectal	combined	1	2	0.99887	0.928789	1.07424	0.975704	0.992906
pyruvate carboxylase	P11498	colorectal	combined	1	2	1.001	0.938416	1.06775	0.975883	0.992943
CAMK2B	Q13554	colorectal	combined	1	2	0.998275	0.891261	1.11814	0.976192	0.993045
4EBP2	Q13542	colorectal	combined	1	2	1.00114	0.928248	1.07977	0.97635	0.993096
DVL2	O14641	colorectal	combined	1	2	0.998653	0.913188	1.09212	0.976444	0.993113
NEP1	Q92979	colorectal	combined	1	2	0.998632	0.911758	1.09378	0.97649	0.993137
TYK2	P29597	colorectal	combined	1	2	1.00122	0.92302	1.08604	0.976641	0.993221
BIM	O43521	colorectal	combined	1	2	0.998869	0.925474	1.07808	0.976813	0.993286
BRK1	Q8WUW1	colorectal	combined	1	2	1.00109	0.928667	1.07917	0.977246	0.993487
Nucleoside diphosphate kinase A	P15531	colorectal	combined	1	2	0.998796	0.917578	1.0872	0.97779	0.993708
ANXA7	P20073	colorectal	combined	1	2	0.99829	0.884257	1.12703	0.977936	0.993765
FOXO4	P98177	colorectal	combined	1	2	1.00106	0.928963	1.07874	0.977938	0.993765
NLGN1	Q8N2Q7	colorectal	combined	1	2	1.00108	0.927499	1.08049	0.977955	0.993775
sCD14	P08571	colorectal	combined	1	2	0.998777	0.911602	1.09429	0.979047	0.99421
EFHD1	Q9BUP0	colorectal	combined	1	2	1.00115	0.918117	1.09169	0.97923	0.994253
CA11 protein	Q9NS71	colorectal	combined	1	2	0.998867	0.915531	1.08979	0.979648	0.994418
CHST2	Q9Y4C5	colorectal	combined	1	2	0.998841	0.913403	1.09227	0.979712	0.994436
SPC25	Q9HBM1	colorectal	combined	1	2	1.00097	0.928207	1.07945	0.979817	0.994447
Tenascin		colorectal	combined	1	2	1.00098	0.92787	1.07984	0.979879	0.994447
C43BP:START domain	Q9Y5P4	colorectal	combined	1	2	0.99836	0.87779	1.13549	0.980058	0.994552
HERP2	Q9BSE4	colorectal	combined	1	2	1.00096	0.927817	1.07987	0.98023	0.994592
K1324:CD	Q6UXG2	colorectal	combined	1	2	0.998974	0.920956	1.0836	0.980253	0.994599
TGF-b2	P61812	colorectal	combined	1	2	1.00108	0.918524	1.09106	0.980377	0.994642
Factor D	P00746	colorectal	combined	1	2	0.998747	0.901926	1.10596	0.98078	0.994725
SUFU	Q9UMX1	colorectal	combined	1	2	0.998983	0.919043	1.08588	0.980917	0.994785
TIGIT	Q495A1	colorectal	combined	1	2	1.00092	0.928169	1.07937	0.980952	0.994808
HPLN4	Q86UW8	colorectal	combined	1	2	0.999055	0.924439	1.07969	0.980956	0.994808
AGO1	Q9UL18	colorectal	combined	1	2	0.998514	0.883682	1.12827	0.980963	0.994808
MLL2	O14686	colorectal	combined	1	2	1.0008	0.936645	1.06935	0.98107	0.994819
FANK1	Q8TC84	colorectal	combined	1	2	1.001	0.921207	1.0877	0.981193	0.99485
FA49A	Q9H0Q0	colorectal	combined	1	2	1.00093	0.926263	1.08161	0.98127	0.994869
VAMP1	P23763	colorectal	combined	1	2	1.00088	0.928769	1.0786	0.981537	0.99491
IL-5 Ra	Q01344	colorectal	combined	1	2	1.00103	0.915679	1.09433	0.98196	0.995055
TSSK1	Q9BXA7	colorectal	combined	1	2	0.999131	0.926467	1.07749	0.981989	0.995055
PFD1	O60925	colorectal	combined	1	2	0.999035	0.918446	1.08669	0.982041	0.995055
Protease nexin I	P07093	colorectal	combined	1	2	1.00096	0.918177	1.09121	0.982599	0.995276
Troponin I, skeletal, fast twitch	P48788	colorectal	combined	1	2	1.00089	0.922486	1.08596	0.982904	0.99536
SRRT	Q9BXP5	colorectal	combined	1	2	1.00098	0.915038	1.095	0.982922	0.995366
VAV3	Q9UKW4	colorectal	combined	1	2	1.00083	0.927271	1.08023	0.982963	0.995366
GNAS	P63092	colorectal	combined	1	2	0.999033	0.91383	1.09218	0.983034	0.995376
RHOD	O00212	colorectal	combined	1	2	1.00081	0.92807	1.07925	0.983263	0.995461
MSP	P26927	colorectal	combined	1	2	1.00089	0.92138	1.08725	0.983271	0.995461
CSK21	P68400	colorectal	combined	1	2	1.0008	0.926867	1.08063	0.983692	0.995563
P73L	Q9H3D4	colorectal	combined	1	2	0.999128	0.918608	1.08671	0.983766	0.995573
UBE2C	O00762	colorectal	combined	1	2	1.00077	0.92799	1.07926	0.984051	0.995573
TCP-1-theta	P50990	colorectal	combined	1	2	0.998905	0.896697	1.11276	0.984128	0.995573
Mannose-binding lectin	P49257	colorectal	combined	1	2	1.00086	0.919229	1.08974	0.984164	0.995573
BT3A3	O00478	colorectal	combined	1	2	0.999052	0.90952	1.0974	0.984211	0.995573
sperm-egg fusion protein 1	Q8IYV9	colorectal	combined	1	2	1.00078	0.926109	1.08147	0.984307	0.995573
CATC	P53634	colorectal	combined	1	2	0.999167	0.91901	1.08632	0.984421	0.995573
C1QTNF5	Q9BXJ0	colorectal	combined	1	2	1.00096	0.907872	1.1036	0.984566	0.995573
TRH	P20396	colorectal	combined	1	2	1.00074	0.928128	1.07903	0.984638	0.995573
SPCS	Q9HD40	colorectal	combined	1	2	0.999237	0.924436	1.08009	0.98467	0.995573
CF058	Q6P5S2	colorectal	combined	1	2	0.999222	0.921548	1.08344	0.984968	0.99562
MO4L1	Q9UBU8	colorectal	combined	1	2	1.00077	0.921845	1.08646	0.985305	0.995797
S100Z	Q8WXG8	colorectal	combined	1	2	1.00088	0.909868	1.10101	0.985501	0.995876
CSTP1	Q9BRF8	colorectal	combined	1	2	0.999248	0.921292	1.0838	0.985523	0.995876
ELL2	O00472	colorectal	combined	1	2	1.00064	0.933475	1.07263	0.985644	0.995881
MP3B2	A6NCE7	colorectal	combined	1	2	1.00068	0.926946	1.08028	0.986106	0.996
FABPE	Q01469	colorectal	combined	1	2	0.999352	0.928345	1.07579	0.986253	0.996046
NGDN	Q8NEJ9	colorectal	combined	1	2	0.999365	0.9292	1.07483	0.98635	0.996078
AK1C2	P52895	colorectal	combined	1	2	0.999421	0.933668	1.0698	0.986682	0.996243
DPOE2	P56282	colorectal	combined	1	2	0.999307	0.919127	1.08648	0.987045	0.996284
SG196	Q9H5K3	colorectal	combined	1	2	0.999387	0.926627	1.07786	0.98731	0.996373
T-plastin	P13797	colorectal	combined	1	2	0.999434	0.931093	1.07279	0.987508	0.996429
CB073	Q8N5S3	colorectal	combined	1	2	1.00055	0.930826	1.0755	0.988017	0.996695
discoidin domain receptor 1	Q08345	colorectal	combined	1	2	0.999356	0.917979	1.08795	0.988144	0.996712
BAD	Q92934	colorectal	combined	1	2	1.00086	0.893025	1.12173	0.988146	0.996712
TCEA2	Q15560	colorectal	combined	1	2	0.999453	0.928682	1.07562	0.988347	0.996738
K1C14	P02533	colorectal	combined	1	2	0.999484	0.93236	1.07144	0.9884	0.996738
MFAP4	P55083	colorectal	combined	1	2	1.00058	0.924252	1.0832	0.988642	0.996826
TPMT	P51580	colorectal	combined	1	2	1.00059	0.921691	1.08625	0.988736	0.996844
OXLD1	Q5BKU9	colorectal	combined	1	2	0.999377	0.91613	1.09019	0.988799	0.996868
MEOX2	P50222	colorectal	combined	1	2	1.00057	0.923736	1.08378	0.98894	0.99689
CALCB	P10092	colorectal	combined	1	2	0.999504	0.930546	1.07357	0.989151	0.99694
PI42B	P78356	colorectal	combined	1	2	0.999126	0.880636	1.13356	0.989172	0.99694
PLPP	Q96GD0	colorectal	combined	1	2	1.00081	0.889373	1.12621	0.989262	0.996952
Clusterin	P10909	colorectal	combined	1	2	0.999462	0.923362	1.08183	0.989367	0.997004
NUDT5	Q9UKK9	colorectal	combined	1	2	0.999323	0.903759	1.10499	0.98946	0.997004
G-CSF	P09919	colorectal	combined	1	2	0.999609	0.941243	1.06159	0.989823	0.997004
Integrin alpha-2	P17301	colorectal	combined	1	2	0.999472	0.921249	1.08434	0.989875	0.997004
SVIP	Q8NHG7	colorectal	combined	1	2	0.999465	0.919719	1.08613	0.989938	0.997004
MED-1	Q15648	colorectal	combined	1	2	0.999561	0.930234	1.07405	0.990449	0.997125
UBE2Z	Q9H832	colorectal	combined	1	2	0.999462	0.913299	1.09375	0.990671	0.997174
RAB5C	P51148	colorectal	combined	1	2	1.00074	0.880321	1.13762	0.991028	0.997251
PNP	P00491	colorectal	combined	1	2	1.0007	0.883817	1.13304	0.991193	0.997292
a1-Microglobulin	P02760	colorectal	combined	1	2	1.00043	0.92298	1.08438	0.991635	0.997474
3MG	P29372	colorectal	combined	1	2	0.999583	0.920264	1.08574	0.992114	0.99752
WF10A	Q9H1F0	colorectal	combined	1	2	1.00042	0.919541	1.08841	0.992254	0.997557
IRF5	Q13568	colorectal	combined	1	2	0.999575	0.916332	1.09038	0.992358	0.99758
RNase H1	O60930	colorectal	combined	1	2	0.999681	0.935894	1.06782	0.992437	0.997607
TPD54	O43399	colorectal	combined	1	2	1.00059	0.885166	1.13106	0.992522	0.997618
PUR8	P30566	colorectal	combined	1	2	1.00039	0.920566	1.08714	0.992636	0.997629
Plasmin	P00747	colorectal	combined	1	2	1.00035	0.927486	1.07893	0.992831	0.997645
K2013	Q8IYS2	colorectal	combined	1	2	0.999578	0.911701	1.09593	0.992834	0.997645
DYRK3	O43781	colorectal	combined	1	2	0.999691	0.932781	1.0714	0.993017	0.997725
PCSK1	Q9UHG2	colorectal	combined	1	2	0.999642	0.919512	1.08675	0.993294	0.997802
CD1D	P15813	colorectal	combined	1	2	0.99969	0.928659	1.07616	0.993431	0.997817
RGS4	P49798	colorectal	combined	1	2	1.00034	0.922196	1.0851	0.993485	0.997822
SMAD1	Q15797	colorectal	combined	1	2	0.999613	0.908992	1.09927	0.993635	0.997848
CALCR	P30988	colorectal	combined	1	2	1.00031	0.925268	1.08144	0.993797	0.997928
MAGA8	P43361	colorectal	combined	1	2	1.00028	0.928737	1.07734	0.994008	0.997928
MCP-1	P13500	colorectal	combined	1	2	1.00031	0.920077	1.08753	0.994281	0.997972
SIA8F	P61647	colorectal	combined	1	2	1.00028	0.922208	1.08495	0.994692	0.99815
Cathepsin V	O60911	colorectal	combined	1	2	0.99966	0.902873	1.10682	0.994781	0.998192
Enterokinase	P98073	colorectal	combined	1	2	1.0002	0.916489	1.09155	0.996502	0.998963
NAIF1	Q69YI7	colorectal	combined	1	2	0.999757	0.887592	1.1261	0.996801	0.999002
RL26L	Q9UNX3	colorectal	combined	1	2	0.9998	0.906239	1.10302	0.996817	0.99901
SIRPG	Q9P1W8	colorectal	combined	1	2	0.999855	0.930052	1.0749	0.996872	0.999032
MRM1	Q6IN84	colorectal	combined	1	2	1.00017	0.916387	1.09161	0.996965	0.999032
Cathepsin H	P09668	colorectal	combined	1	2	1.00016	0.922609	1.08422	0.996969	0.999032
E2F5	Q15329	colorectal	combined	1	2	1.00015	0.920073	1.0872	0.997155	0.999101
COQ9	O75208	colorectal	combined	1	2	1.00019	0.898143	1.11384	0.997185	0.999101
SECTM1	Q8WVN6	colorectal	combined	1	2	1.00016	0.914437	1.09392	0.997204	0.999101
LGR5	O75473	colorectal	combined	1	2	0.999881	0.932956	1.07161	0.997323	0.999185
CF6	P18859	colorectal	combined	1	2	1.00013	0.909134	1.10023	0.997898	0.999285
KAT	Q8NFU3	colorectal	combined	1	2	1.00012	0.890564	1.12315	0.998423	0.999455
SPLC2	Q96DR5	colorectal	combined	1	2	0.999924	0.927336	1.07819	0.998432	0.999455
LA:RRM	P05455	colorectal	combined	1	2	0.999932	0.927621	1.07788	0.998589	0.999466
14-3-3E	P62258	colorectal	combined	1	2	1.00007	0.922077	1.08466	0.998636	0.999487
MEIG1	Q5JSS6	colorectal	combined	1	2	1.00006	0.924341	1.08197	0.998887	0.999595
eIF-2-beta	P20042	colorectal	combined	1	2	1.00008	0.881848	1.13416	0.999036	0.999667
S26A7	Q8TE54	colorectal	combined	1	2	0.999961	0.933167	1.07154	0.999113	0.999667
ING1	Q9UK53	colorectal	combined	1	2	0.999955	0.902275	1.10821	0.99932	0.999736
OLFL3	Q9NRN5	colorectal	combined	1	5	1.28526	1.17169	1.40984	1.05709e-07	0.000622194
ADH4	P08319	colorectal	combined	1	5	1.25141	1.14964	1.36219	2.19415e-07	0.000707612
INHBC	P55103	colorectal	combined	1	5	1.26916	1.15566	1.3938	6.13939e-07	0.00132884
Aminoacylase-1	Q03154	colorectal	combined	1	5	1.23314	1.13462	1.34021	8.10757e-07	0.00132884
ESPN	B1AK53	colorectal	combined	1	5	1.24297	1.13947	1.35588	9.42131e-07	0.00133923
Lectin, mannose-binding 2	Q12907	colorectal	combined	1	5	1.26245	1.14863	1.38756	1.33669e-06	0.00154329
EGLN2	Q96KS0	colorectal	combined	1	5	1.20301	1.11432	1.29875	2.24167e-06	0.00204235
AK1C4	P17516	colorectal	combined	1	5	1.22365	1.12312	1.33318	3.94207e-06	0.0025629
GAGE-2	Q13066	colorectal	combined	1	5	1.24911	1.13635	1.37305	4.06372e-06	0.00257967
METK2	P31153	colorectal	combined	1	5	1.19746	1.10881	1.29319	4.39056e-06	0.00261335
DAK	Q3LXA3	colorectal	combined	1	5	1.20617	1.11301	1.30713	4.86029e-06	0.00264628
SERB	P78330	colorectal	combined	1	5	1.18978	1.10332	1.283	6.34073e-06	0.0029668
NG36	Q96KQ7	colorectal	combined	1	5	0.812329	0.742021	0.889299	6.79477e-06	0.00302076
LAMA4	Q16363	colorectal	combined	1	5	1.16261	1.08872	1.24152	6.89268e-06	0.00302076
IQCF1	Q8N6M8	colorectal	combined	1	5	1.22898	1.12235	1.34574	8.48611e-06	0.00330816
P-Cadherin	P22223	colorectal	combined	1	5	1.2232	1.11936	1.33666	8.53214e-06	0.00330816
SEZ6L	Q9BYH1	colorectal	combined	1	5	0.797909	0.721865	0.881964	9.96634e-06	0.00366464
CHKB	Q9Y259	colorectal	combined	1	5	1.22436	1.11865	1.34006	1.1149e-05	0.0038385
ARLY	P04424	colorectal	combined	1	5	1.19461	1.10337	1.29339	1.15126e-05	0.00387613
THIK	P09110	colorectal	combined	1	5	1.18546	1.09859	1.2792	1.17807e-05	0.00391815
MXRA8:ECD	Q9BRK3	colorectal	combined	1	5	0.816089	0.744861	0.894128	1.29099e-05	0.00407784
Vitronectin	P04004	colorectal	combined	1	5	1.21276	1.11122	1.32358	1.53288e-05	0.00441544
ANTR2	P58335	colorectal	combined	1	5	0.825843	0.757197	0.900712	1.54837e-05	0.00441544
H6ST3	Q8IZP7	colorectal	combined	1	5	0.792915	0.713652	0.880982	1.57362e-05	0.00443691
TFF3	Q07654	colorectal	combined	1	5	1.19414	1.10121	1.29492	1.76781e-05	0.00473522
Sorbitol dehydrogenase	Q00796	colorectal	combined	1	5	1.20114	1.10391	1.30694	2.08784e-05	0.00542955
VCX1	Q9H320	colorectal	combined	1	5	1.20581	1.10473	1.31615	2.79645e-05	0.00664905
Coagulation Factor IX	P00740	colorectal	combined	1	5	1.21762	1.10854	1.33744	3.9274e-05	0.00821863
SIG12:Ig-like C2-type 2	Q96PQ1	colorectal	combined	1	5	1.19704	1.09849	1.30443	4.08122e-05	0.00841202
CCD43	Q96MW1	colorectal	combined	1	5	1.15515	1.0781	1.23772	4.22146e-05	0.00855334
F16P1	P09467	colorectal	combined	1	5	1.18945	1.09448	1.29266	4.38273e-05	0.00873474
SERC	Q9Y617	colorectal	combined	1	5	1.1921	1.09548	1.29723	4.60609e-05	0.00894042
SYTL4:C2 2	Q96C24	colorectal	combined	1	5	1.15342	1.07686	1.23543	4.63771e-05	0.00898877
RRFM	Q96E11	colorectal	combined	1	5	1.15362	1.07672	1.236	4.90032e-05	0.00928731
PCDGK	Q9UN70	colorectal	combined	1	5	1.21457	1.10462	1.33545	5.9341e-05	0.0106158
Elafin	P19957	colorectal	combined	1	5	1.18087	1.08858	1.28099	6.22916e-05	0.010877
C1QL3	Q5VWW1	colorectal	combined	1	5	0.812706	0.734086	0.899746	6.46802e-05	0.0110633
TCAL8	Q8IYN2	colorectal	combined	1	5	1.16136	1.07876	1.25028	7.06411e-05	0.0118309
CF126	Q6UWE3	colorectal	combined	1	5	1.18088	1.08786	1.28187	7.14529e-05	0.0119173
AGO61	Q8NAT1	colorectal	combined	1	5	0.801526	0.718308	0.894384	7.63027e-05	0.0123868
SAP	P02743	colorectal	combined	1	5	1.23247	1.11079	1.3675	8.11895e-05	0.0127222
TIG2	Q99969	colorectal	combined	1	5	1.19988	1.09589	1.31374	8.15983e-05	0.0127222
NUD14	O95848	colorectal	combined	1	5	1.14943	1.07246	1.23192	8.20338e-05	0.0127507
LBP	P18428	colorectal	combined	1	5	1.18765	1.08996	1.2941	8.60384e-05	0.0129037
FA20B	O75063	colorectal	combined	1	5	0.845893	0.777976	0.919739	8.88482e-05	0.0130364
WFDC6	Q9BQY6	colorectal	combined	1	5	0.823714	0.747382	0.907843	9.28421e-05	0.0133415
RM21	Q7Z2W9	colorectal	combined	1	5	1.21441	1.10138	1.33904	9.7247e-05	0.0136361
GEMI7	Q9H840	colorectal	combined	1	5	1.17857	1.08449	1.28082	0.000108531	0.0144344
CA125	Q8WXI7	colorectal	combined	1	5	1.16983	1.08037	1.2667	0.000111408	0.0146912
Ribonuclease UK114	P52758	colorectal	combined	1	5	1.18967	1.08925	1.29933	0.000113307	0.014863
METK1	Q00266	colorectal	combined	1	5	1.17409	1.08205	1.27395	0.000116535	0.0151766
UNC5H4	Q6UXZ4	colorectal	combined	1	5	0.813832	0.73274	0.903898	0.000119743	0.0153859
TCTP	P13693	colorectal	combined	1	5	1.19047	1.08875	1.3017	0.00013039	0.0161173
Heparin cofactor II	P05546	colorectal	combined	1	5	1.18722	1.0871	1.29655	0.000134526	0.0164205
Calpactin I light chain	P60903	colorectal	combined	1	5	1.13514	1.06363	1.21147	0.000134621	0.0164205
SPIN1	Q9Y657	colorectal	combined	1	5	1.1181	1.05567	1.18422	0.000140041	0.0166568
COMP	P49747	colorectal	combined	1	5	0.84693	0.77747	0.922594	0.000141653	0.016774
Tetranectin	P05452	colorectal	combined	1	5	0.853904	0.786896	0.926617	0.000151957	0.0173973
RBP-III	P82980	colorectal	combined	1	5	1.19	1.08733	1.30236	0.000157696	0.0176737
ADH1A	P07327	colorectal	combined	1	5	1.17654	1.08124	1.28024	0.000161675	0.0179246
Kininogen, HMW	P01042	colorectal	combined	1	5	1.15962	1.07358	1.25254	0.000166376	0.0182267
ANTR1	Q9H6X2	colorectal	combined	1	5	0.827432	0.749335	0.913668	0.000180457	0.0191965
ADH1G	P00326	colorectal	combined	1	5	1.18113	1.08251	1.28873	0.000182379	0.0192917
CAD23	Q9H251	colorectal	combined	1	5	1.16754	1.07652	1.26626	0.000183768	0.0192917
NAB1	Q13506	colorectal	combined	1	5	1.19757	1.08937	1.31651	0.000190122	0.0197386
Integrin aVb3	P05106	colorectal	combined	1	5	0.830948	0.753615	0.916216	0.000202682	0.0206426
NELFE	P18615	colorectal	combined	1	5	1.13045	1.05916	1.20654	0.000224969	0.0217918
RGMB	Q6NW40	colorectal	combined	1	5	0.841751	0.768098	0.922465	0.000226507	0.0218401
GST A1-1	P08263	colorectal	combined	1	5	1.17004	1.07615	1.27211	0.000233561	0.0222321
FHR1	Q03591	colorectal	combined	1	5	1.16905	1.07571	1.27049	0.00023428	0.0222727
CILP2	Q8IUL8	colorectal	combined	1	5	0.830568	0.75232	0.916954	0.000235727	0.0222727
SCLY	Q96I15	colorectal	combined	1	5	1.12882	1.05819	1.20416	0.000237156	0.0222736
MOL1B	Q9H8S9	colorectal	combined	1	5	1.20157	1.08943	1.32526	0.000239186	0.0223272
STA10	Q9Y365	colorectal	combined	1	5	1.17336	1.07734	1.27795	0.000242489	0.022553
PRS35	Q8N3Z0	colorectal	combined	1	5	1.13976	1.06272	1.2224	0.000248964	0.022886
WFKN2	Q8TEU8	colorectal	combined	1	5	0.851536	0.781372	0.928	0.000249135	0.022886
THIL	P24752	colorectal	combined	1	5	1.19605	1.08678	1.31632	0.000249949	0.022897
GSTA2	P09210	colorectal	combined	1	5	1.18961	1.08377	1.30579	0.000260103	0.0233168
Coagulation Factor IXab	P00740	colorectal	combined	1	5	1.21507	1.09431	1.34917	0.000265	0.0235527
FAAA	P16930	colorectal	combined	1	5	1.14924	1.06644	1.23847	0.000266195	0.0235773
MPIP2	P30305	colorectal	combined	1	5	1.13356	1.05952	1.21277	0.000275245	0.0239275
WISP-1	O95388	colorectal	combined	1	5	1.18966	1.08286	1.307	0.000296057	0.0249061
LRRT2	O43300	colorectal	combined	1	5	0.818974	0.734936	0.912622	0.000300154	0.0249963
MART-1	Q16655	colorectal	combined	1	5	1.12482	1.05531	1.1989	0.000301246	0.0250373
Cadherin-5	P33151	colorectal	combined	1	5	0.846436	0.773103	0.926725	0.000311165	0.0255512
FST	P19883	colorectal	combined	1	5	1.12563	1.05543	1.20051	0.000315879	0.0257489
Integrin a11b1	P05556	colorectal	combined	1	5	0.830109	0.749814	0.919003	0.000334139	0.0266133
sL-Selectin	P14151	colorectal	combined	1	5	0.84769	0.77451	0.927783	0.000334247	0.0266133
CSN2	P61201	colorectal	combined	1	5	1.19805	1.08526	1.32256	0.000341155	0.0269129
Marapsin	Q9BQR3	colorectal	combined	1	5	1.16538	1.0715	1.26748	0.000354787	0.0275936
CRAC1	Q9NQ79	colorectal	combined	1	5	0.848785	0.775656	0.928808	0.000361704	0.0279853
ZNRF3	Q9ULT6	colorectal	combined	1	5	1.12072	1.05251	1.19334	0.00037441	0.0285722
GATD1	Q8WUU5	colorectal	combined	1	5	1.17497	1.07503	1.2842	0.000377626	0.0286428
S35G2	Q8TBE7	colorectal	combined	1	5	1.17477	1.07475	1.2841	0.000388717	0.0291003
GLYAT	Q6IB77	colorectal	combined	1	5	1.1501	1.06412	1.24302	0.000419062	0.0301499
KHK	P50053	colorectal	combined	1	5	1.11741	1.0505	1.18858	0.000425792	0.0304803
FTCD	O95954	colorectal	combined	1	5	1.17672	1.07486	1.28822	0.000427029	0.0305347
CHL1	O00533	colorectal	combined	1	5	0.849423	0.775511	0.93038	0.000442075	0.0311778
CN093	Q9H972	colorectal	combined	1	5	1.16798	1.07101	1.27373	0.000445944	0.031349
HS3S5	Q8IZT8	colorectal	combined	1	5	1.11669	1.04997	1.18766	0.000446016	0.031349
PACAP	Q8WU39	colorectal	combined	1	5	0.813407	0.724794	0.912852	0.00044918	0.0315069
CKS-1	P61024	colorectal	combined	1	5	1.13199	1.056	1.21345	0.000470749	0.0323483
WNT3A	P56704	colorectal	combined	1	5	1.13586	1.05745	1.22008	0.000481982	0.0328172
S6A14	Q9UN76	colorectal	combined	1	5	1.12535	1.0531	1.20255	0.000486175	0.0330691
Factor B	P00751	colorectal	combined	1	5	1.16928	1.07083	1.27678	0.000492524	0.0333147
Cadherin-6	P55285	colorectal	combined	1	5	1.13071	1.05506	1.21179	0.000507437	0.0338786
Glutathione peroxidase 3	P22352	colorectal	combined	1	5	0.861506	0.791672	0.937501	0.000547728	0.0357141
Coagulation Factor VII	P08709	colorectal	combined	1	5	1.17965	1.07361	1.29616	0.000585876	0.0375385
GPC6	Q9Y625	colorectal	combined	1	5	1.13946	1.05759	1.22766	0.000599788	0.0378085
MSX-2	P35548	colorectal	combined	1	5	1.11432	1.04742	1.1855	0.000611723	0.0382124
SRY	Q05066	colorectal	combined	1	5	0.757801	0.646579	0.888154	0.00061576	0.0383277
RRAGC	Q9HB90	colorectal	combined	1	5	1.10496	1.04351	1.17003	0.000629496	0.03878
PTPRD	P23468	colorectal	combined	1	5	0.840514	0.760696	0.928706	0.000642978	0.0393392
CIG49	O14879	colorectal	combined	1	5	0.828665	0.743816	0.923193	0.000649628	0.039443
Leptin	P41159	colorectal	combined	1	5	1.21687	1.0869	1.36238	0.000659259	0.0398079
COLL1	A2RUU4	colorectal	combined	1	5	1.14245	1.05807	1.23355	0.000669007	0.0401611
TOIP1:Nuclear	Q5JTV8	colorectal	combined	1	5	1.15122	1.06129	1.24877	0.000690224	0.0409212
Proteasome subunit alpha type 5	P28066	colorectal	combined	1	5	1.18965	1.07611	1.31516	0.000690585	0.0409245
PRKN2	O60260	colorectal	combined	1	5	1.16089	1.06484	1.2656	0.000709906	0.0416639
Coagulation factor XIII	P00488	colorectal	combined	1	5	1.12628	1.05133	1.20659	0.000713447	0.041835
CHAD	O15335	colorectal	combined	1	5	0.855495	0.781463	0.936541	0.000725824	0.0421455
Apo L1	O14791	colorectal	combined	1	5	1.1649	1.06616	1.27278	0.000731142	0.0422655
LTB4DH	Q14914	colorectal	combined	1	5	1.17165	1.06865	1.28458	0.000740617	0.0425668
PCKGM	Q16822	colorectal	combined	1	5	1.14287	1.05733	1.23532	0.000766689	0.0433982
Angiotensinogen	P01019	colorectal	combined	1	5	1.15807	1.06314	1.26148	0.000770718	0.0434069
COL11A2	P13942	colorectal	combined	1	5	0.847616	0.769561	0.933588	0.000796063	0.0441038
ST1C2	O00338	colorectal	combined	1	5	1.13877	1.05536	1.22876	0.000812861	0.0446075
WFKN2	Q8TEU8	colorectal	combined	1	5	0.853358	0.777536	0.936573	0.000837101	0.0451883
DUT	P33316	colorectal	combined	1	5	0.808942	0.714283	0.916144	0.000839846	0.0452999
bFGF-R	P11362	colorectal	combined	1	5	0.854304	0.778649	0.937309	0.000873422	0.0462175
SLAF5	Q9UIB8	colorectal	combined	1	5	0.84767	0.768981	0.934412	0.000885146	0.046542
QPCTL	Q9NXS2	colorectal	combined	1	5	0.84742	0.768578	0.934349	0.000890984	0.046668
B4GT2	O60909	colorectal	combined	1	5	0.854198	0.778369	0.937414	0.000891832	0.046668
KCE1L:CD	Q9UJ90	colorectal	combined	1	5	0.826538	0.738658	0.924874	0.000894869	0.046668
NAR3	Q13508	colorectal	combined	1	5	0.857766	0.783519	0.939049	0.000895717	0.046668
selenoprotein15	O60613	colorectal	combined	1	5	0.864588	0.793422	0.942137	0.000900192	0.046668
RUFY1	Q96T51	colorectal	combined	1	5	1.13631	1.05317	1.22601	0.000979657	0.0488
HMGN1	P05114	colorectal	combined	1	5	1.12723	1.04963	1.21057	0.000998773	0.0495321
ADAM 23	O75077	colorectal	combined	1	5	0.852118	0.77461	0.93738	0.00100542	0.0497616
ACBD4	Q8NC06	colorectal	combined	1	5	1.13152	1.05116	1.21804	0.00101196	0.0499745
VPS29	Q9UBQ0	colorectal	combined	1	5	1.13016	1.05063	1.21571	0.00101351	0.0500014
CSPG3	O14594	colorectal	combined	1	5	0.85292	0.775652	0.937885	0.00102518	0.0503107
OAF	Q86UD1	colorectal	combined	1	5	1.15061	1.05816	1.25113	0.00102776	0.0503115
OMD	Q99983	colorectal	combined	1	5	0.85767	0.782495	0.940067	0.00103625	0.0504667
NAR3	Q13508	colorectal	combined	1	5	0.858803	0.784067	0.940663	0.00104988	0.0507624
DJB13	P59910	colorectal	combined	1	5	1.10285	1.04008	1.1694	0.00105934	0.0509063
CA2D3	Q8IZS8	colorectal	combined	1	5	0.855702	0.779485	0.939373	0.00106053	0.0509254
MAK16	Q9BXY0	colorectal	combined	1	5	1.15297	1.05875	1.25558	0.00106634	0.051078
ITI heavy chain H4	Q14624	colorectal	combined	1	5	1.23426	1.08758	1.40072	0.00111185	0.0524696
ALDOB	P05062	colorectal	combined	1	5	1.14835	1.05655	1.24814	0.00113854	0.0532602
FUT10	Q6P4F1	colorectal	combined	1	5	0.850419	0.771248	0.937717	0.0011549	0.0538184
FGD2	Q7Z6J4	colorectal	combined	1	5	1.13649	1.05187	1.22791	0.00119162	0.0548995
GDF-11	O95390	colorectal	combined	1	5	0.85975	0.784413	0.942324	0.00123964	0.0560893
BDP1	A6H8Y1	colorectal	combined	1	5	1.15083	1.0565	1.25359	0.00128478	0.0571468
CSK21	P68400	colorectal	combined	1	5	1.11031	1.04159	1.18357	0.00132695	0.0582394
RERG	Q96A58	colorectal	combined	1	5	1.12719	1.04773	1.21268	0.00132706	0.0582394
SCG3	Q8WXD2	colorectal	combined	1	5	0.849244	0.768581	0.938373	0.00133137	0.0583225
PCAT2	Q7L5N7	colorectal	combined	1	5	1.10839	1.04054	1.18065	0.00140663	0.0598059
GRHPR	Q9UBQ7	colorectal	combined	1	5	1.15369	1.05648	1.25985	0.00145559	0.0610158
Endocan	Q9NQ30	colorectal	combined	1	5	0.83655	0.749439	0.933787	0.00146747	0.0613026
CECR1	Q9NZK5	colorectal	combined	1	5	0.87817	0.810352	0.951663	0.00153406	0.0629843
Rb	P06400	colorectal	combined	1	5	1.15257	1.05562	1.25843	0.00153849	0.0630695
IQCF3	P0C7M6	colorectal	combined	1	5	1.11379	1.04192	1.19062	0.00154299	0.0631418
OMD	Q99983	colorectal	combined	1	5	0.861938	0.786177	0.945001	0.00155034	0.0632067
C3a	P01024	colorectal	combined	1	5	1.17721	1.06384	1.30265	0.00158925	0.0638738
PHS	P61457	colorectal	combined	1	5	1.14351	1.05205	1.24292	0.00161673	0.0643239
PPAR gamma	P37231	colorectal	combined	1	5	1.11098	1.04057	1.18615	0.00162953	0.0645111
AT1B2	P14415	colorectal	combined	1	5	0.860191	0.783129	0.944835	0.00166118	0.0653021
OTCase	P00480	colorectal	combined	1	5	1.13416	1.04849	1.22684	0.00168137	0.0657519
Coagulation Factor V	P12259	colorectal	combined	1	5	1.14123	1.05085	1.23939	0.00170079	0.0662496
MD2L2	Q9UI95	colorectal	combined	1	5	1.12541	1.04534	1.21162	0.00170318	0.0663058
TFPI	P10646	colorectal	combined	1	5	1.1813	1.06444	1.31099	0.00171848	0.0667211
DCXR	Q7Z4W1	colorectal	combined	1	5	1.14519	1.05196	1.24668	0.00175268	0.0673346
UBL3	O95164	colorectal	combined	1	5	0.842675	0.7568	0.938294	0.00179993	0.0686009
CASC4	Q6P4E1	colorectal	combined	1	5	0.826329	0.732909	0.931657	0.00183038	0.0692292
MYOC	Q99972	colorectal	combined	1	5	0.864284	0.788417	0.947452	0.00186149	0.0700469
CLC4G	Q6UXB4	colorectal	combined	1	5	1.08995	1.03237	1.15076	0.00187015	0.0701982
coagulation factor XIII B	P05160	colorectal	combined	1	5	1.16452	1.05787	1.28193	0.00188492	0.0704368
MUC18	P43121	colorectal	combined	1	5	0.870159	0.796853	0.950208	0.00195208	0.0720616
WRIP1	Q96S55	colorectal	combined	1	5	1.1015	1.03599	1.17117	0.0020022	0.0732208
GST A1-1	P08263	colorectal	combined	1	5	1.1146	1.04041	1.19408	0.00202132	0.0736333
EPHA7	Q15375	colorectal	combined	1	5	0.813202	0.713106	0.927348	0.00203233	0.0738822
tPA	P00750	colorectal	combined	1	5	1.16645	1.05765	1.28643	0.00205563	0.0742943
LRTM1	Q9HBL6	colorectal	combined	1	5	0.842692	0.755722	0.939671	0.00207278	0.0746718
DPOE3	Q9NRF9	colorectal	combined	1	5	1.09272	1.03239	1.15657	0.00221242	0.0776635
RP9	Q8TA86	colorectal	combined	1	5	1.12398	1.04287	1.21141	0.00222565	0.0780106
SAA-4	P35542	colorectal	combined	1	5	1.12971	1.04476	1.22158	0.00223046	0.078035
GRID2	O43424	colorectal	combined	1	5	0.87715	0.806452	0.954045	0.00223407	0.078035
SCUB1	Q8IWY4	colorectal	combined	1	5	1.16838	1.05738	1.29104	0.00224725	0.0782559
WN10A	Q9GZT5	colorectal	combined	1	5	1.1518	1.0517	1.26143	0.00231423	0.079276
SAP18	O00422	colorectal	combined	1	5	1.11532	1.03963	1.19652	0.00233523	0.0796522
SEPR	Q12884	colorectal	combined	1	5	0.864611	0.787222	0.949607	0.00235997	0.0801797
Apo L1	O14791	colorectal	combined	1	5	1.15084	1.05113	1.26001	0.00237822	0.0805952
FPRP	Q9P2B2	colorectal	combined	1	5	0.870298	0.795577	0.952036	0.0024203	0.0814034
SAHH	P23526	colorectal	combined	1	5	1.12385	1.04216	1.21195	0.0024264	0.0814654
NIP7	Q9Y221	colorectal	combined	1	5	0.82661	0.730488	0.935381	0.00253539	0.0836567
Cadherin-11:CD	P55287	colorectal	combined	1	5	1.132	1.04428	1.22709	0.0025889	0.0843213
TRM6	Q9UJA5	colorectal	combined	1	5	1.12621	1.0424	1.21676	0.00259177	0.0843531
IFN-g	P01579	colorectal	combined	1	5	1.12422	1.04171	1.21327	0.00260806	0.084698
SEN15	Q8WW01	colorectal	combined	1	5	0.818576	0.718356	0.932778	0.00266212	0.0856419
FCRL1	Q96LA6	colorectal	combined	1	5	0.866287	0.788799	0.951387	0.00267923	0.0858437
IFN-lambda 3	Q8IZI9	colorectal	combined	1	5	0.832594	0.738707	0.938415	0.00268899	0.0859506
HERC5	Q9UII4	colorectal	combined	1	5	1.12558	1.04188	1.216	0.0026942	0.086035
DCNL1	Q96GG9	colorectal	combined	1	5	1.12357	1.04103	1.21265	0.00276484	0.0872864
IGFBP-4	P22692	colorectal	combined	1	5	1.13275	1.04363	1.22949	0.00287044	0.0891134
GLTD2	A6NH11	colorectal	combined	1	5	1.16058	1.05218	1.28014	0.00291465	0.0900079
uPA	P00749	colorectal	combined	1	5	0.865254	0.786575	0.951802	0.00292481	0.0901535
CC126	Q96EE4	colorectal	combined	1	5	0.874291	0.800231	0.955204	0.00293173	0.0902578
RUXF	P62306	colorectal	combined	1	5	1.09573	1.03165	1.16378	0.00294561	0.0903992
LRFN1	Q9P244	colorectal	combined	1	5	1.11518	1.03784	1.19829	0.0029521	0.0904347
BL1S3	Q6QNY0	colorectal	combined	1	5	0.870991	0.795088	0.95414	0.00298702	0.0908996
ZWINT	O95229	colorectal	combined	1	5	1.11612	1.03803	1.20008	0.00299271	0.0909497
LFA-1 beta-2	P05107	colorectal	combined	1	5	1.09855	1.03241	1.16893	0.00300843	0.0910877
LRA25	Q8N5H3	colorectal	combined	1	5	1.13689	1.04442	1.23755	0.00303701	0.0915032
Retinal dehydrogenase 1	P00352	colorectal	combined	1	5	1.13539	1.04393	1.23486	0.00304234	0.0916045
Notch 1	P46531	colorectal	combined	1	5	0.854415	0.769948	0.948149	0.00305179	0.0917037
RGS19	P49795	colorectal	combined	1	5	1.11339	1.0369	1.19553	0.00309907	0.0926257
PGCB	Q96GW7	colorectal	combined	1	5	0.864907	0.785508	0.952331	0.00313558	0.0931141
NDRG2	Q9UN36	colorectal	combined	1	5	0.838337	0.745653	0.942543	0.00317899	0.0939242
ACY3	Q96HD9	colorectal	combined	1	5	1.11138	1.03603	1.19221	0.00319556	0.0941852
TINAL	Q9GZM7	colorectal	combined	1	5	0.863872	0.783652	0.952304	0.00325283	0.0954688
S22AG	Q86VW1	colorectal	combined	1	5	1.12681	1.04064	1.22012	0.00326811	0.0957176
GULP1	Q9UBP9	colorectal	combined	1	5	1.14365	1.04559	1.2509	0.0033388	0.0970192
IL-22BP	Q969J5	colorectal	combined	1	5	0.866175	0.786923	0.953409	0.00334086	0.0970582
ANM2	P55345	colorectal	combined	1	5	1.14542	1.04604	1.25425	0.00336836	0.0973081
PCD10:ECD	Q9P2E7	colorectal	combined	1	5	0.855265	0.770338	0.949555	0.00338926	0.0973742
TPPC5	Q8IUR0	colorectal	combined	1	5	1.11406	1.03639	1.19755	0.00339513	0.0974354
CB066	Q6UXQ4	colorectal	combined	1	5	1.10638	1.03398	1.18384	0.00341245	0.0976952
TACT	P40200	colorectal	combined	1	5	0.843232	0.752258	0.945207	0.00341792	0.0976952
TLR5	O60602	colorectal	combined	1	5	1.12069	1.03817	1.20977	0.00350094	0.0991711
BRM1L	Q5PSV4	colorectal	combined	1	5	0.848839	0.760328	0.947655	0.00353529	0.099572
TR112	Q9UI30	colorectal	combined	1	5	1.12899	1.04056	1.22494	0.00355459	0.0997407
IL-5	P05113	colorectal	combined	1	5	1.11543	1.03632	1.20057	0.00360723	0.10056
BRPF1	P55201	colorectal	combined	1	5	1.11679	1.03672	1.20305	0.00361413	0.100562
SLPI	P03973	colorectal	combined	1	5	1.12476	1.03862	1.21805	0.00382854	0.104088
CRDL1	Q9BU40	colorectal	combined	1	5	0.860555	0.777239	0.952801	0.00384545	0.104191
COX6C	P09669	colorectal	combined	1	5	1.11013	1.03411	1.19175	0.00389292	0.104851
MFAP5	Q13361	colorectal	combined	1	5	0.86419	0.78265	0.954224	0.00389409	0.104851
SUMF2	Q8NBJ7	colorectal	combined	1	5	1.13025	1.04009	1.22824	0.00389494	0.104853
PSG2	P11465	colorectal	combined	1	5	0.855492	0.769388	0.951232	0.00393017	0.105336
POP7	O75817	colorectal	combined	1	5	1.13239	1.04056	1.23232	0.00395783	0.105612
S100A4	P26447	colorectal	combined	1	5	0.865319	0.784205	0.954822	0.00396978	0.105829
IDS	P22304	colorectal	combined	1	5	0.873916	0.797202	0.958011	0.0040396	0.106984
HXK4	P35557	colorectal	combined	1	5	1.13328	1.04035	1.23451	0.0041537	0.108716
p16-ARC	O15511	colorectal	combined	1	5	0.875007	0.798628	0.958692	0.00416739	0.108925
Integrin a3b1	P05556	colorectal	combined	1	5	1.11153	1.03391	1.19497	0.00419566	0.10948
GIPC1	O14908	colorectal	combined	1	5	0.859099	0.774268	0.953225	0.00419597	0.10948
MYP0	P25189	colorectal	combined	1	5	0.830345	0.730917	0.943298	0.00427666	0.110548
DNJC4:C-term	Q9NNZ3	colorectal	combined	1	5	1.14147	1.04228	1.25011	0.00433435	0.11125
INSL5	Q9Y5Q6	colorectal	combined	1	5	1.09596	1.02891	1.16736	0.00444089	0.112709
ZN580	Q9UK33	colorectal	combined	1	5	0.859062	0.773687	0.953858	0.0044478	0.112806
KIF3A	Q9Y496	colorectal	combined	1	5	1.13256	1.03944	1.23402	0.00446039	0.112947
PSB10	P40306	colorectal	combined	1	5	1.12385	1.03693	1.21805	0.00447031	0.11307
Gelsolin	P06396	colorectal	combined	1	5	0.824756	0.721972	0.942173	0.00455262	0.114224
Galanin	P22466	colorectal	combined	1	5	1.11578	1.03425	1.20374	0.00465765	0.115475
MR1L1	Q96HT8	colorectal	combined	1	5	0.857754	0.771227	0.953988	0.00468113	0.1158
MBD1	Q9UIS9	colorectal	combined	1	5	1.13104	1.03847	1.23186	0.00470797	0.116292
MAP3K3	Q99759	colorectal	combined	1	5	1.10508	1.03106	1.18442	0.00473504	0.116659
RLA2	P05387	colorectal	combined	1	5	0.83872	0.742325	0.947633	0.00475094	0.116793
NTRI	Q9P121	colorectal	combined	1	5	0.864918	0.782003	0.956625	0.00476649	0.117025
HSP 70		colorectal	combined	1	5	1.12351	1.03619	1.21818	0.00478285	0.117233
TPSN	O15533	colorectal	combined	1	5	0.863748	0.780028	0.956453	0.00486381	0.118394
TNFSF15	O95150	colorectal	combined	1	5	1.11616	1.03371	1.20519	0.0050072	0.120289
Tenascin	P24821	colorectal	combined	1	5	0.888082	0.817409	0.964866	0.00502687	0.120496
CTRC	Q99895	colorectal	combined	1	5	0.843469	0.748835	0.950063	0.00505277	0.12082
NECA1	Q8N987	colorectal	combined	1	5	1.10669	1.03085	1.18811	0.00512844	0.121652
DNJB9	Q9UBS3	colorectal	combined	1	5	1.13076	1.03745	1.23245	0.00516096	0.122115
CRP	P02741	colorectal	combined	1	5	1.1336	1.03816	1.23781	0.00519842	0.122549
GRB14	Q14449	colorectal	combined	1	5	1.11798	1.03363	1.2092	0.00532843	0.123959
FBCD1	Q8N539	colorectal	combined	1	5	1.08709	1.02506	1.15288	0.00534449	0.124182
T2AG	P52657	colorectal	combined	1	5	1.10591	1.03028	1.1871	0.00534573	0.124182
NHLC2	Q8NBF2	colorectal	combined	1	5	1.11076	1.03156	1.19605	0.00537978	0.124591
ST4S6	Q7LFX5	colorectal	combined	1	5	0.879148	0.802906	0.96263	0.00538875	0.124734
OBCAM	Q14982	colorectal	combined	1	5	1.11971	1.03392	1.21261	0.00543439	0.125314
Cystatin B	P04080	colorectal	combined	1	5	1.11352	1.03211	1.20134	0.00550169	0.126203
DMRTB	Q96MA1	colorectal	combined	1	5	1.08437	1.02401	1.14829	0.00557362	0.126794
CRYL1	Q9Y2S2	colorectal	combined	1	5	1.16153	1.0448	1.29129	0.00558628	0.126887
PACAP	Q8WU39	colorectal	combined	1	5	0.882609	0.807997	0.964111	0.0055882	0.126887
HRK	O00198	colorectal	combined	1	5	1.09768	1.02764	1.1725	0.00559655	0.126972
SPAT9	Q9BWV2	colorectal	combined	1	5	0.866429	0.782809	0.958981	0.00562585	0.127214
SNPH	O15079	colorectal	combined	1	5	0.85261	0.761474	0.954653	0.00570006	0.127875
BECN1	Q14457	colorectal	combined	1	5	1.09882	1.0278	1.17474	0.00570296	0.127917
GGT5	P36269	colorectal	combined	1	5	0.878893	0.801786	0.963415	0.00585986	0.130258
LIMP II	Q14108	colorectal	combined	1	5	0.839592	0.741352	0.95085	0.00589142	0.130526
NEGR1	Q7Z3B1	colorectal	combined	1	5	0.880387	0.804051	0.96397	0.00590671	0.1308
MARCO	Q9UEW3	colorectal	combined	1	5	1.10536	1.02925	1.1871	0.00592008	0.13101
TLR1:CD	Q15399	colorectal	combined	1	5	1.10799	1.02995	1.19195	0.00592717	0.131145
Cancer/testis antigen 1B	P78358	colorectal	combined	1	5	0.852619	0.761068	0.955183	0.00593894	0.131316
HTRA1	Q92743	colorectal	combined	1	5	1.13702	1.03756	1.24603	0.00597309	0.131682
ECHD1	Q9NTX5	colorectal	combined	1	5	1.15894	1.04322	1.28749	0.0059898	0.13192
FN1.2	P02751	colorectal	combined	1	5	1.119	1.0327	1.21252	0.00603884	0.132391
HPBP1	Q9NZL4	colorectal	combined	1	5	0.877318	0.799059	0.963242	0.0060408	0.132412
RHOB	P62745	colorectal	combined	1	5	1.13591	1.03699	1.24426	0.00611896	0.133332
SPLC2	Q96DR5	colorectal	combined	1	5	1.10427	1.02867	1.18542	0.006123	0.133334
IGLO5	A6NGN9	colorectal	combined	1	5	0.879957	0.803025	0.964259	0.00615011	0.133454
GPDA	P21695	colorectal	combined	1	5	1.12722	1.03457	1.22816	0.00620503	0.13401
SNF8	Q96H20	colorectal	combined	1	5	1.09939	1.02724	1.17661	0.00622051	0.134026
CAR17	Q5XLA6	colorectal	combined	1	5	1.09	1.02453	1.15966	0.00640062	0.136458
Osteocalcin	P02818	colorectal	combined	1	5	0.878374	0.800128	0.964271	0.00644452	0.136763
PURA1	Q8N142	colorectal	combined	1	5	1.11754	1.03163	1.21061	0.00647165	0.136969
C4b-binding protein beta chain	P20851	colorectal	combined	1	5	0.899404	0.833308	0.970742	0.00647957	0.13705
a2-Macroglobulin	P01023	colorectal	combined	1	5	0.878536	0.800245	0.964487	0.00654339	0.137596
DCNL5	Q9BTE7	colorectal	combined	1	5	1.11162	1.02997	1.19975	0.00655696	0.137752
Cadherin E	P12830	colorectal	combined	1	5	1.15055	1.03981	1.27307	0.00660661	0.138469
AT131	Q9HD20	colorectal	combined	1	5	1.13912	1.0368	1.25153	0.00667797	0.139528
HS3S4	Q9Y661	colorectal	combined	1	5	1.09574	1.02567	1.1706	0.00669207	0.139585
AL7A1	P49419	colorectal	combined	1	5	1.07971	1.02149	1.14124	0.00669416	0.139587
TUFT1	Q9NNX1	colorectal	combined	1	5	0.881765	0.80505	0.965791	0.00673909	0.139975
TFF3	Q07654	colorectal	combined	1	5	1.09201	1.0246	1.16387	0.00678302	0.140491
Fibronectin	P02751	colorectal	combined	1	5	1.11958	1.03165	1.21501	0.00679544	0.140535
BOC	Q9BWV1	colorectal	combined	1	5	0.877624	0.798466	0.964631	0.00679739	0.140554
prosaposin	P07602	colorectal	combined	1	5	0.878958	0.8005	0.965105	0.00684077	0.14082
T22D3	Q99576	colorectal	combined	1	5	1.08899	1.02374	1.15839	0.00684231	0.14083
ZFAN3	Q9H8U3	colorectal	combined	1	5	0.87945	0.801217	0.965323	0.0068834	0.141394
PGRC2	O15173	colorectal	combined	1	5	1.10626	1.02799	1.19048	0.00698889	0.14262
Carbonic Anhydrase VIII	P35219	colorectal	combined	1	5	0.871566	0.788713	0.963122	0.00699136	0.142636
HXD4	P09016	colorectal	combined	1	5	1.1033	1.02724	1.18499	0.00699182	0.142636
Factor H	P08603	colorectal	combined	1	5	1.12525	1.03275	1.22603	0.0070104	0.142733
LIPK	Q5VXJ0	colorectal	combined	1	5	0.831799	0.727568	0.950963	0.00701735	0.142831
CGAT2	Q8N6G5	colorectal	combined	1	5	1.09254	1.02443	1.16517	0.00703664	0.142984
carboxylesterase, liver	P23141	colorectal	combined	1	5	1.11688	1.03058	1.2104	0.00705448	0.14326
C3	P01024	colorectal	combined	1	5	1.13632	1.03513	1.2474	0.00724089	0.145516
HCC-4	O15467	colorectal	combined	1	5	1.16917	1.04307	1.31053	0.00727365	0.14557
MOB3B	Q86TA1	colorectal	combined	1	5	1.148	1.03765	1.27008	0.00743476	0.146841
ETV7	Q9Y603	colorectal	combined	1	5	1.11538	1.02954	1.20838	0.00753075	0.147858
F210A	Q96ND0	colorectal	combined	1	5	1.11938	1.03044	1.216	0.00758709	0.148297
PPBN	P10696	colorectal	combined	1	5	0.881927	0.804196	0.967171	0.00760713	0.148372
EMAP-2	Q12904	colorectal	combined	1	5	1.1155	1.02939	1.20882	0.00766324	0.148846
Enoyl-CoA hydratase	P30084	colorectal	combined	1	5	1.15027	1.03777	1.27496	0.00767825	0.148959
DYTN	A2CJ06	colorectal	combined	1	5	1.12473	1.0316	1.22626	0.00768551	0.14901
LGR5	O75473	colorectal	combined	1	5	0.845157	0.746777	0.956497	0.00771319	0.149247
HPHL1	Q6MZM0	colorectal	combined	1	5	1.1068	1.02716	1.19262	0.00773505	0.149487
NEGR1	Q7Z3B1	colorectal	combined	1	5	0.86503	0.777425	0.962508	0.0077819	0.150007
TIGIT	Q495A1	colorectal	combined	1	5	1.11285	1.02855	1.20407	0.00780831	0.150238
IgG	P01857	colorectal	combined	1	5	0.893214	0.8219	0.970715	0.00781249	0.150238
LYPD1	Q8N2G4	colorectal	combined	1	5	1.09193	1.02339	1.16506	0.00783653	0.150472
Dermokine	Q6E0U4	colorectal	combined	1	5	1.11257	1.02843	1.20361	0.00784725	0.150591
BCMA	Q02223	colorectal	combined	1	5	0.8841	0.80734	0.968157	0.00785379	0.150627
RAR-responsive protein TIG1	P49788	colorectal	combined	1	5	0.883574	0.806449	0.968075	0.0079022	0.150953
Holo-TC II	P20062	colorectal	combined	1	5	0.887149	0.812059	0.969182	0.00796173	0.151399
NAT5	P61599	colorectal	combined	1	5	0.856658	0.764053	0.960488	0.00803405	0.152382
HSP 70		colorectal	combined	1	5	1.09965	1.02506	1.17967	0.00803504	0.152382
U2AF2	P26368	colorectal	combined	1	5	0.852236	0.757113	0.95931	0.00809887	0.153138
LIN7A	O14910	colorectal	combined	1	5	1.09993	1.02496	1.18039	0.00817991	0.153874
GAS2	O43903	colorectal	combined	1	5	1.11033	1.02745	1.19988	0.00818708	0.153958
HSP 70	P0DMV8	colorectal	combined	1	5	1.12025	1.02946	1.21905	0.00845578	0.156787
SP-D	P35247	colorectal	combined	1	5	0.896295	0.826131	0.972419	0.00847769	0.156933
ARK73	O95154	colorectal	combined	1	5	1.11281	1.02754	1.20515	0.00859088	0.15812
SULT 2A1	Q06520	colorectal	combined	1	5	1.0989	1.02403	1.17925	0.00880828	0.160131
VASN	Q6EMK4	colorectal	combined	1	5	0.89331	0.820965	0.972031	0.00883649	0.160513
LRFN5	Q96NI6	colorectal	combined	1	5	1.11304	1.02728	1.20597	0.00884868	0.160647
PMF1	Q6P1K2	colorectal	combined	1	5	1.0877	1.02113	1.15861	0.00908665	0.162472
MXRA7	P84157	colorectal	combined	1	5	0.870381	0.784155	0.966089	0.0091044	0.162601
CCD89	Q8N998	colorectal	combined	1	5	0.861354	0.769873	0.963706	0.00917971	0.163553
WBP2	Q969T9	colorectal	combined	1	5	0.877063	0.794619	0.968062	0.00920279	0.163742
Cathepsin B	P07858	colorectal	combined	1	5	1.10603	1.0252	1.19324	0.00924965	0.164008
Thymidine kinase	P04183	colorectal	combined	1	5	1.11868	1.02807	1.21728	0.00925892	0.164026
VEGF-B	P49765	colorectal	combined	1	5	0.881263	0.801215	0.96931	0.00928096	0.164261
Periostin	Q15063	colorectal	combined	1	5	0.882393	0.802954	0.969691	0.00933901	0.164838
C3b	P01024	colorectal	combined	1	5	1.15497	1.03607	1.28751	0.00934167	0.164838
sLeptin R	P48357	colorectal	combined	1	5	0.906636	0.841977	0.97626	0.00942027	0.165224
IFNA4	P05014	colorectal	combined	1	5	1.07998	1.01897	1.14464	0.00950308	0.165959
DPYS	Q14117	colorectal	combined	1	5	1.10131	1.02373	1.18477	0.00961665	0.166833
VILI	P09327	colorectal	combined	1	5	0.843232	0.741062	0.959487	0.009666	0.167385
ANGL4	Q9BY76	colorectal	combined	1	5	1.11408	1.02649	1.20914	0.00971845	0.167926
NTRI	Q9P121	colorectal	combined	1	5	0.877426	0.794601	0.968885	0.00974376	0.168145
SLIM 1	Q13642	colorectal	combined	1	5	1.09593	1.02233	1.17482	0.00980101	0.168459
ROBO2	Q9HCK4	colorectal	combined	1	5	0.874125	0.789287	0.968081	0.0098022	0.168459
DTX1	Q86Y01	colorectal	combined	1	5	1.12149	1.02795	1.22355	0.00987189	0.168904
HN1	Q9UK76	colorectal	combined	1	5	1.13399	1.03066	1.24768	0.0098984	0.169209
ANM3	O60678	colorectal	combined	1	5	0.850778	0.752457	0.961948	0.00990545	0.169256
LNX1	Q8TBB1	colorectal	combined	1	5	1.09817	1.02273	1.17917	0.00990709	0.169262
DCAF5	Q96JK2	colorectal	combined	1	5	1.08777	1.02039	1.15959	0.00991912	0.169281
NADPH-P450 Oxidoreductase	P16435	colorectal	combined	1	5	1.11334	1.02607	1.20804	0.00994067	0.169463
Cystatin C	P01034	colorectal	combined	1	5	0.879391	0.797411	0.969798	0.0100475	0.170486
DHE4	P49448	colorectal	combined	1	5	1.11255	1.02572	1.20672	0.010094	0.170707
MA1C1	Q9NR34	colorectal	combined	1	5	0.889373	0.813317	0.97254	0.0101572	0.170962
ASAHL	Q02083	colorectal	combined	1	5	0.893319	0.819665	0.973591	0.0101823	0.171128
S100A2	P29034	colorectal	combined	1	5	0.834716	0.72718	0.958156	0.0102462	0.171747
GFRa-2	O00451	colorectal	combined	1	5	0.889102	0.812728	0.972653	0.010316	0.172486
SRSF7	Q16629	colorectal	combined	1	5	1.10375	1.02348	1.19032	0.0103933	0.173173
Endoglin	P17813	colorectal	combined	1	5	0.883249	0.803205	0.97127	0.0104255	0.173445
SIG12:Ig-like V-type 2	Q96PQ1	colorectal	combined	1	5	1.08807	1.02	1.1607	0.0104504	0.173649
IGFBP-2	P18065	colorectal	combined	1	5	0.892057	0.817364	0.973576	0.0104616	0.173728
PGAM4	Q8N0Y7	colorectal	combined	1	5	1.11017	1.02473	1.20273	0.0105342	0.174148
KCNG4	Q8TDN1	colorectal	combined	1	5	1.08951	1.02023	1.1635	0.0105447	0.174148
CRF2-12	Q8IU57	colorectal	combined	1	5	0.869027	0.780357	0.967771	0.0105709	0.174148
ENPP2	Q13822	colorectal	combined	1	5	0.865469	0.774718	0.96685	0.0105747	0.174148
MIS	P03971	colorectal	combined	1	5	1.09309	1.02096	1.17032	0.0106041	0.17445
CST8	O60676	colorectal	combined	1	5	1.11387	1.02529	1.2101	0.0107548	0.175698
CRBB1	P53674	colorectal	combined	1	5	0.851505	0.752533	0.963494	0.0107766	0.17586
SIR1	Q96EB6	colorectal	combined	1	5	1.10854	1.02412	1.19993	0.0107842	0.175898
ITB5	P18084	colorectal	combined	1	5	0.886008	0.807257	0.972441	0.0108223	0.176308
SORC1	Q8WY21	colorectal	combined	1	5	0.866084	0.775369	0.967411	0.010869	0.17668
PD-L2	Q9BQ51	colorectal	combined	1	5	0.887479	0.80956	0.972897	0.0108961	0.176992
GALNS	P34059	colorectal	combined	1	5	0.900316	0.830386	0.976135	0.0109126	0.177131
TCPTP	P17706	colorectal	combined	1	5	1.08092	1.018	1.14773	0.010991	0.177628
Prostasin	Q16651	colorectal	combined	1	5	1.09426	1.02075	1.17306	0.011124	0.178873
Gelsolin	P06396	colorectal	combined	1	5	0.892752	0.817861	0.974502	0.0111572	0.179104
Cripto	P13385	colorectal	combined	1	5	0.898036	0.826447	0.975826	0.011171	0.179122
MOTI	P12872	colorectal	combined	1	5	1.12036	1.02616	1.22322	0.011204	0.179325
Amyloid-like protein 1	P51693	colorectal	combined	1	5	0.878611	0.794831	0.971223	0.0113724	0.180507
SMAD2	Q15796	colorectal	combined	1	5	1.09378	1.02043	1.1724	0.0113763	0.180507
Leptin	P41159	colorectal	combined	1	5	1.15824	1.03363	1.29787	0.0114236	0.180694
sE-Selectin	P16581	colorectal	combined	1	5	1.12314	1.02647	1.22892	0.0114404	0.180694
Tropomyosin alpha-3 chain	P06753	colorectal	combined	1	5	1.09462	1.02046	1.17416	0.0115381	0.181329
kallikrein 13	Q9UKR3	colorectal	combined	1	5	1.08623	1.01869	1.15826	0.0115635	0.181557
HD-5	Q01523	colorectal	combined	1	5	0.891431	0.815344	0.974618	0.0115773	0.181754
LIRA4	P59901	colorectal	combined	1	5	0.89377	0.819015	0.975348	0.0117333	0.182837
GPDA	P21695	colorectal	combined	1	5	1.09705	1.0208	1.17899	0.0117355	0.182844
CEA21	Q3KPI0	colorectal	combined	1	5	0.867748	0.777094	0.968978	0.0117441	0.182891
MMP-2	P08253	colorectal	combined	1	5	0.890362	0.813348	0.97467	0.0118764	0.183994
Stomatin-like protein 2	Q9UJZ1	colorectal	combined	1	5	1.12106	1.02552	1.2255	0.0119243	0.184348
SNP23	O00161	colorectal	combined	1	5	0.897551	0.82501	0.97647	0.0119457	0.184514
UD18	Q9HAW9	colorectal	combined	1	5	0.878832	0.794489	0.972129	0.0121049	0.185874
CD97	P48960	colorectal	combined	1	5	0.873094	0.785229	0.970791	0.0121503	0.186239
FN1.3	P02751	colorectal	combined	1	5	1.10685	1.0224	1.19827	0.0121697	0.186366
MAGIX	Q9H6Y5	colorectal	combined	1	5	1.10136	1.02127	1.18774	0.0121999	0.186432
Albumin	P02768	colorectal	combined	1	5	0.893351	0.817891	0.975773	0.0122571	0.186867
ESAM	Q96AP7	colorectal	combined	1	5	0.8802	0.796525	0.972665	0.0122875	0.187206
RNAS4	P34096	colorectal	combined	1	5	1.12856	1.0264	1.24089	0.0124829	0.188594
ISK9	Q5DT21	colorectal	combined	1	5	0.881881	0.798992	0.973368	0.0125615	0.189414
HXK1	P19367	colorectal	combined	1	5	1.10632	1.02187	1.19775	0.0126369	0.190066
HSP 70		colorectal	combined	1	5	1.11266	1.02305	1.21012	0.0127101	0.190621
MD2BP	Q15013	colorectal	combined	1	5	1.09973	1.02047	1.18515	0.0127388	0.190909
KHDCL	Q5JSQ8	colorectal	combined	1	5	1.10427	1.02128	1.194	0.0128359	0.191652
KYNU	Q16719	colorectal	combined	1	5	1.09551	1.01956	1.17712	0.012836	0.191652
ATPK	P56134	colorectal	combined	1	5	1.0918	1.01874	1.1701	0.0129381	0.192435
NTAQ1	Q96HA8	colorectal	combined	1	5	0.873281	0.784746	0.971803	0.0129777	0.192779
IGFBP-2	P18065	colorectal	combined	1	5	0.893741	0.817874	0.976646	0.0130619	0.193402
LRC15	Q8TF66	colorectal	combined	1	5	0.887235	0.807223	0.975178	0.0130932	0.193459
HMCS1	Q01581	colorectal	combined	1	5	1.12306	1.02468	1.23088	0.0130981	0.193459
GLNA	P15104	colorectal	combined	1	5	1.11744	1.02357	1.21992	0.0131274	0.193607
Flt-3	P36888	colorectal	combined	1	5	1.10884	1.02186	1.20323	0.0131843	0.193956
HSP76	P17066	colorectal	combined	1	5	1.11518	1.02308	1.21557	0.0131873	0.193956
IL-10 Rb	Q08334	colorectal	combined	1	5	1.09851	1.01979	1.18331	0.0132632	0.194431
JAG1:ECD	P78504	colorectal	combined	1	5	0.885377	0.80396	0.97504	0.0133786	0.195459
CRBA2	P53672	colorectal	combined	1	5	1.08708	1.01739	1.16156	0.0135196	0.196649
BCAP	Q6ZUJ8	colorectal	combined	1	5	0.89582	0.820925	0.977547	0.0135202	0.196649
PPBN	P10696	colorectal	combined	1	5	0.900564	0.828718	0.978639	0.0135498	0.196845
C3adesArg	P01024	colorectal	combined	1	5	1.1211	1.02379	1.22767	0.0136127	0.197415
IL-17C	Q9P0M4	colorectal	combined	1	5	1.09436	1.01861	1.17575	0.0137472	0.198474
SNP25	P60880	colorectal	combined	1	5	1.08806	1.01727	1.16377	0.0139339	0.199823
YD286	A6NC05	colorectal	combined	1	5	1.09946	1.01942	1.18579	0.01395	0.199895
F151B	Q6UXP7	colorectal	combined	1	5	0.849899	0.746492	0.967631	0.0140072	0.200069
OPT	Q9UBM4	colorectal	combined	1	5	1.09666	1.01884	1.18043	0.0140127	0.200069
DJC10	Q8IXB1	colorectal	combined	1	5	0.858638	0.760331	0.969655	0.014023	0.200069
DB129	Q9H1M3	colorectal	combined	1	5	0.872759	0.782871	0.972968	0.014123	0.200527
GATM	P50440	colorectal	combined	1	5	1.13664	1.02607	1.25913	0.0141745	0.200749
GAS-6	Q14393	colorectal	combined	1	5	0.896195	0.821044	0.978225	0.0141812	0.200749
VEGF-D	O43915	colorectal	combined	1	5	0.902392	0.831251	0.979622	0.014231	0.201099
Complement receptor type 2	P20023	colorectal	combined	1	5	0.896714	0.821856	0.97839	0.0142395	0.201099
ARL8B	Q9NVJ2	colorectal	combined	1	5	0.879299	0.793333	0.974581	0.0142668	0.201099
Apo E4	P02649	colorectal	combined	1	5	1.10435	1.02	1.19568	0.014352	0.201674
PLCG1	P19174	colorectal	combined	1	5	1.09332	1.01787	1.17437	0.0144695	0.202433
Secretagogin	O76038	colorectal	combined	1	5	0.878211	0.791373	0.974577	0.0144964	0.202533
Growth hormone receptor	P10912	colorectal	combined	1	5	1.12027	1.02276	1.22708	0.0145156	0.202578
DBNL	Q9UJU6	colorectal	combined	1	5	0.890769	0.811818	0.977397	0.0145751	0.202913
Inhibin bA chain	P08476	colorectal	combined	1	5	1.13514	1.02525	1.25681	0.0146894	0.203806
PTK6	Q13882	colorectal	combined	1	5	0.819937	0.698945	0.961873	0.0148025	0.204551
DB112	Q30KQ8	colorectal	combined	1	5	0.899102	0.825325	0.979473	0.0149024	0.205179
IL-17 sR	Q96F46	colorectal	combined	1	5	0.904806	0.834701	0.980799	0.0150511	0.206281
Soggy-1	Q9UK85	colorectal	combined	1	5	1.10487	1.01946	1.19743	0.0151189	0.206552
PALM	O75781	colorectal	combined	1	5	1.08678	1.01616	1.1623	0.0151933	0.206812
ENPP7	Q6UWV6	colorectal	combined	1	5	1.11097	1.02045	1.20952	0.0152359	0.2069
PTGD2	O60760	colorectal	combined	1	5	0.895221	0.8186	0.979013	0.015326	0.207543
CDK15	Q96Q40	colorectal	combined	1	5	1.11558	1.02115	1.21874	0.0153587	0.207691
KCAB3	O43448	colorectal	combined	1	5	1.09136	1.01685	1.17133	0.0153909	0.207847
PGRP-I-alpha	Q96LB9	colorectal	combined	1	5	1.08481	1.01563	1.1587	0.0154627	0.208446
ZN175	Q9Y473	colorectal	combined	1	5	1.09924	1.01808	1.18686	0.01561	0.209545
FKBP52 protein	Q02790	colorectal	combined	1	5	1.13065	1.02348	1.24903	0.0156557	0.209969
EMBP	P13727	colorectal	combined	1	5	0.86638	0.771199	0.973308	0.0157092	0.210391
STK3	Q13188	colorectal	combined	1	5	1.10865	1.0196	1.20549	0.0157674	0.210777
TrkC	Q16288	colorectal	combined	1	5	0.892467	0.813708	0.97885	0.0158013	0.210808
NDUB4	O95168	colorectal	combined	1	5	1.10666	1.01916	1.20168	0.0158874	0.211352
DLDH	P09622	colorectal	combined	1	5	0.886004	0.802895	0.977716	0.0160223	0.21216
Endoplasmin	P14625	colorectal	combined	1	5	0.884867	0.801013	0.9775	0.0160417	0.212235
HD-5	Q01523	colorectal	combined	1	5	0.902249	0.829703	0.981139	0.0161642	0.213268
Aconitase 1	P21399	colorectal	combined	1	5	1.09737	1.01734	1.18369	0.0161704	0.213268
Lysosomal acid phosphatase	P11117	colorectal	combined	1	5	1.09168	1.01626	1.17269	0.0163196	0.214386
SAM12	Q8N8I0	colorectal	combined	1	5	1.0928	1.01645	1.17488	0.0163316	0.214422
PBEF	P43490	colorectal	combined	1	5	1.13056	1.0228	1.24966	0.0163434	0.214509
MPPA	Q10713	colorectal	combined	1	5	1.12404	1.02166	1.23667	0.016404	0.214821
calgranulin B	P06702	colorectal	combined	1	5	1.09038	1.01595	1.17027	0.0164554	0.215157
IDLC	O14645	colorectal	combined	1	5	0.863979	0.766659	0.973652	0.0164906	0.21547
Olfactomedin-4	Q6UX06	colorectal	combined	1	5	1.09503	1.01668	1.17941	0.0165466	0.215675
TWSG1	Q9GZX9	colorectal	combined	1	5	0.899068	0.824139	0.980809	0.0165567	0.215766
TXN4A	P83876	colorectal	combined	1	5	1.10809	1.01886	1.20513	0.0165664	0.215766
EphA5	P54756	colorectal	combined	1	5	0.857164	0.755481	0.972534	0.0167461	0.216909
PCDBA	Q9UN67	colorectal	combined	1	5	0.910295	0.842829	0.983161	0.0167479	0.216909
Adiponectin	Q15848	colorectal	combined	1	5	0.888298	0.806047	0.978941	0.0168813	0.217875
CDN2C	P42773	colorectal	combined	1	5	1.0882	1.01528	1.16636	0.0169244	0.217991
17-beta-HSD 1	P14061	colorectal	combined	1	5	1.09263	1.01599	1.17505	0.016965	0.218212
CDSN	Q15517	colorectal	combined	1	5	0.883985	0.798874	0.978163	0.0169676	0.218212
RGS21	Q2M5E4	colorectal	combined	1	5	1.09953	1.01712	1.18861	0.0169822	0.218315
Apo D	P05090	colorectal	combined	1	5	0.892576	0.81291	0.980049	0.0171975	0.2195
GUC1B	Q9UMX6	colorectal	combined	1	5	0.882763	0.796628	0.978212	0.0172899	0.220199
GPNMB:ECD	Q14956	colorectal	combined	1	5	0.894372	0.815824	0.980484	0.0173036	0.220201
CSF-1	P09603	colorectal	combined	1	5	1.09505	1.01611	1.18011	0.0173775	0.220692
HVEM	Q92956	colorectal	combined	1	5	1.08242	1.01398	1.15548	0.0174784	0.221484
SAST	Q9NV23	colorectal	combined	1	5	1.0865	1.01464	1.16345	0.0174897	0.221522
FAM3B	P58499	colorectal	combined	1	5	1.11289	1.01887	1.21557	0.017539	0.221797
HMGB3	O15347	colorectal	combined	1	5	1.10186	1.01693	1.19388	0.0177755	0.223535
ROBO2	Q9HCK4	colorectal	combined	1	5	0.882774	0.796266	0.97868	0.017812	0.2237
FUMH	P07954	colorectal	combined	1	5	0.886095	0.801669	0.979413	0.017926	0.22429
SAE1/ SAE2	Q9UBE0	colorectal	combined	1	5	1.0824	1.01359	1.15587	0.0181381	0.225617
BGN	P21810	colorectal	combined	1	5	0.88956	0.807136	0.9804	0.0183257	0.226646
PPM1D	O15297	colorectal	combined	1	5	1.08465	1.01372	1.16055	0.0185324	0.227897
NISCH	Q9Y2I1	colorectal	combined	1	5	1.10219	1.01644	1.19517	0.0185503	0.228015
DCK	P27707	colorectal	combined	1	5	1.07657	1.01243	1.14477	0.0185585	0.228071
PRKRA	O75569	colorectal	combined	1	5	1.11577	1.01847	1.22236	0.018615	0.228472
F204A	Q9H8W3	colorectal	combined	1	5	1.07175	1.01154	1.13555	0.0188346	0.230133
TrkA	P04629	colorectal	combined	1	5	1.08177	1.01309	1.15511	0.0188481	0.230137
KAP2	P13861	colorectal	combined	1	5	1.08169	1.01302	1.15501	0.0189551	0.230932
ESAM	Q96AP7	colorectal	combined	1	5	0.890804	0.808738	0.981199	0.0190339	0.23145
ANR16	Q6P6B7	colorectal	combined	1	5	0.874172	0.781202	0.978206	0.0190759	0.231716
ARHGA	O15013	colorectal	combined	1	5	1.10017	1.01573	1.19162	0.0191281	0.231935
COQ7	Q99807	colorectal	combined	1	5	0.892232	0.811003	0.981596	0.0192131	0.232365
SHBG	P04278	colorectal	combined	1	5	0.893609	0.813284	0.981867	0.019245	0.232365
ARHG2	Q92974	colorectal	combined	1	5	1.08117	1.01278	1.15418	0.0192467	0.232365
SAR1B	Q9Y6B6	colorectal	combined	1	5	1.0804	1.0126	1.15275	0.0193592	0.23312
FRS2	Q8WU20	colorectal	combined	1	5	1.07017	1.011	1.1328	0.0194397	0.233503
ADH1B	P00325	colorectal	combined	1	5	1.08394	1.01308	1.15976	0.0194626	0.233648
FSAP	Q14520	colorectal	combined	1	5	1.11837	1.01817	1.22843	0.0194911	0.233804
IDE	P14735	colorectal	combined	1	5	1.10586	1.01619	1.20346	0.0196947	0.235039
PEAR1:ECD	Q5VY43	colorectal	combined	1	5	0.902181	0.827381	0.983743	0.0197462	0.235289
NALP1	Q9C000	colorectal	combined	1	5	0.901098	0.825532	0.983581	0.0197834	0.235351
TrkB	Q16620	colorectal	combined	1	5	0.89182	0.809893	0.982034	0.0198741	0.235822
LIRA5	A6NI73	colorectal	combined	1	5	1.10699	1.01619	1.20591	0.0199272	0.236232
KLRF1	Q9NZS2	colorectal	combined	1	5	0.907791	0.836776	0.984833	0.0199281	0.236232
IGFBP-2	P18065	colorectal	combined	1	5	0.901775	0.82658	0.983811	0.0199462	0.236358
S4A8	Q2Y0W8	colorectal	combined	1	5	1.08703	1.01325	1.16618	0.0199647	0.236385
BECN1	Q14457	colorectal	combined	1	5	0.875241	0.782202	0.979347	0.0201304	0.237312
FCGRN	P55899	colorectal	combined	1	5	0.886575	0.800723	0.981632	0.0205194	0.239468
SEM6B	Q9H3T3	colorectal	combined	1	5	0.89444	0.813777	0.983099	0.0206975	0.240229
LCN10	Q6JVE6	colorectal	combined	1	5	1.10373	1.01517	1.20001	0.0207383	0.240556
COX5B	P10606	colorectal	combined	1	5	0.887763	0.802544	0.98203	0.0207697	0.240723
NLGN1	Q8N2Q7	colorectal	combined	1	5	0.878845	0.787705	0.98053	0.0207802	0.240723
CHIA	Q9BZP6	colorectal	combined	1	5	1.08785	1.01277	1.1685	0.0210129	0.241939
CAPSL	Q8WWF8	colorectal	combined	1	5	0.886774	0.800677	0.98213	0.0211106	0.242632
AN32A	P39687	colorectal	combined	1	5	1.09818	1.01413	1.18921	0.0211531	0.24276
Afamin	P43652	colorectal	combined	1	5	1.12056	1.01718	1.23446	0.021177	0.242825
a-endosulfine	O43768	colorectal	combined	1	5	0.876334	0.7832	0.980544	0.0212961	0.243608
TRIM5	Q9C035	colorectal	combined	1	5	1.10907	1.01546	1.21131	0.0213973	0.24412
NPTX1	Q15818	colorectal	combined	1	5	0.904965	0.831081	0.985417	0.0215594	0.24511
PPIC	P45877	colorectal	combined	1	5	0.905916	0.832662	0.985613	0.0216296	0.245495
NTNG1	Q9Y2I2	colorectal	combined	1	5	0.876878	0.783853	0.980942	0.0216615	0.2457
PSB5	P28074	colorectal	combined	1	5	1.09123	1.01284	1.1757	0.0217197	0.246013
PRG3	Q9Y2Y8	colorectal	combined	1	5	0.899093	0.820983	0.984635	0.0217965	0.246429
HYAL1	Q12794	colorectal	combined	1	5	0.894072	0.81249	0.983846	0.0218156	0.246547
MESD1	Q9H1K6	colorectal	combined	1	5	0.887056	0.800693	0.982734	0.0218352	0.246594
PIPNB	P48739	colorectal	combined	1	5	1.09815	1.01369	1.18965	0.0218559	0.246787
NPTX2	P47972	colorectal	combined	1	5	1.10223	1.01423	1.19787	0.0218609	0.246821
GGT2	P36268	colorectal	combined	1	5	1.09231	1.0129	1.17795	0.0218626	0.246821
F209B	Q5JX69	colorectal	combined	1	5	0.899115	0.820944	0.984728	0.0219296	0.247327
ARY1	P18440	colorectal	combined	1	5	1.08852	1.01233	1.17043	0.0219589	0.247449
MCTS1	Q9ULC4	colorectal	combined	1	5	1.11098	1.0153	1.21567	0.0220002	0.247706
SHC4	Q6S5L8	colorectal	combined	1	5	1.08425	1.01173	1.16198	0.022017	0.24779
GALE	Q14376	colorectal	combined	1	5	1.10242	1.01402	1.19852	0.0222297	0.249159
ALT	P24298	colorectal	combined	1	5	1.10111	1.01377	1.19597	0.0223526	0.249915
Perlecan	P98160	colorectal	combined	1	5	0.901871	0.825362	0.985472	0.0223994	0.250077
IL-20 Rb	Q6UXL0	colorectal	combined	1	5	0.904901	0.83052	0.985943	0.0224036	0.250103
ZW10	O43264	colorectal	combined	1	5	1.10001	1.01356	1.19382	0.0224561	0.250418
NXT2	Q9NPJ8	colorectal	combined	1	5	0.864909	0.763529	0.979749	0.0225137	0.250702
STAT3	P40763	colorectal	combined	1	5	0.872094	0.775339	0.980923	0.0225488	0.250846
FN1.4	P02751	colorectal	combined	1	5	1.09572	1.01287	1.18533	0.0226783	0.251389
PTGR2	Q8N8N7	colorectal	combined	1	5	1.08156	1.01103	1.15701	0.0226838	0.25143
Aldose reductase-like	O60218	colorectal	combined	1	5	1.10021	1.01344	1.19441	0.0226965	0.251486
ST4S6	Q7LFX5	colorectal	combined	1	5	0.891577	0.80772	0.98414	0.0227753	0.251818
PRP18	Q99633	colorectal	combined	1	5	1.11243	1.01493	1.2193	0.0228046	0.251918
URP2	Q86UX7	colorectal	combined	1	5	0.866561	0.765976	0.980355	0.0228982	0.252468
GDF7	Q7Z4P5	colorectal	combined	1	5	0.893745	0.81129	0.984581	0.0229288	0.252589
CR032	Q8TCD1	colorectal	combined	1	5	0.90413	0.828861	0.986235	0.023056	0.253275
MMP-7	P09237	colorectal	combined	1	5	1.11516	1.01509	1.22509	0.0230793	0.253428
ART4	Q93070	colorectal	combined	1	5	1.09721	1.0128	1.18865	0.0231177	0.253491
SLIK1	Q96PX8	colorectal	combined	1	5	0.876473	0.782199	0.98211	0.0231539	0.253684
NHLC3	Q5JS37	colorectal	combined	1	5	1.08318	1.011	1.16051	0.0231592	0.253717
DDIT4	Q9NX09	colorectal	combined	1	5	1.07991	1.01056	1.15401	0.0231995	0.253889
C1QR1	Q9NPY3	colorectal	combined	1	5	0.906865	0.833441	0.986756	0.0232407	0.254029
PSA1	P25786	colorectal	combined	1	5	1.06878	1.0091	1.13199	0.0232799	0.254166
Carbonic anhydrase 9	Q16790	colorectal	combined	1	5	0.893618	0.810827	0.984862	0.0233612	0.254617
B7-2	P42081	colorectal	combined	1	5	0.887199	0.799961	0.98395	0.0234306	0.254979
DSG4	Q86SJ6	colorectal	combined	1	5	0.901523	0.824187	0.986115	0.0234806	0.255038
nectin-1 gamma:ECD	Q15223	colorectal	combined	1	5	1.08691	1.01129	1.16819	0.0235137	0.255104
ZC3H8	Q8N5P1	colorectal	combined	1	5	1.09787	1.01261	1.1903	0.0235918	0.255303
ASNS	P08243	colorectal	combined	1	5	1.09625	1.0124	1.18704	0.0235979	0.255323
APC7	Q9UJX3	colorectal	combined	1	5	1.0887	1.01144	1.17185	0.0236373	0.255444
KDEL1	Q6UW63	colorectal	combined	1	5	1.10112	1.01298	1.19694	0.0236457	0.255456
LY6D	Q14210	colorectal	combined	1	5	1.08521	1.01097	1.1649	0.0237147	0.255848
ZN483	Q8TF39	colorectal	combined	1	5	0.899227	0.820072	0.986021	0.023858	0.256663
HES6	Q96HZ4	colorectal	combined	1	5	1.09302	1.0118	1.18076	0.0239677	0.257172
UST	Q9Y2C2	colorectal	combined	1	5	0.864564	0.761941	0.98101	0.023986	0.257256
PTPRU	Q92729	colorectal	combined	1	5	1.11022	1.01386	1.21575	0.0240003	0.257346
DB135	Q30KP9	colorectal	combined	1	5	1.08719	1.01103	1.16909	0.0240708	0.257807
GEM	P55040	colorectal	combined	1	5	1.10745	1.01345	1.21017	0.0241166	0.257918
SPDEF	O95238	colorectal	combined	1	5	1.09369	1.01169	1.18235	0.0243153	0.258918
CYTT	P09228	colorectal	combined	1	5	0.903346	0.826848	0.986921	0.0243488	0.258951
NOE3:N-term	Q96PB7	colorectal	combined	1	5	1.07193	1.00902	1.13877	0.0243932	0.259261
KAT1	Q16773	colorectal	combined	1	5	1.09037	1.01123	1.17571	0.0244148	0.259306
PCD17	O14917	colorectal	combined	1	5	0.896519	0.815148	0.986012	0.0244408	0.259376
ANR45	Q5TZF3	colorectal	combined	1	5	1.09034	1.01112	1.17577	0.0246287	0.260895
IgA	P01876	colorectal	combined	1	5	0.909401	0.837105	0.987941	0.0246385	0.260968
GLTL1	Q8N428	colorectal	combined	1	5	0.893336	0.80962	0.985707	0.0246586	0.261079
SRSF6	Q13247	colorectal	combined	1	5	1.07941	1.00976	1.15385	0.0247403	0.261374
FGF9	P31371	colorectal	combined	1	5	0.892814	0.808666	0.985718	0.0247828	0.261566
CYH1	Q15438	colorectal	combined	1	5	1.11368	1.01358	1.22367	0.0250535	0.262776
PHF6	Q8IWS0	colorectal	combined	1	5	0.875176	0.778798	0.983482	0.0251061	0.263184
PIPNA	Q00169	colorectal	combined	1	5	1.10249	1.01221	1.20081	0.0251944	0.263423
DBND1	Q9H9R9	colorectal	combined	1	5	0.902268	0.824529	0.987337	0.0252749	0.263789
CMBL	Q96DG6	colorectal	combined	1	5	0.887524	0.799414	0.985346	0.0253059	0.264013
AK1D1	P51857	colorectal	combined	1	5	1.08849	1.01054	1.17246	0.0253264	0.264128
OMGP	P23515	colorectal	combined	1	5	0.897016	0.815441	0.986751	0.0254743	0.264815
GAPR1	Q9H4G4	colorectal	combined	1	5	0.898735	0.818319	0.987054	0.0255877	0.265366
TRAF1	Q13077	colorectal	combined	1	5	1.09336	1.01086	1.18259	0.0257522	0.266163
GDF-11/8	O14793	colorectal	combined	1	5	0.909266	0.836328	0.988564	0.0257752	0.26629
XTP3A	Q9H773	colorectal	combined	1	5	0.902531	0.824672	0.987741	0.0258841	0.266572
MUCL1	Q96DR8	colorectal	combined	1	5	1.083	1.00962	1.1617	0.025912	0.266623
M6PBP	O60664	colorectal	combined	1	5	1.07853	1.00912	1.15272	0.0259193	0.266637
IL-10	P22301	colorectal	combined	1	5	0.910882	0.839055	0.988857	0.0259243	0.266638
DHPR	P09417	colorectal	combined	1	5	1.13712	1.01549	1.27333	0.0260016	0.267073
FGFR-2	P21802	colorectal	combined	1	5	0.887966	0.799718	0.985953	0.0260909	0.267416
BGN	P21810	colorectal	combined	1	5	0.902043	0.823692	0.987847	0.0261678	0.267865
REG1B	P48304	colorectal	combined	1	5	0.894392	0.810569	0.986883	0.0262205	0.267985
P5I11	O14683	colorectal	combined	1	5	1.09624	1.01093	1.18875	0.0262253	0.268014
GBP1	P32455	colorectal	combined	1	5	1.10687	1.01202	1.21061	0.0263312	0.268538
Calgranulin A	P05109	colorectal	combined	1	5	1.08928	1.01004	1.17473	0.0264752	0.269513
CBPA4	Q9UI42	colorectal	combined	1	5	0.912881	0.84227	0.989413	0.0264801	0.269528
CNTP2	Q9UHC6	colorectal	combined	1	5	0.896124	0.813388	0.987276	0.0264829	0.269536
PPIB	P23284	colorectal	combined	1	5	1.07892	1.00889	1.15381	0.0265266	0.269813
PKN1	Q16512	colorectal	combined	1	5	0.883648	0.792158	0.985704	0.0265435	0.269859
ACSS3	Q9H6R3	colorectal	combined	1	5	1.09273	1.01037	1.18181	0.0265508	0.269859
NF2L1	Q14494	colorectal	combined	1	5	0.878377	0.783271	0.985032	0.0265618	0.26995
TMA16	Q96EY4	colorectal	combined	1	5	0.888351	0.800098	0.986339	0.0265802	0.27001
Lumican	P51884	colorectal	combined	1	5	0.911659	0.840087	0.989327	0.0266106	0.270105
C1D	Q13901	colorectal	combined	1	5	1.07179	1.00807	1.13954	0.0266135	0.270105
SSX4	O60224	colorectal	combined	1	5	0.887871	0.79925	0.986319	0.0266424	0.270105
SMD2	P62316	colorectal	combined	1	5	1.10195	1.01125	1.20079	0.0267495	0.270523
NTRI	Q9P121	colorectal	combined	1	5	0.894197	0.809933	0.987228	0.0267939	0.270787
CRTAM	O95727	colorectal	combined	1	5	0.899332	0.818701	0.987904	0.026836	0.270816
QOR	Q08257	colorectal	combined	1	5	1.09118	1.01	1.17887	0.0269435	0.271208
ADAM 9	Q13443	colorectal	combined	1	5	0.910548	0.837952	0.989433	0.0270659	0.271752
CAD15:CD	P55291	colorectal	combined	1	5	1.1052	1.01138	1.20773	0.0271065	0.271916
T23O	P48775	colorectal	combined	1	5	1.09794	1.0106	1.19284	0.0271635	0.27206
STCH	P48723	colorectal	combined	1	5	0.904848	0.828003	0.988826	0.0272361	0.272604
ARFG1	Q8N6T3	colorectal	combined	1	5	1.09213	1.00992	1.18103	0.0272947	0.272986
MLF1	P58340	colorectal	combined	1	5	1.09965	1.01067	1.19646	0.0273487	0.27319
DLG3	Q92796	colorectal	combined	1	5	1.08162	1.00879	1.15972	0.0273908	0.273416
PRRP	P81277	colorectal	combined	1	5	1.09723	1.01035	1.19157	0.0274747	0.273784
Cadherin-6	P55285	colorectal	combined	1	5	1.09736	1.01035	1.19187	0.0275075	0.273955
Protein disulfide-isomerase	P07237	colorectal	combined	1	5	1.08729	1.00926	1.17135	0.0276327	0.274392
TPPP2	P59282	colorectal	combined	1	5	0.885164	0.794032	0.986754	0.0277711	0.274849
PCDB1	Q9Y5F3	colorectal	combined	1	5	1.08144	1.00857	1.15957	0.0278241	0.274914
FR1OP	O95684	colorectal	combined	1	5	1.09131	1.00953	1.17972	0.027897	0.275175
SORT	Q99523	colorectal	combined	1	5	0.905904	0.82942	0.989442	0.028105	0.276145
RAB26	Q9ULW5	colorectal	combined	1	5	0.900617	0.820204	0.988914	0.028265	0.276718
LTB4DH	Q14914	colorectal	combined	1	5	1.09313	1.0095	1.18369	0.0283265	0.277077
RHOC	P08134	colorectal	combined	1	5	0.861255	0.753525	0.984386	0.0284669	0.2777
TFPI -2	P48307	colorectal	combined	1	5	1.08688	1.00879	1.17102	0.0285214	0.277874
Trypsin 2	P07478	colorectal	combined	1	5	1.09886	1.00995	1.19561	0.0285357	0.277874
TPRKB	Q9Y3C4	colorectal	combined	1	5	1.08818	1.00886	1.17373	0.0286342	0.278097
Carbonic anhydrase XIII	Q8N1Q1	colorectal	combined	1	5	0.856962	0.746242	0.984109	0.0287499	0.278533
TD26	Q6UXH0	colorectal	combined	1	5	0.873531	0.77383	0.986077	0.0287633	0.278563
Granzyme H	P20718	colorectal	combined	1	5	0.89539	0.810943	0.988631	0.0288019	0.278649
SPSB1	Q96BD6	colorectal	combined	1	5	1.09422	1.00934	1.18624	0.0288439	0.278649
PHEX	P78562	colorectal	combined	1	5	0.861934	0.754407	0.984788	0.0288569	0.278649
PRGC1	Q9UBK2	colorectal	combined	1	5	1.08865	1.0088	1.17481	0.0288601	0.278649
ALDH-E2	P05091	colorectal	combined	1	5	1.09372	1.00927	1.18524	0.0288824	0.27865
TMM52	Q8NDY8	colorectal	combined	1	5	0.901924	0.822136	0.989456	0.0289438	0.278903
FBXL5	Q9UKA1	colorectal	combined	1	5	0.897786	0.814993	0.988991	0.028947	0.278903
SLIK5	O94991	colorectal	combined	1	5	0.894403	0.809172	0.988613	0.0289545	0.278921
LIRA2	Q8N149	colorectal	combined	1	5	1.09549	1.00939	1.18893	0.0289791	0.278965
UBQL3	Q9H347	colorectal	combined	1	5	1.12378	1.01202	1.24788	0.0289911	0.278965
NLGN3	Q9NZ94	colorectal	combined	1	5	0.879052	0.782955	0.986944	0.029076	0.279376
DECR2	Q9NUI1	colorectal	combined	1	5	0.894999	0.809891	0.989051	0.0295628	0.281662
LY9	Q9HBG7	colorectal	combined	1	5	0.895016	0.809907	0.989069	0.0295882	0.281684
CYTN	P01037	colorectal	combined	1	5	0.902514	0.82285	0.98989	0.0295941	0.281699
UNC5H4	Q6UXZ4	colorectal	combined	1	5	0.892388	0.805385	0.98879	0.0296026	0.28176
POLI	Q9UNA4	colorectal	combined	1	5	0.890556	0.80215	0.988705	0.0297862	0.282444
TM87B	Q96K49	colorectal	combined	1	5	1.08219	1.00776	1.16212	0.0298173	0.282498
Annexin V	P08758	colorectal	combined	1	5	0.886857	0.795771	0.98837	0.0298916	0.282663
Dkk-4	Q9UBT3	colorectal	combined	1	5	0.889105	0.799547	0.988693	0.0300153	0.283142
SAT2	Q96F10	colorectal	combined	1	5	1.07574	1.00708	1.14908	0.0300305	0.283156
SC5A8	Q8N695	colorectal	combined	1	5	0.907671	0.8316	0.990702	0.0300728	0.283156
SDF-1	P48061	colorectal	combined	1	5	0.889266	0.799792	0.988749	0.0300765	0.283171
SPRE	P35270	colorectal	combined	1	5	0.914532	0.843553	0.991483	0.0301983	0.283859
NPDC1	Q9NQX5	colorectal	combined	1	5	1.08013	1.00738	1.15813	0.0302561	0.284096
HSF2B	O75031	colorectal	combined	1	5	0.903099	0.823539	0.990345	0.0302995	0.284312
ARF5	P84085	colorectal	combined	1	5	1.08378	1.00763	1.16569	0.0304278	0.284976
PLPL2	Q96AD5	colorectal	combined	1	5	1.08002	1.0073	1.15799	0.0304382	0.285034
IGFBP-2	P18065	colorectal	combined	1	5	0.90889	0.833529	0.991066	0.0305275	0.285491
SHPS1	P78324	colorectal	combined	1	5	1.07224	1.00654	1.14222	0.0306074	0.28578
AZIN1	O14977	colorectal	combined	1	5	1.09986	1.00881	1.19911	0.0308482	0.286693
TMM8B	A6NDV4	colorectal	combined	1	5	0.899116	0.816322	0.990306	0.0309593	0.287047
BEX4	Q9NWD9	colorectal	combined	1	5	1.08948	1.00787	1.1777	0.0309811	0.287047
AMPE	Q07075	colorectal	combined	1	5	1.10634	1.00927	1.21274	0.0310077	0.287066
CD032	Q8N8J7	colorectal	combined	1	5	1.07534	1.00666	1.14871	0.0310081	0.287066
PPM1B	O75688	colorectal	combined	1	5	0.886503	0.794569	0.989074	0.0310343	0.287242
KATL1	Q9BW62	colorectal	combined	1	5	0.887289	0.79588	0.989196	0.0311001	0.287612
NO40	Q9NP64	colorectal	combined	1	5	1.08817	1.00767	1.17509	0.0311741	0.287998
MRP6	O95255	colorectal	combined	1	5	0.886008	0.793584	0.989195	0.0312993	0.288618
GDNF	P39905	colorectal	combined	1	5	0.882863	0.788211	0.988881	0.0313026	0.288618
NMRL1	Q9HBL8	colorectal	combined	1	5	0.898233	0.814539	0.990526	0.0314976	0.289271
IGFBP-1	P08833	colorectal	combined	1	5	0.904519	0.825456	0.991153	0.0315255	0.289369
ESAM	Q96AP7	colorectal	combined	1	5	0.909696	0.834389	0.9918	0.0318154	0.290398
ODO2	P36957	colorectal	combined	1	5	0.879016	0.781336	0.988908	0.0319096	0.290749
SLAF5	Q9UIB8	colorectal	combined	1	5	1.0779	1.00643	1.15443	0.0320949	0.291599
ILK1	Q13418	colorectal	combined	1	5	0.871732	0.768863	0.988366	0.0321435	0.291602
HBD-1	P60022	colorectal	combined	1	5	1.10355	1.00833	1.20776	0.0323364	0.292089
Notch-3	Q9UM47	colorectal	combined	1	5	0.905293	0.826427	0.991685	0.0323943	0.292206
TIMP-2	P16035	colorectal	combined	1	5	0.905585	0.826924	0.991728	0.032426	0.292404
MIC-1	Q99988	colorectal	combined	1	5	1.11612	1.00923	1.23433	0.0324435	0.292441
RNF31	Q96EP0	colorectal	combined	1	5	0.88515	0.791516	0.98986	0.0324663	0.29257
Macrophage scavenger receptor:ECD	P21757	colorectal	combined	1	5	1.10798	1.00859	1.21717	0.032495	0.292692
ATOX1	O00244	colorectal	combined	1	5	1.09438	1.00753	1.18872	0.032532	0.292756
CAPZB	P47756	colorectal	combined	1	5	0.875646	0.775271	0.989016	0.0325361	0.292756
Tenascin	P24821	colorectal	combined	1	5	1.10234	1.00811	1.20537	0.0325905	0.292822
Granulysin	P22749	colorectal	combined	1	5	0.914436	0.842348	0.992693	0.0327601	0.293412
MLR5	Q02045	colorectal	combined	1	5	0.878961	0.780706	0.989581	0.0329136	0.294225
ITIH5	Q86UX2	colorectal	combined	1	5	0.907288	0.829694	0.992139	0.0329262	0.294241
PEX14:C-term	O75381	colorectal	combined	1	5	1.09287	1.00722	1.1858	0.0329472	0.294241
T225B	P0DP42	colorectal	combined	1	5	0.918785	0.849973	0.993168	0.0329609	0.294255
STX1B	P61266	colorectal	combined	1	5	0.882989	0.787543	0.990001	0.0329952	0.294426
LYG1	Q8N1E2	colorectal	combined	1	5	1.08977	1.00695	1.17941	0.0330328	0.294556
UBS3B	Q8TF42	colorectal	combined	1	5	0.880066	0.782457	0.989852	0.0331705	0.295097
Alpha-amylase 2B	P19961	colorectal	combined	1	5	0.904942	0.825461	0.992075	0.0332053	0.295133
CCP1	P53805	colorectal	combined	1	5	0.906295	0.827815	0.992216	0.0332484	0.295405
MLRA	Q01449	colorectal	combined	1	5	1.09997	1.00756	1.20085	0.033318	0.295702
GST omega-1	P78417	colorectal	combined	1	5	1.08266	1.00613	1.165	0.0337211	0.297288
ST6B1	Q6IMI4	colorectal	combined	1	5	0.900482	0.817435	0.991965	0.0337228	0.297288
DHX9	Q08211	colorectal	combined	1	5	1.06926	1.00516	1.13745	0.0337303	0.297288
TWEAK	O43508	colorectal	combined	1	5	0.855179	0.740083	0.988175	0.0338998	0.298264
MA6D1	Q9H9H5	colorectal	combined	1	5	1.08497	1.00621	1.1699	0.0339237	0.298417
PGRP-I-beta	Q96LB8	colorectal	combined	1	5	1.09252	1.00671	1.18565	0.0339857	0.298625
T132A	Q24JP5	colorectal	combined	1	5	0.922666	0.856388	0.994073	0.0343223	0.300125
Factor I	P05156	colorectal	combined	1	5	1.09696	1.00682	1.19518	0.0344025	0.300422
NOE2	O95897	colorectal	combined	1	5	1.09894	1.00694	1.19934	0.0344345	0.300473
ENOB	P13929	colorectal	combined	1	5	1.07679	1.00539	1.15326	0.034549	0.300908
WBP1L	Q9NX94	colorectal	combined	1	5	0.898683	0.813917	0.992278	0.0345736	0.30093
C1-Esterase Inhibitor	P05155	colorectal	combined	1	5	1.09154	1.00635	1.18394	0.0346242	0.301163
TR61B	Q9BVS5	colorectal	combined	1	5	1.08235	1.00571	1.16483	0.0347036	0.301377
CLD1	O95832	colorectal	combined	1	5	1.08083	1.0056	1.16169	0.0347085	0.301377
EMID1	Q96A84	colorectal	combined	1	5	0.891035	0.800553	0.991743	0.0347106	0.301377
NF-ATc1	O95644	colorectal	combined	1	5	1.0722	1.005	1.1439	0.0347652	0.30159
BTG2	P78543	colorectal	combined	1	5	1.08517	1.00585	1.17074	0.0347995	0.301797
MATN3	O15232	colorectal	combined	1	5	1.09452	1.00643	1.19031	0.034885	0.302146
UB2Q2	Q8WVN8	colorectal	combined	1	5	0.886159	0.791972	0.991546	0.0350272	0.30278
ZCC18	P0CG32	colorectal	combined	1	5	1.08082	1.00547	1.16182	0.0350303	0.30278
Integrin aVb5	P06756	colorectal	combined	1	5	0.896639	0.810087	0.992438	0.0351595	0.30325
MYO6	Q9UM54	colorectal	combined	1	5	0.879871	0.781072	0.991167	0.0352079	0.303473
DRBP76	Q12906	colorectal	combined	1	5	1.07795	1.00521	1.15596	0.0352393	0.303626
DC-SIGN	Q9NNX6	colorectal	combined	1	5	0.917801	0.847358	0.994099	0.0352724	0.303794
GDF-3	Q9NR23	colorectal	combined	1	5	1.07811	1.00518	1.15634	0.0353278	0.303989
SAA	P0DJI8	colorectal	combined	1	5	1.08946	1.0058	1.18007	0.0355611	0.304966
FA69C	Q0P6D2	colorectal	combined	1	5	1.09031	1.00583	1.18188	0.0356295	0.305357
Dr1-associated corepressor	Q14919	colorectal	combined	1	5	1.08595	1.00546	1.17289	0.0358623	0.306052
RBBP4	Q09028	colorectal	combined	1	5	1.10572	1.00663	1.21455	0.0359091	0.306245
DC-SIGN	Q9NNX6	colorectal	combined	1	5	0.908374	0.830357	0.993721	0.0359556	0.306515
RPN2	P04844	colorectal	combined	1	5	1.09032	1.00564	1.18214	0.0360656	0.306973
Apo E3	P02649	colorectal	combined	1	5	1.08958	1.00557	1.18061	0.0361155	0.307018
p15-INK4b	P42772	colorectal	combined	1	5	1.08271	1.0051	1.1663	0.0362473	0.307378
GPR37	O15354	colorectal	combined	1	5	1.09915	1.00605	1.20086	0.0363078	0.30762
CLH1	Q00610	colorectal	combined	1	5	0.912684	0.837847	0.994204	0.0363383	0.307711
EPHB2	P29323	colorectal	combined	1	5	0.899127	0.813903	0.993275	0.0363692	0.307903
Collectin Kidney 1	Q9BWP8	colorectal	combined	1	5	1.09202	1.00552	1.18595	0.0365567	0.308429
SETBP	Q9Y6X0	colorectal	combined	1	5	1.08725	1.00519	1.176	0.0366802	0.309045
CHL1	O00533	colorectal	combined	1	5	0.906472	0.826684	0.993961	0.0367251	0.309135
NCF-2	P19878	colorectal	combined	1	5	1.07628	1.00448	1.15322	0.0369014	0.309676
PNMT	P11086	colorectal	combined	1	5	1.07056	1.00413	1.14139	0.0369721	0.309904
UXS1	Q8NBZ7	colorectal	combined	1	5	0.910565	0.83375	0.994456	0.0371971	0.310778
Periostin	Q15063	colorectal	combined	1	5	0.904706	0.823367	0.99408	0.0372057	0.310825
CDKN3	Q16667	colorectal	combined	1	5	0.888278	0.794563	0.993047	0.0372862	0.311154
Luteinizing hormone	P01215	colorectal	combined	1	5	0.868847	0.761072	0.991884	0.0374745	0.311834
GST M1-1	P09488	colorectal	combined	1	5	1.07646	1.00427	1.15384	0.0374915	0.311834
C20orf77	Q9NQG5	colorectal	combined	1	5	1.09439	1.00518	1.19152	0.0376142	0.312161
SIRB1	O00241	colorectal	combined	1	5	0.917636	0.846203	0.9951	0.0376395	0.312231
SORC2	Q96PQ0	colorectal	combined	1	5	1.08693	1.00473	1.17587	0.037759	0.312683
ZNT5	Q8TAD4	colorectal	combined	1	5	0.891828	0.800521	0.993549	0.0377648	0.312694
DDRGK	Q96HY6	colorectal	combined	1	5	0.878325	0.777117	0.992714	0.0377986	0.312837
CLC4A	Q9UMR7	colorectal	combined	1	5	1.07324	1.00398	1.14727	0.0378293	0.312939
Calpastatin	P20810	colorectal	combined	1	5	0.906736	0.826705	0.994516	0.0378373	0.312964
ARL15	Q9NXU5	colorectal	combined	1	5	1.08638	1.00458	1.17484	0.0380515	0.313227
FUT7	Q11130	colorectal	combined	1	5	0.911006	0.834198	0.994886	0.0380737	0.313227
Amylase, alpha 1A	P04745	colorectal	combined	1	5	0.915672	0.842526	0.995169	0.0380816	0.313227
LEGL	Q3ZCW2	colorectal	combined	1	5	0.864311	0.753006	0.992069	0.0381561	0.313227
BNIP3	Q12983	colorectal	combined	1	5	0.920262	0.850563	0.995673	0.0386518	0.315269
IRF2	P14316	colorectal	combined	1	5	1.08335	1.00416	1.16878	0.0387111	0.315553
TrATPase	P13686	colorectal	combined	1	5	1.10449	1.00513	1.21367	0.0387975	0.315956
TPSG1	Q9NRR2	colorectal	combined	1	5	1.07769	1.00385	1.15695	0.0388096	0.315956
MDGA2	Q7Z553	colorectal	combined	1	5	0.905937	0.824899	0.994937	0.038816	0.315956
CREB-binding protein	Q92793	colorectal	combined	1	5	1.07807	1.00385	1.15777	0.0388584	0.315956
CD3E	P07766	colorectal	combined	1	5	1.08852	1.00432	1.17979	0.0389388	0.316227
GPX7	Q96SL4	colorectal	combined	1	5	0.88182	0.782521	0.993719	0.0390816	0.316781
ZN263	O14978	colorectal	combined	1	5	1.08576	1.00408	1.17408	0.0392089	0.31712
BACD1	Q8WZ19	colorectal	combined	1	5	1.08497	1.00398	1.17249	0.0393569	0.317723
HS3S4	Q9Y661	colorectal	combined	1	5	0.909143	0.830322	0.995447	0.0395329	0.31822
SIA10	Q9Y274	colorectal	combined	1	5	0.921214	0.851975	0.99608	0.0395435	0.318232
CD26	P27487	colorectal	combined	1	5	1.07896	1.00354	1.16005	0.0398278	0.319331
RM33	O75394	colorectal	combined	1	5	1.08757	1.00385	1.17827	0.0399681	0.319881
C4b	P0C0L4	colorectal	combined	1	5	1.09498	1.00413	1.19405	0.0400452	0.320113
MLRS	Q96A32	colorectal	combined	1	5	1.0882	1.00383	1.17965	0.040092	0.32027
BCAR3:SH2	O75815	colorectal	combined	1	5	1.06941	1.00304	1.14017	0.0401005	0.32027
AP1AR	Q63HQ0	colorectal	combined	1	5	1.111	1.00474	1.22851	0.0401628	0.320443
RN114	Q9Y508	colorectal	combined	1	5	0.89417	0.803544	0.995017	0.0402099	0.320557
Tenascin		colorectal	combined	1	5	1.08704	1.00362	1.17739	0.0405041	0.321519
HLAE	P13747	colorectal	combined	1	5	1.08948	1.00358	1.18272	0.0408229	0.322822
CLUA1	Q96AJ1	colorectal	combined	1	5	0.900972	0.815285	0.995664	0.040837	0.322822
FBXL4:LRR4 and LRR5	Q9UKA2	colorectal	combined	1	5	0.896085	0.806641	0.995448	0.0408539	0.322838
RIFK	Q969G6	colorectal	combined	1	5	1.09682	1.00385	1.1984	0.0408607	0.322838
DDI1	Q8WTU0	colorectal	combined	1	5	0.900696	0.814745	0.995715	0.0409647	0.323259
ROR1	Q01973	colorectal	combined	1	5	0.904119	0.820782	0.995917	0.0410643	0.323566
CXAR	P78310	colorectal	combined	1	5	1.08625	1.00335	1.176	0.0410956	0.323568
Activin RIB	P36896	colorectal	combined	1	5	1.07234	1.00279	1.14671	0.041212	0.32397
WASP	P42768	colorectal	combined	1	5	0.888416	0.792986	0.99533	0.0412809	0.324228
AMPK a1b1g1	P54619	colorectal	combined	1	5	0.880677	0.779486	0.995005	0.0413129	0.324277
XLRS1	O15537	colorectal	combined	1	5	1.08208	1.00298	1.16742	0.0416619	0.325615
MAG	P20916	colorectal	combined	1	5	0.895252	0.804817	0.99585	0.0416998	0.32572
Carbohydrate sulfotransferase 9	Q7L1S5	colorectal	combined	1	5	1.08463	1.00305	1.17284	0.0417247	0.325791
iC3b	P01024	colorectal	combined	1	5	1.12975	1.00452	1.27059	0.0418296	0.326047
MUTED	Q8TDH9	colorectal	combined	1	5	1.07462	1.00256	1.15186	0.0421433	0.327073
TGF-b R III	Q03167	colorectal	combined	1	5	0.913119	0.836447	0.996819	0.0422373	0.327474
T132B	Q14DG7	colorectal	combined	1	5	0.901212	0.815125	0.996391	0.0423013	0.327704
CSEN	Q9Y2W7	colorectal	combined	1	5	0.916151	0.84186	0.996997	0.0423905	0.328039
Inhibin bB chain	P09529	colorectal	combined	1	5	1.09579	1.00313	1.197	0.0424262	0.328109
HSP 70		colorectal	combined	1	5	1.09919	1.00313	1.20445	0.0426647	0.328769
CGB2	Q6NT52	colorectal	combined	1	5	0.902121	0.81659	0.996611	0.0426866	0.328769
H6ST2	Q96MM7	colorectal	combined	1	5	0.904265	0.820295	0.996829	0.0429878	0.329788
RL11	P62913	colorectal	combined	1	5	1.09033	1.00269	1.18562	0.043087	0.330258
RHG36	Q6ZRI8	colorectal	combined	1	5	1.07489	1.00225	1.1528	0.0430942	0.330282
NGRN	Q9NPE2	colorectal	combined	1	5	0.88488	0.785914	0.996308	0.0432713	0.33081
Lactoferrin	P02788	colorectal	combined	1	5	1.08033	1.00226	1.16449	0.0434902	0.331355
PLVAP	Q9BX97	colorectal	combined	1	5	0.906439	0.823993	0.997134	0.0434928	0.331355
G-CSF-R	Q99062	colorectal	combined	1	5	1.0685	1.00193	1.13951	0.0435322	0.331506
BINCA	Q96LW7	colorectal	combined	1	5	1.06889	1.00192	1.14034	0.0435744	0.33164
NUD15	Q9NV35	colorectal	combined	1	5	0.895086	0.803742	0.996812	0.0435806	0.331646
C6	P13671	colorectal	combined	1	5	1.11303	1.00307	1.23504	0.043618	0.331738
APLP2	Q06481	colorectal	combined	1	5	0.88937	0.793621	0.996672	0.0436623	0.331753
TACI	O14836	colorectal	combined	1	5	1.0783	1.00213	1.16025	0.0436958	0.331904
TMPS6	Q8IU80	colorectal	combined	1	5	1.09789	1.00261	1.20222	0.0437736	0.332178
Prolactin Receptor	P16471	colorectal	combined	1	5	1.07157	1.00193	1.14605	0.0437793	0.332178
Maspin	P36952	colorectal	combined	1	5	0.902152	0.816176	0.997185	0.0438902	0.332344
SULT 1A3	P0DMM9	colorectal	combined	1	5	0.876587	0.771147	0.996442	0.04396	0.332654
Carbonic Anhydrase X	Q9NS85	colorectal	combined	1	5	0.91232	0.834384	0.997535	0.0439964	0.332749
BTLA	Q7Z6A9	colorectal	combined	1	5	1.07324	1.0019	1.14966	0.0440138	0.332749
DB128	Q7Z7B8	colorectal	combined	1	5	1.06977	1.00178	1.14239	0.0441228	0.332751
CENPV	Q7Z7K6	colorectal	combined	1	5	1.07206	1.00183	1.14721	0.0441231	0.332751
EVPL	Q92817	colorectal	combined	1	5	0.909668	0.829555	0.997518	0.044135	0.332751
Myosin light polypeptide 6	P60660	colorectal	combined	1	5	0.885473	0.786554	0.996832	0.0441717	0.332969
ITPK1	Q13572	colorectal	combined	1	5	1.08114	1.00201	1.16652	0.0442357	0.333265
Desmoglein-3	P32926	colorectal	combined	1	5	0.897418	0.807608	0.997217	0.0442442	0.333291
ABHEB	Q96IU4	colorectal	combined	1	5	0.893905	0.801361	0.997135	0.0442812	0.333388
ERBB2	P04626	colorectal	combined	1	5	0.906287	0.823407	0.997509	0.0443329	0.333678
Collagen II	P02458	colorectal	combined	1	5	0.919378	0.847032	0.997902	0.0444121	0.333755
CD59	P13987	colorectal	combined	1	5	0.907307	0.825205	0.997577	0.0444223	0.333755
RGMA	Q96B86	colorectal	combined	1	5	0.912977	0.835363	0.997803	0.044592	0.333856
ZFAN5	O76080	colorectal	combined	1	5	1.08184	1.00189	1.16817	0.0446266	0.333974
RFX5	P48382	colorectal	combined	1	5	0.892847	0.799343	0.997289	0.0446364	0.333992
OTUD3	Q5T2D3	colorectal	combined	1	5	0.895568	0.804147	0.997382	0.0446771	0.334258
B3GA1	Q9P2W7	colorectal	combined	1	5	0.907456	0.825353	0.997725	0.0447469	0.334575
EFMT1	Q8WVE0	colorectal	combined	1	5	1.09348	1.00201	1.1933	0.0449512	0.33486
CCPG1	Q9ULG6	colorectal	combined	1	5	1.06883	1.00143	1.14076	0.0451775	0.335869
Karyopherin-a2	P52292	colorectal	combined	1	5	0.90699	0.824354	0.99791	0.0451884	0.335869
CLC9A	Q6UXN8	colorectal	combined	1	5	1.07534	1.0015	1.15463	0.045368	0.336302
PMS2	P54278	colorectal	combined	1	5	1.07289	1.00145	1.14942	0.0453746	0.336302
PSIP1	O75475	colorectal	combined	1	5	1.1104	1.00213	1.23038	0.0454424	0.336419
GDF2	Q9UK05	colorectal	combined	1	5	1.09869	1.0019	1.20482	0.0454613	0.336455
SYN3	O14994	colorectal	combined	1	5	1.06112	1.00119	1.12464	0.0454839	0.336474
CD48	P09326	colorectal	combined	1	5	0.903911	0.818665	0.998033	0.045616	0.336842
ADA11	O75078	colorectal	combined	1	5	1.07431	1.00138	1.15256	0.045666	0.337051
CRK	P46108	colorectal	combined	1	5	0.888074	0.790473	0.997727	0.0456875	0.337147
UB2D3	P61077	colorectal	combined	1	5	1.09569	1.00175	1.19844	0.0457054	0.337192
SCOT	P55809	colorectal	combined	1	5	0.871742	0.761855	0.997479	0.0458591	0.337922
DLK1:ECD	P80370	colorectal	combined	1	5	0.913278	0.835456	0.998348	0.0458964	0.338028
CASC4	Q6P4E1	colorectal	combined	1	5	0.900044	0.811526	0.998217	0.0461802	0.339253
IgM	P01871	colorectal	combined	1	5	0.912547	0.834003	0.998488	0.0462715	0.339441
Keratin-16	P08779	colorectal	combined	1	5	0.907989	0.825746	0.998423	0.0463121	0.339475
ARMEL	Q49AH0	colorectal	combined	1	5	0.896115	0.80437	0.998325	0.0465487	0.340218
Hemopexin	P02790	colorectal	combined	1	5	0.907273	0.824362	0.998524	0.0465715	0.34028
RET7	Q96R05	colorectal	combined	1	5	1.08471	1.00123	1.17515	0.0465758	0.34028
IL-8	P10145	colorectal	combined	1	5	1.08495	1.00124	1.17566	0.046577	0.34028
OGFR	Q9NZT2	colorectal	combined	1	5	0.907048	0.82394	0.998538	0.046613	0.340323
CNTFR alpha	P26992	colorectal	combined	1	5	0.911485	0.83193	0.998649	0.0467027	0.3408
MCEM1	Q8IX19	colorectal	combined	1	5	1.08998	1.00125	1.18656	0.046715	0.340805
SDHF1	A6NFY7	colorectal	combined	1	5	1.07592	1.00095	1.15651	0.0470538	0.341954
MCM6	Q14566	colorectal	combined	1	5	1.07371	1.00089	1.15183	0.0471663	0.342403
CLUL1	Q15846	colorectal	combined	1	5	0.906434	0.822631	0.998774	0.0471724	0.342403
CREL1	Q96HD1	colorectal	combined	1	5	1.09309	1.00099	1.19366	0.0474756	0.343176
MICA	Q29983	colorectal	combined	1	5	0.917026	0.841706	0.999085	0.0476034	0.343696
NKG2D	P26718	colorectal	combined	1	5	0.921248	0.849431	0.999137	0.047611	0.343709
DAXX	Q9UER7	colorectal	combined	1	5	0.902097	0.814628	0.998959	0.0477062	0.344003
THTM	P25325	colorectal	combined	1	5	0.900871	0.812399	0.998978	0.0477768	0.344259
NR1H2	P55055	colorectal	combined	1	5	1.07878	1.00073	1.16292	0.0478016	0.344265
CD69	Q07108	colorectal	combined	1	5	0.886176	0.786225	0.998834	0.0478075	0.344274
GFRAL	Q6UXV0	colorectal	combined	1	5	0.922872	0.852321	0.999262	0.047912	0.344656
Alkaline phosphatase, liver	P05186	colorectal	combined	1	5	0.881312	0.777537	0.998937	0.0480868	0.345326
5HT6R	P50406	colorectal	combined	1	5	1.07361	1.00056	1.152	0.0482232	0.345743
DPEP1	P16444	colorectal	combined	1	5	0.892048	0.796427	0.999148	0.0483033	0.345916
CBPM	P14384	colorectal	combined	1	5	1.09609	1.00068	1.2006	0.0483215	0.34593
TCAL7	Q9BRU2	colorectal	combined	1	5	0.9041	0.817953	0.99932	0.0484646	0.346387
ATF5	Q9Y2D1	colorectal	combined	1	5	0.900866	0.812127	0.999301	0.0484747	0.346387
Omentin	Q8WWA0	colorectal	combined	1	5	1.10326	1.00061	1.21645	0.0485938	0.346657
CO040	Q8WUR7	colorectal	combined	1	5	1.09139	1.00053	1.19049	0.048612	0.346675
DNER:ECD	Q8NFT8	colorectal	combined	1	5	0.890787	0.794059	0.999299	0.0486182	0.346682
GMPPA	Q96IJ6	colorectal	combined	1	5	1.08159	1.00044	1.16932	0.0487074	0.346912
Asparaginase-like protein 1	Q7L266	colorectal	combined	1	5	1.07456	1.00038	1.15424	0.0487884	0.347138
CD8B	P10966	colorectal	combined	1	5	1.06282	1.00029	1.12926	0.0489135	0.347659
TPSB2	P20231	colorectal	combined	1	5	0.915416	0.838318	0.999605	0.0489809	0.34788
C3d	P01024	colorectal	combined	1	5	1.1018	1.00039	1.21349	0.0490704	0.348183
DJB14:CD	Q8TBM8	colorectal	combined	1	5	1.06739	1.00026	1.13904	0.049107	0.348314
IF3M	Q9H2K0	colorectal	combined	1	5	0.883807	0.781337	0.999715	0.0494732	0.349427
PGAM2	P15259	colorectal	combined	1	5	0.882675	0.779323	0.999734	0.0495117	0.349427
GCP-2	P80162	colorectal	combined	1	5	0.907057	0.822924	0.999793	0.0495145	0.349427
GUAD	Q9Y2T3	colorectal	combined	1	5	1.07087	1.00007	1.14669	0.0497561	0.350389
LEAP2	Q969E1	colorectal	combined	1	5	1.10205	1.00005	1.21446	0.0498833	0.350957
TRY3	P35030	colorectal	combined	1	5	1.07815	1	1.1624	0.049985	0.351526
CDON	Q4KMG0	colorectal	combined	1	5	0.913034	0.833616	1.00002	0.0500431	0.351656
PPase	Q15181	colorectal	combined	1	5	1.07498	0.999952	1.15563	0.0501535	0.352034
LRC25:CD	Q8N386	colorectal	combined	1	5	1.07353	0.999929	1.15255	0.0502308	0.352347
ZADH2	Q8N4Q0	colorectal	combined	1	5	0.881905	0.777638	1.00015	0.050278	0.352401
Protein C	P04070	colorectal	combined	1	5	1.09843	0.999884	1.2067	0.0502844	0.352409
NEO1	Q92859	colorectal	combined	1	5	0.906646	0.821892	1.00014	0.0503288	0.352579
LYPL1	Q5VWZ2	colorectal	combined	1	5	0.906977	0.822433	1.00021	0.0504976	0.353072
PITX2	Q99697	colorectal	combined	1	5	1.07543	0.999821	1.15676	0.0505657	0.353198
FKBP6	O75344	colorectal	combined	1	5	1.08917	0.999772	1.18656	0.0506127	0.353449
ASC	Q9ULZ3	colorectal	combined	1	5	1.09036	0.999713	1.18923	0.0507636	0.353936
E2AK4	Q9P2K8	colorectal	combined	1	5	0.924937	0.855266	1.00028	0.0508376	0.354155
LGR4	Q9BXB1	colorectal	combined	1	5	0.896307	0.803045	1.0004	0.0508418	0.354166
CNTN3	Q9P232	colorectal	combined	1	5	1.0975	0.999649	1.20494	0.0508682	0.354189
MTFR1	Q15390	colorectal	combined	1	5	0.894843	0.800394	1.00044	0.0509044	0.354189
BLK	P51451	colorectal	combined	1	5	1.07177	0.99972	1.14901	0.0509281	0.354189
KREM2	Q8NCW0	colorectal	combined	1	5	1.09797	0.999562	1.20607	0.0510774	0.35468
UGDH	O60701	colorectal	combined	1	5	1.10245	0.999524	1.21597	0.0511242	0.354823
SYT9	Q86SS6	colorectal	combined	1	5	0.914166	0.835318	1.00046	0.0511734	0.354931
PDLI1	O00151	colorectal	combined	1	5	0.873418	0.762331	1.00069	0.0511756	0.354931
Myoglobin	P02144	colorectal	combined	1	5	0.9025	0.814043	1.00057	0.0512744	0.355176
KCTD6	Q8NC69	colorectal	combined	1	5	0.907195	0.822554	1.00055	0.0512932	0.355204
CD3-zeta	P20963	colorectal	combined	1	5	1.07281	0.999603	1.15137	0.0513	0.355233
Granulysin	P22749	colorectal	combined	1	5	0.921585	0.848918	1.00047	0.0513335	0.355318
EST3	Q6UWW8	colorectal	combined	1	5	1.08872	0.999498	1.18591	0.051361	0.355397
SEM4G	Q9NTN9	colorectal	combined	1	5	1.09696	0.999434	1.204	0.0514097	0.355559
B3GT5	Q9Y2C3	colorectal	combined	1	5	0.884195	0.781193	1.00078	0.0514574	0.355716
KRA24	Q9BYR9	colorectal	combined	1	5	1.08342	0.999472	1.17443	0.0515201	0.355965
Lymphotoxin a1/b2	P01374	colorectal	combined	1	5	0.896995	0.803953	1.0008	0.0517061	0.356379
STAU2	Q9NUL3	colorectal	combined	1	5	1.06947	0.999492	1.14434	0.0517451	0.356509
SIA7B	Q9UJ37	colorectal	combined	1	5	1.08199	0.999314	1.17152	0.052012	0.35732
LRC32	Q14392	colorectal	combined	1	5	0.903707	0.815949	1.0009	0.0520591	0.35755
VEGF-C	P49767	colorectal	combined	1	5	0.892753	0.796196	1.00102	0.0520763	0.357607
TEN2	Q9NT68	colorectal	combined	1	5	1.06991	0.999389	1.14541	0.052088	0.357607
CCD25	Q86WR0	colorectal	combined	1	5	0.917141	0.840484	1.00079	0.0521067	0.357656
M4K1	Q92918	colorectal	combined	1	5	1.10721	0.999057	1.22706	0.0521413	0.357784
HERC4	Q5GLZ8	colorectal	combined	1	5	1.07327	0.999338	1.15267	0.052164	0.357861
TRI55	Q9BYV6	colorectal	combined	1	5	1.07046	0.999345	1.14663	0.0522224	0.358119
IGDC4	Q8TDY8	colorectal	combined	1	5	0.915177	0.836751	1.00095	0.0524888	0.3588
Mammaglobin 2	O75556	colorectal	combined	1	5	1.06807	0.999285	1.1416	0.0525121	0.358857
SV422	Q86Y97	colorectal	combined	1	5	0.921434	0.848246	1.00094	0.0526493	0.359154
DPYL3	Q14195	colorectal	combined	1	5	0.88788	0.787238	1.00139	0.0527014	0.359444
PCDH9	Q9HC56	colorectal	combined	1	5	0.907623	0.822816	1.00117	0.0527948	0.359706
PPT1	P50897	colorectal	combined	1	5	0.90095	0.810641	1.00132	0.0529285	0.360067
MT21C	Q5VZV1	colorectal	combined	1	5	0.89188	0.794277	1.00148	0.0529897	0.360067
AT5F1	P24539	colorectal	combined	1	5	0.903448	0.815144	1.00132	0.0530069	0.360067
Fas ligand, soluble	P48023	colorectal	combined	1	5	0.914674	0.83559	1.00124	0.0532304	0.360664
MRE11	P49959	colorectal	combined	1	5	1.09967	0.998673	1.21088	0.053243	0.360687
HGF	P14210	colorectal	combined	1	5	1.07358	0.99899	1.15374	0.0533017	0.360866
GALT3	Q14435	colorectal	combined	1	5	0.904532	0.816991	1.00145	0.0533589	0.36107
STX1a	Q16623	colorectal	combined	1	5	0.906538	0.820613	1.00146	0.0534553	0.361343
ATL2	Q86TH1	colorectal	combined	1	5	1.07682	0.998821	1.16091	0.0537053	0.362161
EURL	Q9NYK6	colorectal	combined	1	5	0.90643	0.820236	1.00168	0.0539796	0.363124
CYBR1	Q53TN4	colorectal	combined	1	5	1.08606	0.998573	1.1812	0.0540248	0.363263
Nucleolin	P19338	colorectal	combined	1	5	1.08238	0.998605	1.17318	0.0541036	0.36329
Paraoxonase-2	Q15165	colorectal	combined	1	5	1.07346	0.99873	1.15379	0.0541722	0.363473
PCOC1	Q15113	colorectal	combined	1	5	0.918837	0.842944	1.00156	0.0542982	0.363933
CAD13	P55290	colorectal	combined	1	5	0.921514	0.847896	1.00152	0.0543404	0.36404
MVK	Q03426	colorectal	combined	1	5	1.07659	0.998608	1.16066	0.0543994	0.364264
sEPCR	Q9UNN8	colorectal	combined	1	5	0.919053	0.843287	1.00163	0.0544866	0.364703
LIGHT	O43557	colorectal	combined	1	5	1.08375	0.998358	1.17644	0.0547685	0.365555
TSP2	P35442	colorectal	combined	1	5	1.08775	0.998259	1.18526	0.054834	0.365704
ITSN1	Q15811	colorectal	combined	1	5	0.921431	0.847568	1.00173	0.0549344	0.365835
Integrin aVb6	P06756	colorectal	combined	1	5	0.886992	0.78471	1.00261	0.0550717	0.366388
LZIC	Q8WZA0	colorectal	combined	1	5	1.07252	0.998478	1.15205	0.0550833	0.366388
IL-1b	P01584	colorectal	combined	1	5	1.07013	0.99851	1.1469	0.0551377	0.366478
CSAG2	Q9Y5P2	colorectal	combined	1	5	0.897404	0.803385	1.00243	0.0552317	0.36652
ID2	Q02363	colorectal	combined	1	5	0.885258	0.781483	1.00281	0.0553907	0.366994
NMB	P08949	colorectal	combined	1	5	0.924805	0.853723	1.00181	0.0553974	0.366997
ANR27	Q96NW4	colorectal	combined	1	5	1.07783	0.998199	1.1638	0.055629	0.367694
RM34	Q9BQ48	colorectal	combined	1	5	0.909671	0.825611	1.00229	0.0556531	0.367769
UBE2A	P49459	colorectal	combined	1	5	1.08606	0.997987	1.18191	0.0557137	0.367969
MGT4A	Q9UM21	colorectal	combined	1	5	1.06962	0.998295	1.14604	0.0559421	0.368574
RRAS2	P62070	colorectal	combined	1	5	0.908257	0.822917	1.00245	0.0559506	0.368574
Endothelin-converting enzyme 1:CD	P42892	colorectal	combined	1	5	1.08145	0.997915	1.17197	0.0562512	0.369599
RN128:region 1	Q8TEB7	colorectal	combined	1	5	1.06495	0.998322	1.13603	0.056259	0.369612
Selenium-binding protein 1	Q13228	colorectal	combined	1	5	1.07847	0.997969	1.16546	0.0563137	0.369798
DPH5	Q9H2P9	colorectal	combined	1	5	1.06922	0.998179	1.14532	0.0563913	0.370054
MPZL2	O60487	colorectal	combined	1	5	1.07333	0.998071	1.15425	0.0564054	0.370074
H2AY	O75367	colorectal	combined	1	5	0.886661	0.783557	1.00333	0.0564925	0.370226
Cadherin-11:ECD	P55287	colorectal	combined	1	5	0.921124	0.846533	1.00229	0.0565325	0.370345
PKD2:CD 1	Q13563	colorectal	combined	1	5	1.07385	0.997967	1.1555	0.0567097	0.370733
Ephrin-B3:CD	Q15768	colorectal	combined	1	5	1.07268	0.997996	1.15296	0.0567165	0.370753
CN166	Q9Y224	colorectal	combined	1	5	1.06762	0.99811	1.14197	0.0567936	0.370934
MKX	Q8IYA7	colorectal	combined	1	5	1.06583	0.998116	1.13814	0.056955	0.371153
XG	P55808	colorectal	combined	1	5	0.909727	0.82529	1.0028	0.0569569	0.371153
pTEN	P60484	colorectal	combined	1	5	0.899085	0.805766	1.00321	0.05709	0.371653
DDIT3	P35638	colorectal	combined	1	5	0.927239	0.857811	1.00229	0.0571147	0.371693
CD248	Q9HCU0	colorectal	combined	1	5	0.917254	0.839158	1.00262	0.0571236	0.371709
SIA8B	Q92186	colorectal	combined	1	5	0.894018	0.796493	1.00348	0.0573104	0.372355
C1RL1	Q9NZP8	colorectal	combined	1	5	0.918789	0.841916	1.00268	0.0574456	0.372764
LIGO1	Q96FE5	colorectal	combined	1	5	1.08407	0.997425	1.17825	0.0575235	0.373006
MMEL2	Q495T6	colorectal	combined	1	5	0.929243	0.861431	1.00239	0.0576817	0.373634
CD9	P21926	colorectal	combined	1	5	0.922765	0.849247	1.00265	0.0577541	0.373781
XDH	P47989	colorectal	combined	1	5	0.912237	0.829629	1.00307	0.0578715	0.374157
ELF5	Q9UKW6	colorectal	combined	1	5	1.08689	0.997218	1.18463	0.0578875	0.374196
SDC3	O75056	colorectal	combined	1	5	1.08154	0.997381	1.17281	0.0578914	0.374196
CLM1	Q8TDQ1	colorectal	combined	1	5	1.06361	0.997916	1.13364	0.0579823	0.37444
TAF8	Q7Z7C8	colorectal	combined	1	5	1.08619	0.997131	1.1832	0.0582053	0.374869
CRH	P06850	colorectal	combined	1	5	0.920412	0.844698	1.00291	0.0582853	0.374869
AXIN2	Q9Y2T1	colorectal	combined	1	5	0.907499	0.820753	1.00341	0.0582894	0.374869
protein Z inhibitor	Q9UK55	colorectal	combined	1	5	1.08338	0.99719	1.17701	0.0583019	0.374899
CETN2	P41208	colorectal	combined	1	5	1.075	0.997421	1.15861	0.0584376	0.375199
Apo D	P05090	colorectal	combined	1	5	1.08197	0.997185	1.17397	0.0584575	0.375199
EF-1-beta	P24534	colorectal	combined	1	5	0.903122	0.812632	1.00369	0.0585425	0.375438
CEP76	Q8TAP6	colorectal	combined	1	5	1.07418	0.997395	1.15687	0.0586211	0.375508
FAIM3	O60667	colorectal	combined	1	5	0.91532	0.83502	1.00334	0.0589263	0.376194
B3GT6	Q96L58	colorectal	combined	1	5	0.913734	0.832024	1.00347	0.0590892	0.376648
NALP4	Q96MN2	colorectal	combined	1	5	1.06242	0.997672	1.13136	0.0591191	0.376696
ILT-4	Q8N423	colorectal	combined	1	5	1.07851	0.997066	1.16661	0.0592115	0.37695
VSX1	Q9NZR4	colorectal	combined	1	5	0.897815	0.802684	1.00422	0.0592586	0.377053
RBM24	Q9BX46	colorectal	combined	1	5	1.0801	0.996946	1.17018	0.0594136	0.377638
SPARCL1	Q14515	colorectal	combined	1	5	0.915942	0.836008	1.00352	0.0594897	0.377786
synaptotagmin-like 2	Q9HCH5	colorectal	combined	1	5	0.91495	0.834155	1.00357	0.0595122	0.37779
DHB7:CD	P56937	colorectal	combined	1	5	0.906055	0.817636	1.00403	0.0596862	0.378275
MREG	Q8N565	colorectal	combined	1	5	1.08648	0.996595	1.18447	0.0597623	0.378596
ST2B1	O00204	colorectal	combined	1	5	1.06471	0.997354	1.13663	0.0600407	0.379294
EMAL2	O95834	colorectal	combined	1	5	1.07899	0.996792	1.16798	0.0600423	0.379294
Aminopeptidase	Q9Y646	colorectal	combined	1	5	0.921108	0.845413	1.00358	0.0603447	0.379896
KISS1	Q15726	colorectal	combined	1	5	0.922658	0.848307	1.00353	0.0603985	0.379965
PXDC1	Q8IUK5	colorectal	combined	1	5	1.10491	0.995633	1.22619	0.0604361	0.380038
Endothelial lipase	Q9Y5X9	colorectal	combined	1	5	1.08887	0.9962	1.19017	0.060645	0.380539
B4GT6	Q9UBX8	colorectal	combined	1	5	0.904341	0.81414	1.00453	0.0607147	0.380615
BIN2	Q9UBW5	colorectal	combined	1	5	0.882993	0.775299	1.00565	0.0607774	0.380705
ALK-1	P37023	colorectal	combined	1	5	1.07635	0.996673	1.16239	0.06079	0.380738
Nephronectin	Q6UXI9	colorectal	combined	1	5	1.08187	0.996439	1.17463	0.060796	0.38074
Neuropilin-2	O60462	colorectal	combined	1	5	0.913105	0.830258	1.00422	0.061041	0.3815
PCI	P05154	colorectal	combined	1	5	1.10964	0.995172	1.23727	0.0610896	0.381643
SAMN1	Q9NSI8	colorectal	combined	1	5	1.09452	0.995789	1.20303	0.0611406	0.38174
TIRP	Q86XR7	colorectal	combined	1	5	0.898519	0.803267	1.00507	0.0612658	0.382085
a1,4-Galactosyltransferase	Q9NPC4	colorectal	combined	1	5	0.886949	0.78221	1.00571	0.0613312	0.382261
ERMAP	Q96PL5	colorectal	combined	1	5	0.920612	0.844194	1.00395	0.0613623	0.382384
NGN3	Q9Y4Z2	colorectal	combined	1	5	1.06912	0.996788	1.1467	0.0614902	0.382664
RT4I1	Q8WWV3	colorectal	combined	1	5	0.881786	0.772819	1.00612	0.0615753	0.382945
PABP2	Q86U42	colorectal	combined	1	5	0.907928	0.82048	1.0047	0.0615811	0.382959
Prostasin	Q16651	colorectal	combined	1	5	0.928958	0.859809	1.00367	0.061875	0.383783
PKN2	Q16513	colorectal	combined	1	5	0.91759	0.838375	1.00429	0.0618937	0.383783
NEU1	P01178	colorectal	combined	1	5	1.08072	0.996138	1.17248	0.0619137	0.38383
LSM3	P62310	colorectal	combined	1	5	0.887703	0.783351	1.00596	0.0619154	0.38383
SPF45	Q96I25	colorectal	combined	1	5	0.907821	0.820162	1.00485	0.0619594	0.383955
IFN-aA	P01563	colorectal	combined	1	5	1.06982	0.996629	1.14838	0.0619617	0.383955
Hemopexin	P02790	colorectal	combined	1	5	0.914589	0.832683	1.00455	0.0621681	0.384456
CEAM4	O75871	colorectal	combined	1	5	1.06991	0.996542	1.14868	0.062267	0.384779
Hexosaminidase B	P07686	colorectal	combined	1	5	0.928524	0.858851	1.00385	0.0624043	0.385167
HOP	Q9BPY8	colorectal	combined	1	5	1.07478	0.996242	1.15951	0.0625029	0.385562
PADI2	Q9Y2J8	colorectal	combined	1	5	0.923313	0.84894	1.0042	0.0625842	0.385815
PRP6:region 2	O94906	colorectal	combined	1	5	1.06461	0.996703	1.13715	0.0626357	0.385938
LSAMP	Q13449	colorectal	combined	1	5	0.902048	0.809232	1.00551	0.062772	0.386244
CQ062	Q9BQA9	colorectal	combined	1	5	1.06499	0.996638	1.13803	0.0628209	0.38635
TXNDC4	Q9BS26	colorectal	combined	1	5	1.108	0.994466	1.23449	0.0629778	0.386658
NOE2	O95897	colorectal	combined	1	5	1.08661	0.995497	1.18606	0.063033	0.38666
HIS3	P15516	colorectal	combined	1	5	0.916203	0.835436	1.00478	0.0630642	0.386763
EMC2	Q15006	colorectal	combined	1	5	0.928002	0.857682	1.00409	0.0630925	0.386812
IGF-II receptor	P11717	colorectal	combined	1	5	1.08827	0.99538	1.18983	0.0631356	0.386965
Phospholipase C-beta-1	Q9NQ66	colorectal	combined	1	5	0.89781	0.8013	1.00594	0.0631942	0.387052
SCN4B	Q8IWT1	colorectal	combined	1	5	1.07811	0.995812	1.1672	0.0634003	0.387503
TCAL4	Q96EI5	colorectal	combined	1	5	1.07488	0.995935	1.16009	0.0635522	0.388138
APEL	Q9ULZ1	colorectal	combined	1	5	1.07363	0.995956	1.15735	0.0637105	0.388404
KAP0	P10644	colorectal	combined	1	5	1.08299	0.995417	1.17826	0.0638546	0.388568
Cyclin A	P20248	colorectal	combined	1	5	0.891151	0.788891	1.00667	0.0638655	0.388576
GGPPS	O95749	colorectal	combined	1	5	0.903734	0.811963	1.00588	0.0639232	0.388681
Metaxin-2	O75431	colorectal	combined	1	5	1.07029	0.996068	1.15004	0.0639516	0.388681
Collagen Type III	P02461	colorectal	combined	1	5	1.08257	0.995404	1.17737	0.0639665	0.388683
Apo E	P02649	colorectal	combined	1	5	1.07912	0.99556	1.1697	0.064062	0.388892
TLL1	O43897	colorectal	combined	1	5	1.09707	0.9946	1.21009	0.0640647	0.388892
Afamin	P43652	colorectal	combined	1	5	1.08273	0.995303	1.17783	0.0642623	0.38938
ICA69	Q05084	colorectal	combined	1	5	1.07039	0.995965	1.15038	0.0643108	0.389521
MYP2	P02689	colorectal	combined	1	5	0.910822	0.824941	1.00564	0.0645173	0.390189
MDGA1	Q8NFP4	colorectal	combined	1	5	0.922133	0.846168	1.00492	0.0645819	0.390225
INP4B	O15327	colorectal	combined	1	5	0.908254	0.820115	1.00587	0.0646505	0.390288
SOD3	P08294	colorectal	combined	1	5	0.91232	0.827638	1.00567	0.0648548	0.390432
RAB3B	P20337	colorectal	combined	1	5	0.903139	0.810529	1.00633	0.0649434	0.390712
HMGN3	Q15651	colorectal	combined	1	5	0.900101	0.804904	1.00656	0.0649851	0.390865
GLRX1	P35754	colorectal	combined	1	5	1.06421	0.996134	1.13693	0.0650188	0.39097
SNG3	O43761	colorectal	combined	1	5	1.0697	0.995768	1.14912	0.0651982	0.391258
NDKM	O00746	colorectal	combined	1	5	0.893862	0.793361	1.00709	0.0652104	0.391258
K6PF	P08237	colorectal	combined	1	5	1.13581	0.992007	1.30046	0.0652165	0.391258
CH3L2	Q15782	colorectal	combined	1	5	1.06537	0.996015	1.13955	0.0652268	0.391258
IL-15	P40933	colorectal	combined	1	5	0.9275	0.856177	1.00476	0.0652522	0.391258
CLC1B	Q9P126	colorectal	combined	1	5	0.883296	0.774091	1.00791	0.0653319	0.391562
SC61G	P60059	colorectal	combined	1	5	0.907422	0.818294	1.00626	0.0655198	0.392109
SGTB	Q96EQ0	colorectal	combined	1	5	0.927157	0.855445	1.00488	0.0655593	0.392205
IL-21 sR	Q9HBE5	colorectal	combined	1	5	1.08166	0.994952	1.17593	0.0655835	0.392283
COAA1	Q03692	colorectal	combined	1	5	0.908616	0.82045	1.00625	0.0657343	0.392609
Apoptosis regulator Bcl-W	Q92843	colorectal	combined	1	5	0.913992	0.830493	1.00589	0.0657806	0.392687
CPNS2	Q96L46	colorectal	combined	1	5	1.0735	0.995361	1.15778	0.06586	0.392916
Apo C-III	P02656	colorectal	combined	1	5	1.08241	0.994774	1.17777	0.066015	0.393413
ALG2	Q9H553	colorectal	combined	1	5	0.910993	0.824621	1.00641	0.0666223	0.395141
AL1A2	O94788	colorectal	combined	1	5	0.920312	0.842152	1.00573	0.0666714	0.395235
SYT5	O00445	colorectal	combined	1	5	0.900531	0.805132	1.00723	0.0666827	0.395235
SYT11	Q9BT88	colorectal	combined	1	5	0.912813	0.828001	1.00631	0.0667292	0.395235
DAN	P41271	colorectal	combined	1	5	0.908086	0.819153	1.00667	0.0667324	0.395235
Caspase-10:region 2	Q92851	colorectal	combined	1	5	1.06761	0.995471	1.14497	0.0668351	0.395381
LECT1	O75829	colorectal	combined	1	5	1.06658	0.995534	1.1427	0.066849	0.395382
NALDL	Q9UQQ1	colorectal	combined	1	5	1.07927	0.994699	1.17104	0.0669076	0.395592
PDGFRA	P16234	colorectal	combined	1	5	0.915425	0.83285	1.00619	0.0669413	0.395632
cubilin	O60494	colorectal	combined	1	5	1.06177	0.995819	1.13208	0.0669647	0.395699
INT3	Q68E01	colorectal	combined	1	5	0.912971	0.828208	1.00641	0.0670315	0.395858
CP079	Q6PL45	colorectal	combined	1	5	1.10215	0.993199	1.22305	0.0670329	0.395858
KISHB	Q9NRX6	colorectal	combined	1	5	0.897153	0.798755	1.00767	0.0670962	0.395911
cGMP-stimulated PDE	O00408	colorectal	combined	1	5	0.918081	0.837806	1.00605	0.0671296	0.395992
HABP4	Q5JVS0	colorectal	combined	1	5	0.92099	0.843288	1.00585	0.0672135	0.396143
FAH2A	Q96GK7	colorectal	combined	1	5	1.10026	0.993205	1.21886	0.0673357	0.396338
CASQ1	P31415	colorectal	combined	1	5	1.08036	0.994459	1.17367	0.0674714	0.396646
INM02	Q5UCC4	colorectal	combined	1	5	0.912863	0.827849	1.00661	0.067559	0.396899
PPCE	P48147	colorectal	combined	1	5	1.09424	0.993514	1.20519	0.067566	0.396913
PEDF	P36955	colorectal	combined	1	5	1.08164	0.994245	1.17671	0.0678956	0.397725
IGLL1	P15814	colorectal	combined	1	5	0.92199	0.844992	1.00601	0.0679409	0.39781
TEN4	Q6N022	colorectal	combined	1	5	1.06394	0.99541	1.13719	0.0680718	0.398165
Activated Protein C	P04070	colorectal	combined	1	5	1.09002	0.993619	1.19577	0.0680831	0.398196
ZNF69	Q9UC07	colorectal	combined	1	5	0.930642	0.861413	1.00544	0.0683757	0.398758
IGF-II receptor	P11717	colorectal	combined	1	5	1.08242	0.994003	1.17871	0.0685119	0.399188
PCKGC	P35558	colorectal	combined	1	5	1.07041	0.994825	1.15173	0.0685942	0.399372
RGS7	P49802	colorectal	combined	1	5	1.07402	0.994513	1.15989	0.0687948	0.400192
Laminin-2	P07942	colorectal	combined	1	5	0.919824	0.840614	1.0065	0.0689142	0.400451
MCP-2	P80075	colorectal	combined	1	5	0.924403	0.849306	1.00614	0.0690099	0.400521
MAST4	O15021	colorectal	combined	1	5	0.900411	0.804139	1.00821	0.0690236	0.400583
BTC	P35070	colorectal	combined	1	5	0.911805	0.825402	1.00725	0.0691085	0.400866
Ficolin-3	O75636	colorectal	combined	1	5	1.08777	0.993415	1.19109	0.0691768	0.401073
Nectin-like protein 3	Q8N3J6	colorectal	combined	1	5	0.893147	0.79065	1.00893	0.0692214	0.401297
F118A	Q9NWS6	colorectal	combined	1	5	1.06661	0.994925	1.14345	0.0692739	0.401357
PAPP-A	Q13219	colorectal	combined	1	5	0.923661	0.847735	1.00639	0.0696049	0.401824
B7	P33681	colorectal	combined	1	5	0.91975	0.840266	1.00675	0.0696787	0.401878
CK5P3	Q96JB5	colorectal	combined	1	5	1.07535	0.994116	1.16322	0.0698775	0.402298
ERRalpha	P11474	colorectal	combined	1	5	1.05736	0.995476	1.12309	0.0698898	0.402298
HDAC8	Q9BY41	colorectal	combined	1	5	1.07976	0.993781	1.17318	0.0698906	0.402298
BSP	P21815	colorectal	combined	1	5	0.918786	0.838367	1.00692	0.069922	0.402362
NOVA1	P51513	colorectal	combined	1	5	0.91626	0.833552	1.00718	0.0700113	0.40237
RN146	Q9NTX7	colorectal	combined	1	5	1.06677	0.994726	1.14403	0.0700248	0.402401
Angiostatin	P00747	colorectal	combined	1	5	1.08661	0.993191	1.18882	0.0701411	0.402689
SEM4C	Q9C0C4	colorectal	combined	1	5	0.889002	0.782688	1.00976	0.0702125	0.402804
Met	P08581	colorectal	combined	1	5	0.917828	0.836417	1.00716	0.0703912	0.403042
MOCS3	O95396	colorectal	combined	1	5	1.07381	0.99408	1.15993	0.0704329	0.40311
PGRC1	O00264	colorectal	combined	1	5	0.91076	0.822988	1.00789	0.0706225	0.403515
GALT4	Q8N4A0	colorectal	combined	1	5	0.916455	0.833706	1.00742	0.07078	0.403985
PGPI	Q9NXJ5	colorectal	combined	1	5	0.907954	0.817589	1.00831	0.0710278	0.404378
GST M1-1	P09488	colorectal	combined	1	5	1.07279	0.993934	1.15791	0.0712671	0.405062
Nr-CAM	Q92823	colorectal	combined	1	5	0.904505	0.811045	1.00874	0.0712832	0.405078
CLC2A	Q6UVW9	colorectal	combined	1	5	0.910483	0.82226	1.00817	0.0713143	0.4051
DDAH1	O94760	colorectal	combined	1	5	1.08206	0.993173	1.17891	0.0713361	0.405127
DAZP1	Q96EP5	colorectal	combined	1	5	1.07806	0.993473	1.16986	0.0714057	0.405263
ATTY	P17735	colorectal	combined	1	5	0.913103	0.827175	1.00796	0.0714207	0.405273
NCALD	P61601	colorectal	combined	1	5	1.06607	0.994435	1.14286	0.0714344	0.405284
FJX1	Q86VR8	colorectal	combined	1	5	0.928012	0.855601	1.00655	0.0714796	0.405355
PRP16	Q92620	colorectal	combined	1	5	0.913478	0.827829	1.00799	0.0716157	0.405538
Hat1	O14929	colorectal	combined	1	5	1.07169	0.993879	1.15559	0.0718115	0.406212
TS	P04818	colorectal	combined	1	5	0.915269	0.831124	1.00793	0.0719586	0.406607
BMP-1	P13497	colorectal	combined	1	5	1.09576	0.991867	1.21054	0.0719723	0.406607
IFT20	Q8IY31	colorectal	combined	1	5	0.923064	0.845922	1.00724	0.0721901	0.407183
DLL4	Q9NR61	colorectal	combined	1	5	0.897372	0.797448	1.00982	0.07221	0.407183
ALK	Q9UM73	colorectal	combined	1	5	0.891817	0.78709	1.01048	0.0724315	0.40758
STX1a	Q16623	colorectal	combined	1	5	1.06083	0.994621	1.13144	0.0725055	0.407833
Nectin 3	Q9NQS3	colorectal	combined	1	5	1.06185	0.994523	1.13374	0.0725502	0.407919
Ephrin-A2	O43921	colorectal	combined	1	5	0.911685	0.824144	1.00853	0.0726301	0.408126
UGT 1A6	P19224	colorectal	combined	1	5	0.926652	0.852677	1.00704	0.0727195	0.408509
Ceruloplasmin	P00450	colorectal	combined	1	5	1.07427	0.993367	1.16175	0.0729156	0.408664
IgD	P01880	colorectal	combined	1	5	0.924221	0.847946	1.00736	0.0729498	0.408739
TPST1	O60507	colorectal	combined	1	5	1.09713	0.991406	1.21413	0.0729698	0.408739
Carbonic Anhydrase VB	Q9Y2D0	colorectal	combined	1	5	1.07231	0.993491	1.15737	0.0730824	0.408986
FABPA	P15090	colorectal	combined	1	5	1.09853	0.991242	1.21742	0.0731024	0.409015
SEM4D	Q92854	colorectal	combined	1	5	0.927591	0.854372	1.00708	0.0731822	0.409254
CTACK	Q9Y4X3	colorectal	combined	1	5	1.05988	0.994545	1.12951	0.0732184	0.409405
Plasminogen	P00747	colorectal	combined	1	5	1.08491	0.992349	1.1861	0.0732673	0.409524
VSIG1	Q86XK7	colorectal	combined	1	5	0.904097	0.809605	1.00962	0.073452	0.410149
C4b-binding protein alpha chain	P04003	colorectal	combined	1	5	1.08619	0.992127	1.18918	0.0736244	0.410466
LMOD1	P29536	colorectal	combined	1	5	0.900042	0.801914	1.01018	0.07377	0.410573
Coagulation Factor XI	P03951	colorectal	combined	1	5	1.07622	0.992949	1.16647	0.0738178	0.410733
TFP11	Q9UBB9	colorectal	combined	1	5	1.07176	0.993318	1.15639	0.0739255	0.411025
CSTF1	Q05048	colorectal	combined	1	5	1.07847	0.992706	1.17163	0.0739704	0.411148
VS10L	Q86VR7	colorectal	combined	1	5	0.907595	0.816023	1.00944	0.0739767	0.411148
MXRA8:CD	Q9BRK3	colorectal	combined	1	5	1.06706	0.993632	1.14591	0.0743702	0.411887
TOIP2	Q8NFQ8	colorectal	combined	1	5	1.07393	0.992999	1.16145	0.0743898	0.4119
8ODP	P36639	colorectal	combined	1	5	0.902719	0.806693	1.01017	0.0744973	0.41201
PTHrP	P12272	colorectal	combined	1	5	0.938894	0.876015	1.00629	0.0746254	0.412266
PTN13	Q12923	colorectal	combined	1	5	1.06966	0.993311	1.15187	0.074697	0.412519
Rho-GDIa	P52565	colorectal	combined	1	5	1.07984	0.992361	1.17503	0.0747384	0.412587
SIGL8	Q9NYZ4	colorectal	combined	1	5	1.06108	0.994066	1.13261	0.0748862	0.412959
Epo	P01588	colorectal	combined	1	5	0.911548	0.823226	1.00935	0.074904	0.412959
HCG	P01215	colorectal	combined	1	5	0.885895	0.775314	1.01225	0.0749117	0.412959
Dynamin	Q05193	colorectal	combined	1	5	0.887873	0.778946	1.01203	0.0749313	0.412959
Keratin 34	O76011	colorectal	combined	1	5	1.06964	0.993253	1.1519	0.0749332	0.412959
UFC1	Q9Y3C8	colorectal	combined	1	5	0.885838	0.775119	1.01237	0.0751652	0.413642
CINP	Q9BW66	colorectal	combined	1	5	0.922157	0.843397	1.00827	0.0752239	0.413761
PIAS4	Q8N2W9	colorectal	combined	1	5	1.08067	0.992109	1.17713	0.0753449	0.414001
RBSK	Q9H477	colorectal	combined	1	5	1.06627	0.99343	1.14445	0.0755073	0.414433
HDGF	P51858	colorectal	combined	1	5	1.09336	0.990857	1.20646	0.0755541	0.414488
FSH	P01215	colorectal	combined	1	5	0.856903	0.722636	1.01612	0.0757188	0.414814
LECT2	O14960	colorectal	combined	1	5	1.07237	0.992775	1.15835	0.0757871	0.414988
EPHA4	P54764	colorectal	combined	1	5	0.915069	0.829647	1.00929	0.0758853	0.415136
EFHA2	Q86XE3	colorectal	combined	1	5	0.913419	0.826494	1.00948	0.0759077	0.415143
TENR	Q92752	colorectal	combined	1	5	0.920728	0.840451	1.00867	0.0759901	0.415399
H2B2E	Q16778	colorectal	combined	1	5	1.08856	0.991154	1.19555	0.0760311	0.415471
SPARCL1	Q14515	colorectal	combined	1	5	0.914469	0.828406	1.00947	0.0762316	0.415853
UBP46	P62068	colorectal	combined	1	5	0.915849	0.831033	1.00932	0.0762549	0.415894
LIRA1	O75019	colorectal	combined	1	5	0.925101	0.848807	1.00825	0.0762609	0.415894
PLAK	P14923	colorectal	combined	1	5	1.0696	0.992896	1.15222	0.0763628	0.416115
ISCU	Q9H1K1	colorectal	combined	1	5	0.917469	0.834099	1.00917	0.0763781	0.416115
IGFBP-1	P08833	colorectal	combined	1	5	0.919578	0.838122	1.00895	0.0764477	0.416388
PDZD7	Q9H5P4	colorectal	combined	1	5	1.06865	0.992963	1.1501	0.0764714	0.416432
PIANP	Q8IYJ0	colorectal	combined	1	5	0.907129	0.814387	1.01043	0.0764993	0.416483
ZPBP1	Q9BS86	colorectal	combined	1	5	1.07819	0.991952	1.17192	0.076729	0.416953
ENPP5	Q9UJA9	colorectal	combined	1	5	0.928329	0.854939	1.00802	0.0767499	0.416955
4F2:CD	P08195	colorectal	combined	1	5	0.91571	0.830627	1.00951	0.0767618	0.416955
ASIP	P42127	colorectal	combined	1	5	1.05412	0.994352	1.11748	0.076762	0.416955
T132D	Q14C87	colorectal	combined	1	5	0.899125	0.799226	1.01151	0.076808	0.417013
S41A2	Q96JW4	colorectal	combined	1	5	1.06918	0.992826	1.15141	0.0768085	0.417013
BRAT1	Q6PJG6	colorectal	combined	1	5	0.900547	0.801876	1.01136	0.0768629	0.417123
DLK1	P80370	colorectal	combined	1	5	0.923003	0.844581	1.00871	0.0769622	0.417399
ARMC8	Q8IUR7	colorectal	combined	1	5	1.07486	0.992181	1.16443	0.0771033	0.417835
MEF2D	Q14814	colorectal	combined	1	5	1.07102	0.992547	1.15569	0.0771829	0.417988
MAGI2	Q86UL8	colorectal	combined	1	5	0.905864	0.811782	1.01085	0.0772163	0.417997
ASML	O95671	colorectal	combined	1	5	0.91076	0.82096	1.01038	0.0775697	0.418601
UB2R2	Q712K3	colorectal	combined	1	5	1.07707	0.991811	1.16965	0.0776443	0.418721
PLAK	P14923	colorectal	combined	1	5	0.913903	0.826901	1.01006	0.0777524	0.418979
SDF-1	P48061	colorectal	combined	1	5	0.908344	0.816313	1.01075	0.0777684	0.419014
CSAG1	Q6PB30	colorectal	combined	1	5	0.920963	0.840366	1.00929	0.0780611	0.419524
BL1S2	Q6QNY1	colorectal	combined	1	5	0.919769	0.838061	1.00944	0.0780791	0.419524
UB2J1	Q9Y385	colorectal	combined	1	5	0.924216	0.846583	1.00897	0.0783237	0.420063
ABLM3	O94929	colorectal	combined	1	5	0.904169	0.808218	1.01151	0.0784068	0.420204
CYH2	Q99418	colorectal	combined	1	5	1.054	0.994035	1.11759	0.0784474	0.420238
c-Jun	P05412	colorectal	combined	1	5	1.07168	0.99212	1.15762	0.0785854	0.42054
LDB1	Q86U70	colorectal	combined	1	5	0.916309	0.83123	1.0101	0.0787592	0.420902
DP13A	Q9UKG1	colorectal	combined	1	5	0.910649	0.820381	1.01085	0.0788544	0.421106
TCCR	Q6UWB1	colorectal	combined	1	5	0.919549	0.837419	1.00973	0.0789107	0.421138
AT1B4	Q9UN42	colorectal	combined	1	5	1.07002	0.992203	1.15394	0.0789541	0.421242
BAT3	P46379	colorectal	combined	1	5	0.890113	0.781705	1.01355	0.0789555	0.421242
EXOG	Q9Y2C4	colorectal	combined	1	5	0.90933	0.817771	1.01114	0.0791973	0.421571
HCC-1	Q16627	colorectal	combined	1	5	1.08388	0.990648	1.18588	0.079222	0.421606
UTP6	Q9NYH9	colorectal	combined	1	5	1.06885	0.992217	1.15141	0.0794096	0.4219
MZF1	P28698	colorectal	combined	1	5	1.0828	0.990641	1.18354	0.0796377	0.422302
B7-H2	O75144	colorectal	combined	1	5	0.911013	0.820758	1.01119	0.0799688	0.423005
HBD-2	O15263	colorectal	combined	1	5	1.08017	0.990812	1.17758	0.0800427	0.423131
CK2N2	Q96S95	colorectal	combined	1	5	1.07763	0.991016	1.17182	0.0803122	0.423854
Fibrinogen g-chain dimer	P02679	colorectal	combined	1	5	1.08754	0.989912	1.1948	0.080344	0.423938
CL12A	Q5QGZ9	colorectal	combined	1	5	1.07664	0.991091	1.16958	0.0804424	0.424046
HSH2D	Q96JZ2	colorectal	combined	1	5	0.920061	0.838003	1.01015	0.0804645	0.424046
Proteasome beta chain	P28070	colorectal	combined	1	5	0.896015	0.792097	1.01357	0.0808616	0.424978
SNR25	Q9BV90	colorectal	combined	1	5	0.913916	0.826046	1.01113	0.080931	0.425155
Neurotrophin-5	P34130	colorectal	combined	1	5	0.926052	0.849494	1.00951	0.0809899	0.425208
RDH16	O75452	colorectal	combined	1	5	1.06302	0.992479	1.13858	0.0810767	0.425257
Endothelin 3	P14138	colorectal	combined	1	5	1.07286	0.991346	1.16107	0.0810933	0.425299
Calcineurin B a	P63098	colorectal	combined	1	5	0.883651	0.768978	1.01542	0.0811346	0.425305
AGRB2	O60241	colorectal	combined	1	5	0.91412	0.826349	1.01121	0.0812543	0.425643
CBPA1	P15085	colorectal	combined	1	5	0.913972	0.826063	1.01124	0.0812658	0.425655
PP13G	B7ZBB8	colorectal	combined	1	5	0.922834	0.843164	1.01003	0.0812843	0.425729
Keratin 17	Q04695	colorectal	combined	1	5	0.921417	0.84033	1.01033	0.0816287	0.426358
CHSP1	Q9Y2V2	colorectal	combined	1	5	0.922232	0.841879	1.01025	0.0817493	0.42668
PAPP2	Q9BXP8	colorectal	combined	1	5	1.06963	0.991535	1.15387	0.0818252	0.426959
ULBP-1	Q9BZM6	colorectal	combined	1	5	1.06714	0.991756	1.14825	0.0821248	0.42749
IPIL1	Q6GPH6	colorectal	combined	1	5	1.07082	0.991239	1.15679	0.0824532	0.428098
ENA-78	P42830	colorectal	combined	1	5	0.9322	0.861174	1.00908	0.0825103	0.428258
NCAM-120	P13591	colorectal	combined	1	5	0.924431	0.845931	1.01022	0.0826588	0.42858
ZWILC	Q9H900	colorectal	combined	1	5	1.07561	0.990602	1.16791	0.0827093	0.428608
MAGBA	Q96LZ2	colorectal	combined	1	5	1.0666	0.991655	1.14721	0.0828263	0.428723
LDOCL	Q6ICC9	colorectal	combined	1	5	1.06747	0.991537	1.14922	0.0828794	0.428758
protein Z inhibitor	Q9UK55	colorectal	combined	1	5	1.08881	0.988954	1.19875	0.0829813	0.429092
CHRD	Q9H2X0	colorectal	combined	1	5	0.924286	0.845505	1.01041	0.0832401	0.42939
GORAB	Q5T7V8	colorectal	combined	1	5	0.922654	0.842316	1.01065	0.0832815	0.429423
FGFP1	Q14512	colorectal	combined	1	5	1.0777	0.990187	1.17295	0.0833207	0.429466
RORB	Q92753	colorectal	combined	1	5	0.911933	0.821533	1.01228	0.0834814	0.429824
GLCE	O94923	colorectal	combined	1	5	0.929492	0.855585	1.00978	0.0836922	0.430446
Granzyme B	P10144	colorectal	combined	1	5	0.924003	0.844825	1.0106	0.0837697	0.430646
GGH	Q92820	colorectal	combined	1	5	1.07882	0.989816	1.17582	0.0841754	0.431718
ELA2A	P08217	colorectal	combined	1	5	1.08277	0.989328	1.18503	0.0841776	0.431718
MARE2	Q15555	colorectal	combined	1	5	0.895479	0.790006	1.01503	0.0842432	0.431887
ADHX	P11766	colorectal	combined	1	5	1.11981	0.984788	1.27335	0.0843214	0.432089
KC1AL	Q8N752	colorectal	combined	1	5	1.06991	0.990874	1.15524	0.0843809	0.432261
STIM1:CD	Q13586	colorectal	combined	1	5	1.11773	0.984983	1.26836	0.084458	0.43247
SKP2	Q13309	colorectal	combined	1	5	0.928313	0.853056	1.01021	0.0846167	0.432733
CKAP4	Q07065	colorectal	combined	1	5	0.924805	0.84614	1.01078	0.0848032	0.433193
PPAC	P24666	colorectal	combined	1	5	1.083	0.989069	1.18584	0.0849769	0.433537
CPXM1	Q96SM3	colorectal	combined	1	5	0.921728	0.840089	1.0113	0.0849834	0.433537
I17RE	Q8NFR9	colorectal	combined	1	5	1.07286	0.990321	1.16228	0.0851	0.433913
TIMP-1	P01033	colorectal	combined	1	5	0.942758	0.881567	1.0082	0.0851518	0.433931
SEM4B	Q9NPR2	colorectal	combined	1	5	0.877181	0.755593	1.01833	0.0851933	0.433931
S100A12	P80511	colorectal	combined	1	5	1.08128	0.989224	1.18189	0.085194	0.433931
Thrombopoietin Receptor	P40238	colorectal	combined	1	5	0.907334	0.812204	1.01361	0.0852865	0.433954
CRIM1:CD	Q9NZV1	colorectal	combined	1	5	1.07617	0.989833	1.17005	0.0853468	0.434058
QORL1	O95825	colorectal	combined	1	5	1.07189	0.990372	1.16012	0.0853883	0.434184
Apo B	P04114	colorectal	combined	1	5	0.924927	0.846222	1.01095	0.0854473	0.434303
HBAT	P09105	colorectal	combined	1	5	1.07428	0.990028	1.1657	0.0855342	0.434431
HO-1	P09601	colorectal	combined	1	5	1.07594	0.989809	1.16957	0.0855522	0.434473
NPY	P01303	colorectal	combined	1	5	0.929506	0.855181	1.01029	0.0855845	0.434554
EXOS1	Q9Y3B2	colorectal	combined	1	5	0.926149	0.848576	1.01081	0.0856126	0.434675
FAM3D	Q96BQ1	colorectal	combined	1	5	1.06876	0.990717	1.15296	0.085634	0.434675
N-glycosylase/DNA lyase	O15527	colorectal	combined	1	5	1.06936	0.990639	1.15434	0.0856342	0.434675
PKDCC	Q504Y2	colorectal	combined	1	5	1.06929	0.99063	1.1542	0.0857084	0.434815
CCD56	Q9Y2R0	colorectal	combined	1	5	1.07052	0.990445	1.15706	0.0858102	0.434971
ADA	P00813	colorectal	combined	1	5	1.0774	0.989468	1.17314	0.0861217	0.435676
SOSD1	Q6X4U4	colorectal	combined	1	5	0.91794	0.832418	1.01225	0.086165	0.435676
LRMP	Q12912	colorectal	combined	1	5	1.06306	0.991269	1.14006	0.0864984	0.436547
ZBT10	Q96DT7	colorectal	combined	1	5	0.933356	0.862543	1.00998	0.0866721	0.436862
EPHAA	Q5JZY3	colorectal	combined	1	5	0.90817	0.813348	1.01405	0.0868901	0.437196
MARCO	Q9UEW3	colorectal	combined	1	5	1.08083	0.988731	1.18152	0.0871616	0.437602
GLT10	Q86SR1	colorectal	combined	1	5	0.913308	0.823156	1.01333	0.0872303	0.437713
GLCNE	Q9Y223	colorectal	combined	1	5	0.916631	0.829566	1.01283	0.0873531	0.437874
OCLN	Q16625	colorectal	combined	1	5	0.923704	0.843364	1.0117	0.0873684	0.437879
NDST1	P52848	colorectal	combined	1	5	0.924353	0.844635	1.0116	0.0873705	0.437879
IL-9	P15248	colorectal	combined	1	5	0.889359	0.777476	1.01734	0.0873936	0.437929
TRIO	O75962	colorectal	combined	1	5	0.917264	0.830747	1.01279	0.0875391	0.438248
EF2K	O00418	colorectal	combined	1	5	0.928316	0.852336	1.01107	0.0877624	0.43876
Activin RIIB	Q13705	colorectal	combined	1	5	0.913139	0.82265	1.01358	0.0878978	0.438978
RGS1	Q08116	colorectal	combined	1	5	1.07359	0.98947	1.16487	0.0880671	0.43943
SNP29	O95721	colorectal	combined	1	5	0.922044	0.839907	1.01221	0.0882022	0.439791
IL1FA	Q8WWZ1	colorectal	combined	1	5	0.929551	0.85467	1.01099	0.0882222	0.439803
RABL3	Q5HYI8	colorectal	combined	1	5	0.906719	0.810171	1.01477	0.0882555	0.439882
BUB1	O43683	colorectal	combined	1	5	0.914972	0.826092	1.01341	0.0883074	0.440006
GIPC2	Q8TF65	colorectal	combined	1	5	1.06496	0.990565	1.14494	0.0884955	0.440475
DNA polymerase subunit delta 4	Q9HCU8	colorectal	combined	1	5	1.06367	0.990708	1.14201	0.0886648	0.440772
CAN9	O14815	colorectal	combined	1	5	1.06542	0.990409	1.14611	0.0889015	0.441128
SFRP4	Q6FHJ7	colorectal	combined	1	5	0.921488	0.838642	1.01252	0.0889178	0.441128
DRB3	P79483	colorectal	combined	1	5	1.06151	0.990959	1.13707	0.0889179	0.441128
ROCK2	O75116	colorectal	combined	1	5	0.889515	0.777255	1.01799	0.0889563	0.441171
TRYB1	Q15661	colorectal	combined	1	5	0.926201	0.847882	1.01175	0.0889939	0.441243
LT4R1	Q15722	colorectal	combined	1	5	0.894078	0.785835	1.01723	0.0890401	0.441254
NEUREGULIN-1	Q02297	colorectal	combined	1	5	0.918898	0.833522	1.01302	0.0891365	0.441358
GSTM4	Q03013	colorectal	combined	1	5	0.920311	0.836278	1.01279	0.0891574	0.441384
Arginase	P78540	colorectal	combined	1	5	0.921262	0.838136	1.01263	0.0891734	0.441447
Cadherin-11:ECD	P55287	colorectal	combined	1	5	0.932555	0.860372	1.01079	0.089357	0.441967
DKK3	Q9UBP4	colorectal	combined	1	5	0.920219	0.836037	1.01288	0.0894012	0.442036
IL-20 Ra	Q9UHF4	colorectal	combined	1	5	0.907079	0.810513	1.01515	0.0894816	0.442188
STA5A	P42229	colorectal	combined	1	5	1.07346	0.989116	1.165	0.0895384	0.442272
CDKA2	O75956	colorectal	combined	1	5	0.909684	0.815513	1.01473	0.0895645	0.442272
SDF2	Q99470	colorectal	combined	1	5	1.06527	0.990241	1.14599	0.0897352	0.442558
LRP12	Q9Y561	colorectal	combined	1	5	0.905219	0.80685	1.01558	0.089784	0.442558
PF4V	P10720	colorectal	combined	1	5	0.922238	0.839888	1.01266	0.0898284	0.44267
FSTL4	Q6MZW2	colorectal	combined	1	5	1.06883	0.98969	1.1543	0.0899002	0.442835
GCNL2	Q92830	colorectal	combined	1	5	0.902166	0.800854	1.01629	0.0902605	0.44349
ERG19	P53602	colorectal	combined	1	5	1.07327	0.988957	1.16477	0.0902765	0.443514
C1QT3	Q9BXJ4	colorectal	combined	1	5	0.917533	0.830496	1.01369	0.0905416	0.4441
Sorting nexin 16	P57768	colorectal	combined	1	5	1.08385	0.987344	1.1898	0.0905916	0.444208
MEG10	Q96KG7	colorectal	combined	1	5	1.07107	0.989173	1.15975	0.0906971	0.444439
DLX2	Q07687	colorectal	combined	1	5	0.925585	0.846265	1.01234	0.0907127	0.444462
MIA	Q16674	colorectal	combined	1	5	0.922838	0.840831	1.01284	0.0907985	0.444676
SAPL1	Q6NUJ1	colorectal	combined	1	5	1.08083	0.98765	1.1828	0.0910662	0.445299
Soggy-1	Q9UK85	colorectal	combined	1	5	1.06785	0.989551	1.15235	0.0911006	0.445299
PCDA4	Q9UN74	colorectal	combined	1	5	0.930727	0.856336	1.01158	0.0912104	0.445601
B4GT3	O60512	colorectal	combined	1	5	0.93121	0.85726	1.01154	0.09137	0.445982
OXLA	Q96RQ9	colorectal	combined	1	5	0.925565	0.84606	1.01254	0.0914187	0.445982
KI3S1	Q14943	colorectal	combined	1	5	0.919546	0.83421	1.01361	0.0914338	0.445988
COAC	Q96CD2	colorectal	combined	1	5	0.917908	0.830998	1.01391	0.0914461	0.445988
EYA2	O00167	colorectal	combined	1	5	1.07102	0.988914	1.15995	0.0917898	0.446884
SMAD3	P84022	colorectal	combined	1	5	1.12102	0.981515	1.28035	0.092028	0.447169
PAF	Q15004	colorectal	combined	1	5	1.07856	0.987712	1.17776	0.0920753	0.447298
T3HPD	Q96EM0	colorectal	combined	1	5	1.06225	0.990123	1.13963	0.0923211	0.447653
PRKACA	P17612	colorectal	combined	1	5	0.89155	0.779862	1.01923	0.0927638	0.448266
CRGA	P11844	colorectal	combined	1	5	0.916364	0.82763	1.01461	0.0928003	0.448337
SIA7F	Q969X2	colorectal	combined	1	5	0.90898	0.813246	1.01598	0.0928234	0.448387
MILR1	Q7Z6M3	colorectal	combined	1	5	1.05698	0.990826	1.12756	0.0928611	0.448448
Histone H2A type 1	P0C0S8	colorectal	combined	1	5	1.08548	0.986432	1.19448	0.0929293	0.448518
XXLT1	Q8NBI6	colorectal	combined	1	5	0.91491	0.824752	1.01492	0.0929415	0.448543
LARGE	O95461	colorectal	combined	1	5	0.916223	0.827202	1.01483	0.0933919	0.44952
Neuropeptide W	Q8N729	colorectal	combined	1	5	1.08064	0.98702	1.18315	0.0934639	0.449624
kallikrein 14	Q9P0G3	colorectal	combined	1	5	1.07714	0.987558	1.17486	0.0934696	0.449635
ISPD	A4D126	colorectal	combined	1	5	1.07114	0.988443	1.16076	0.0936553	0.449995
BMP RII	Q13873	colorectal	combined	1	5	1.05535	0.990873	1.12402	0.0939555	0.450806
IL24	Q13007	colorectal	combined	1	5	0.917268	0.828992	1.01494	0.0943994	0.451726
ATL1	Q8N6G6	colorectal	combined	1	5	0.93095	0.856062	1.01239	0.0944849	0.451921
AASD1	Q9BTE6	colorectal	combined	1	5	1.07128	0.988205	1.16133	0.0945554	0.452049
NPTN	Q9Y639	colorectal	combined	1	5	0.907638	0.810109	1.01691	0.0947479	0.452469
Fatty acid synthase	P49327	colorectal	combined	1	5	0.90239	0.799913	1.018	0.094927	0.452553
PDHB	P11177	colorectal	combined	1	5	1.07628	0.98727	1.17332	0.0950995	0.452985
ZHX3	Q9H4I2	colorectal	combined	1	5	1.06511	0.989061	1.147	0.0951306	0.452988
Integrin a1b1	P05556	colorectal	combined	1	5	1.10564	0.982634	1.24405	0.0951469	0.452988
COCH	O43405	colorectal	combined	1	5	0.923974	0.842025	1.0139	0.0951801	0.452988
LAML2	Q8NHP8	colorectal	combined	1	5	1.05887	0.99005	1.13246	0.095258	0.453079
RDH13	Q8NBN7	colorectal	combined	1	5	0.917668	0.82955	1.01515	0.0952991	0.453158
PIANP	Q8IYJ0	colorectal	combined	1	5	0.925573	0.845159	1.01364	0.0953435	0.453252
HMG-2	P26583	colorectal	combined	1	5	0.923128	0.840288	1.01413	0.0954348	0.453477
GRIA4	P48058	colorectal	combined	1	5	1.06751	0.988602	1.15272	0.0954365	0.453477
GBP2	P32456	colorectal	combined	1	5	1.07845	0.986812	1.1786	0.0955243	0.453669
PARC	P55774	colorectal	combined	1	5	1.08173	0.986271	1.18644	0.0955732	0.453802
Semaphorin 3E	O15041	colorectal	combined	1	5	0.92892	0.851766	1.01306	0.0955894	0.453802
Apo A-IV	P06727	colorectal	combined	1	5	0.934908	0.863729	1.01195	0.0957355	0.454141
NCAM2	O15394	colorectal	combined	1	5	0.925235	0.84436	1.01386	0.0958988	0.454507
SPT46	Q5T0L3	colorectal	combined	1	5	0.933743	0.861344	1.01223	0.0959457	0.454507
TLR2	O60603	colorectal	combined	1	5	0.902205	0.799207	1.01848	0.0961253	0.45467
HDAC6	Q9UBN7	colorectal	combined	1	5	0.915331	0.824715	1.0159	0.096246	0.454823
PELI1	Q96FA3	colorectal	combined	1	5	0.92215	0.838146	1.01457	0.0962969	0.454839
DNM1L	O00429	colorectal	combined	1	5	1.07521	0.987129	1.17116	0.096333	0.454945
IL3RB:ECD	P32927	colorectal	combined	1	5	1.06102	0.989457	1.13776	0.0964193	0.455163
HSP 90b	P08238	colorectal	combined	1	5	1.12497	0.97911	1.29255	0.0965138	0.455253
CCD95	Q8NBZ0	colorectal	combined	1	5	1.06337	0.989012	1.14332	0.0966674	0.455475
GLT13	Q8IUC8	colorectal	combined	1	5	0.910984	0.816092	1.01691	0.0966766	0.455475
CERS5	Q8N5B7	colorectal	combined	1	5	1.05572	0.990268	1.1255	0.0968152	0.455776
AGR2	O95994	colorectal	combined	1	5	1.05968	0.989584	1.13473	0.096898	0.455908
AN32B	Q92688	colorectal	combined	1	5	0.920537	0.834797	1.01508	0.0969446	0.455968
CACO2	Q13137	colorectal	combined	1	5	1.06436	0.988769	1.14573	0.0970224	0.456152
ECOP	Q96AW1	colorectal	combined	1	5	0.91562	0.825071	1.01611	0.0970686	0.456215
FSTL3	O95633	colorectal	combined	1	5	1.08781	0.984788	1.20161	0.0973154	0.456844
FMR1	Q06787	colorectal	combined	1	5	0.900681	0.795913	1.01924	0.0973359	0.456844
BHMT2	Q9H2M3	colorectal	combined	1	5	1.0703	0.987697	1.15981	0.097343	0.456844
SEM4F	O95754	colorectal	combined	1	5	1.06456	0.98865	1.14631	0.0974088	0.456881
CADH7	Q9ULB5	colorectal	combined	1	5	1.06241	0.988968	1.1413	0.0976364	0.457082
ATAD2	Q6PL18	colorectal	combined	1	5	1.06067	0.989259	1.13723	0.0976625	0.457115
KC1D	P48730	colorectal	combined	1	5	0.897234	0.789162	1.02011	0.0977251	0.45721
FRDA	Q16595	colorectal	combined	1	5	0.910874	0.815532	1.01736	0.0979556	0.457414
F19A5	Q7Z5A7	colorectal	combined	1	5	0.913543	0.820655	1.01695	0.0983679	0.458428
EDF1	O60869	colorectal	combined	1	5	1.06958	0.987568	1.15841	0.098405	0.458505
PCDC2	Q9Y5I4	colorectal	combined	1	5	0.918958	0.831275	1.01589	0.0985707	0.458783
LRP4	O75096	colorectal	combined	1	5	0.925733	0.844726	1.01451	0.0986022	0.458882
PCY1A	P49585	colorectal	combined	1	5	0.925707	0.844658	1.01453	0.0986706	0.458977
Caspase-14	P31944	colorectal	combined	1	5	0.927521	0.848268	1.01418	0.0987335	0.459101
ROR1	Q01973	colorectal	combined	1	5	0.922596	0.838419	1.01522	0.0988541	0.459189
SF01	Q15637	colorectal	combined	1	5	1.06751	0.987765	1.1537	0.0991051	0.459716
RBM9	O43251	colorectal	combined	1	5	1.0566	0.989647	1.12808	0.0992752	0.460191
FCGBP	Q9Y6R7	colorectal	combined	1	5	1.06572	0.987917	1.14965	0.0998352	0.461035
BCAR3:Ras-GEF	O75815	colorectal	combined	1	5	1.07378	0.986431	1.16885	0.100101	0.461351
MA2B2	Q9Y2E5	colorectal	combined	1	5	1.06706	0.987575	1.15294	0.100305	0.461855
BID	P55957	colorectal	combined	1	5	1.08114	0.985073	1.18658	0.100339	0.461956
NRX3A	Q9Y4C0	colorectal	combined	1	5	0.911964	0.817019	1.01794	0.100401	0.462075
PEN2	Q9NZ42	colorectal	combined	1	5	1.0534	0.989983	1.12088	0.100557	0.46231
PP2AAA	P30153	colorectal	combined	1	5	0.902453	0.798357	1.02012	0.100717	0.462741
STX10	O60499	colorectal	combined	1	5	0.915669	0.824214	1.01727	0.1008	0.462754
CO9A1	P20849	colorectal	combined	1	5	0.920998	0.834736	1.01617	0.100967	0.463065
ADAM7	Q9H2U9	colorectal	combined	1	5	0.921845	0.836365	1.01606	0.101209	0.463579
CHD7	Q9P2D1	colorectal	combined	1	5	0.926888	0.846399	1.01503	0.10141	0.463856
SOD3	P08294	colorectal	combined	1	5	0.918463	0.829567	1.01688	0.101507	0.463896
PP1RA	Q96QC0	colorectal	combined	1	5	1.06644	0.987406	1.1518	0.101556	0.463923
PTER	Q96BW5	colorectal	combined	1	5	1.0597	0.988632	1.13589	0.10159	0.464003
RASN	P01111	colorectal	combined	1	5	1.08781	0.983513	1.20316	0.101695	0.46417
SERA	O43175	colorectal	combined	1	5	1.06927	0.986855	1.15856	0.101712	0.46417
MFN1	Q8IWA4	colorectal	combined	1	5	0.916557	0.825687	1.01743	0.101914	0.464404
Agrin	O00468	colorectal	combined	1	5	1.07548	0.985649	1.17351	0.102014	0.464526
EPHA4	P54764	colorectal	combined	1	5	0.925911	0.844285	1.01543	0.102089	0.464725
IFN21	P01568	colorectal	combined	1	5	0.918714	0.829878	1.01706	0.102268	0.465001
MSP R	Q04912	colorectal	combined	1	5	1.06745	0.987029	1.15443	0.102411	0.4654
STAT3	P40763	colorectal	combined	1	5	0.896494	0.786315	1.02211	0.102452	0.465425
K1467:C-term	A2RU67	colorectal	combined	1	5	0.922571	0.837471	1.01632	0.102646	0.465853
WEE2	P0C1S8	colorectal	combined	1	5	0.928493	0.849314	1.01505	0.1028	0.46605
NEUM	P17677	colorectal	combined	1	5	0.892299	0.778089	1.02327	0.102949	0.466214
CPLX2	Q6PUV4	colorectal	combined	1	5	0.917407	0.827097	1.01758	0.103013	0.46635
TMCC3:region 1	Q9ULS5	colorectal	combined	1	5	1.05931	0.988414	1.13529	0.103053	0.466419
IFIH1	Q9BYX4	colorectal	combined	1	5	0.925941	0.844122	1.01569	0.103077	0.466513
BAMBI:ECD	Q13145	colorectal	combined	1	5	1.07164	0.986058	1.16465	0.103242	0.466823
DRAXI	Q8NBI3	colorectal	combined	1	5	0.926097	0.844395	1.0157	0.103249	0.466823
MER	Q12866	colorectal	combined	1	5	0.931067	0.854362	1.01466	0.10348	0.467029
MILK2	Q8IY33	colorectal	combined	1	5	1.05379	0.989348	1.12242	0.103668	0.467355
sRAGE	Q15109	colorectal	combined	1	5	0.931513	0.855138	1.01471	0.104071	0.468227
RND3	P61587	colorectal	combined	1	5	0.921803	0.835597	1.0169	0.104082	0.468227
CUZD1	Q86UP6	colorectal	combined	1	5	0.937569	0.867408	1.0134	0.104283	0.468549
GNPI1	P46926	colorectal	combined	1	5	1.06279	0.987491	1.14384	0.104323	0.468618
BAG3	O95817	colorectal	combined	1	5	0.900944	0.794386	1.0218	0.104328	0.468618
MO2R1:CD	Q8TD46	colorectal	combined	1	5	0.913329	0.81867	1.01893	0.104377	0.468704
LIRB3	O75022	colorectal	combined	1	5	1.05271	0.989363	1.12011	0.104749	0.469403
KCC4	Q16566	colorectal	combined	1	5	0.921027	0.833884	1.01728	0.104757	0.469403
LCE3C	Q5T5A8	colorectal	combined	1	5	1.069	0.986156	1.1588	0.104966	0.469642
MMP-14	P50281	colorectal	combined	1	5	1.0649	0.986926	1.14903	0.105068	0.469642
UB2R2	Q712K3	colorectal	combined	1	5	1.06916	0.986056	1.15927	0.105265	0.47014
AKIR2	Q53H80	colorectal	combined	1	5	1.07026	0.985824	1.16192	0.105357	0.470247
FCERA	P12319	colorectal	combined	1	5	1.07334	0.985225	1.16934	0.105366	0.470247
IL-34	Q6ZMJ4	colorectal	combined	1	5	1.07054	0.985765	1.16261	0.10537	0.470247
APTX	Q7Z2E3	colorectal	combined	1	5	1.06626	0.986585	1.15236	0.105423	0.47033
FGF23	Q9GZV9	colorectal	combined	1	5	0.897144	0.78667	1.02313	0.105472	0.470421
FA20A	Q96MK3	colorectal	combined	1	5	1.08438	0.98306	1.19614	0.105536	0.47049
KAD4	P27144	colorectal	combined	1	5	1.0614	0.987499	1.14083	0.105591	0.47063
PH	P01298	colorectal	combined	1	5	1.07717	0.984364	1.17873	0.105848	0.470984
Collagen alpha-3(VI):BPTI/Kunitz inhibitor	P12111	colorectal	combined	1	5	1.08031	0.983747	1.18635	0.105886	0.471122
Survivin	O15392	colorectal	combined	1	5	1.06423	0.986851	1.14767	0.106029	0.471303
ATIF1	Q9UII2	colorectal	combined	1	5	1.09582	0.980686	1.22447	0.106179	0.471576
CDK1/cyclin B	P06493	colorectal	combined	1	5	1.06207	0.987214	1.14259	0.106342	0.471718
DD19A	Q9NUU7	colorectal	combined	1	5	0.902405	0.796651	1.0222	0.106365	0.471778
OSB11	Q9BXB4	colorectal	combined	1	5	1.0658	0.98646	1.15153	0.106399	0.471868
NLGNX	Q8N0W4	colorectal	combined	1	5	0.933108	0.857882	1.01493	0.106439	0.471924
SCCA2	P48594	colorectal	combined	1	5	0.929545	0.850633	1.01578	0.106498	0.472011
VCAM-1	P19320	colorectal	combined	1	5	0.925779	0.843006	1.01668	0.106569	0.472109
Protease nexin I	P07093	colorectal	combined	1	5	0.920744	0.832877	1.01788	0.106608	0.47217
RIPK2	O43353	colorectal	combined	1	5	1.05759	0.988032	1.13205	0.106726	0.472299
EFHA1	Q8IYU8	colorectal	combined	1	5	0.900404	0.7926	1.02287	0.106871	0.472677
PCKGM	Q16822	colorectal	combined	1	5	1.07453	0.984591	1.17268	0.107014	0.472855
FGF7	P21781	colorectal	combined	1	5	0.910948	0.813268	1.02036	0.107035	0.472933
gpIIbIIIa	P05106	colorectal	combined	1	5	0.895079	0.782121	1.02435	0.107309	0.473433
PLXA1	Q9UIW2	colorectal	combined	1	5	0.918755	0.828721	1.01857	0.107338	0.473513
MARK3	P27448	colorectal	combined	1	5	1.09891	0.979677	1.23265	0.107491	0.473814
PSG7	Q13046	colorectal	combined	1	5	0.901128	0.793823	1.02294	0.107531	0.47386
IGFBP-5	P24593	colorectal	combined	1	5	1.0804	0.983294	1.1871	0.107536	0.473864
PSMG3	Q9BT73	colorectal	combined	1	5	0.920228	0.831559	1.01835	0.107792	0.474417
SCPDL	Q8NBX0	colorectal	combined	1	5	1.06247	0.986824	1.14392	0.107833	0.474519
TXN4B	Q9NX01	colorectal	combined	1	5	0.893734	0.779297	1.02498	0.108038	0.474898
CNTFR alpha	P26992	colorectal	combined	1	5	0.925403	0.841896	1.01719	0.108126	0.475035
SDF-1	P48061	colorectal	combined	1	5	0.914088	0.819194	1.01997	0.108203	0.475074
VEGF sR3	P35916	colorectal	combined	1	5	1.08172	0.98277	1.19062	0.108523	0.475522
ZC4H2	Q9NQZ6	colorectal	combined	1	5	1.06657	0.985779	1.15398	0.108808	0.476089
HTAI2	Q9BUP3	colorectal	combined	1	5	0.933906	0.85901	1.01533	0.108884	0.47619
LDHA	P00338	colorectal	combined	1	5	1.08445	0.982018	1.19756	0.109267	0.476913
RABL6	Q3YEC7	colorectal	combined	1	5	0.918594	0.82788	1.01925	0.109468	0.47721
SFRP4	Q6FHJ7	colorectal	combined	1	5	0.922602	0.835931	1.01826	0.109488	0.47724
IL-22BP	Q969J5	colorectal	combined	1	5	0.911382	0.813464	1.02109	0.109572	0.477467
TSG-6	P98066	colorectal	combined	1	5	0.925517	0.841758	1.01761	0.109765	0.477869
5'-Nucleotidase	P21589	colorectal	combined	1	5	0.920274	0.831182	1.01892	0.109765	0.477869
DKK3	Q9UBP4	colorectal	combined	1	5	0.92062	0.831863	1.01885	0.109825	0.477975
TBP	P20226	colorectal	combined	1	5	1.06527	0.985812	1.15113	0.109896	0.478035
IL-26	Q9NPH9	colorectal	combined	1	5	1.06914	0.984977	1.1605	0.110013	0.478094
SYC1L	A8MT33	colorectal	combined	1	5	0.934349	0.859684	1.0155	0.110032	0.478148
COX42	Q96KJ9	colorectal	combined	1	5	1.06839	0.985128	1.15869	0.11004	0.478149
WWP2	O00308	colorectal	combined	1	5	1.06065	0.986681	1.14017	0.110391	0.479053
ALAT2	Q8TD30	colorectal	combined	1	5	0.931172	0.853109	1.01638	0.110418	0.479132
Fas, soluble	P25445	colorectal	combined	1	5	0.922473	0.835446	1.01857	0.110465	0.479156
EPHAA	Q5JZY3	colorectal	combined	1	5	1.07544	0.983551	1.17591	0.110491	0.479209
TTC9B	Q8N6N2	colorectal	combined	1	5	1.05429	0.987989	1.12504	0.110643	0.479402
Neuropilin-2	O60462	colorectal	combined	1	5	0.919324	0.829024	1.01946	0.110799	0.479615
MDHC	P40925	colorectal	combined	1	5	1.1007	0.978252	1.23848	0.110813	0.479619
IGF-I	P05019	colorectal	combined	1	5	0.923045	0.836512	1.01853	0.110844	0.479665
FUT9	Q9Y231	colorectal	combined	1	5	1.05493	0.987811	1.12661	0.110865	0.479665
G6B:ECD	O95866	colorectal	combined	1	5	0.896445	0.783714	1.02539	0.110871	0.479665
MRM2	Q9UI43	colorectal	combined	1	5	0.93154	0.853765	1.0164	0.11088	0.479665
SHOX	O15266	colorectal	combined	1	5	1.07544	0.983446	1.17604	0.110916	0.47976
CRBL2	O60519	colorectal	combined	1	5	0.920269	0.830838	1.01933	0.111168	0.480092
IGF-II:Pro-form	P01344	colorectal	combined	1	5	1.08313	0.98174	1.19498	0.111285	0.480298
CT032	Q9NQ75	colorectal	combined	1	5	0.90316	0.796693	1.02386	0.111479	0.480519
TAF10	Q12962	colorectal	combined	1	5	1.07322	0.983776	1.17079	0.111488	0.480519
BOLA1	Q9Y3E2	colorectal	combined	1	5	0.924237	0.838764	1.01842	0.111537	0.480596
LANC2	Q9NS86	colorectal	combined	1	5	1.09023	0.980174	1.21264	0.11158	0.480596
SIA7A	Q9NSC7	colorectal	combined	1	5	1.06642	0.985093	1.15447	0.112086	0.481162
C1TC	P11586	colorectal	combined	1	5	1.0865	0.980788	1.2036	0.11217	0.48139
WNT16	Q9UBV4	colorectal	combined	1	5	0.915767	0.821539	1.0208	0.112212	0.481401
SCIMP	Q6UWF3	colorectal	combined	1	5	0.927113	0.844443	1.01788	0.112254	0.481476
P4HA1	P13674	colorectal	combined	1	5	0.922915	0.835902	1.01899	0.112349	0.481582
NSEP1	P67809	colorectal	combined	1	5	1.0793	0.982266	1.18593	0.112351	0.481582
PCDA7	Q9UN72	colorectal	combined	1	5	1.06363	0.985622	1.1478	0.112446	0.481685
p130	Q08999	colorectal	combined	1	5	1.07253	0.983678	1.1694	0.112521	0.481866
CSPG4	Q6UVK1	colorectal	combined	1	5	1.05671	0.987109	1.13122	0.112568	0.481941
CDCP1	Q9H5V8	colorectal	combined	1	5	1.05653	0.987132	1.13081	0.112657	0.482155
PRC1	O43663	colorectal	combined	1	5	1.06506	0.985257	1.15132	0.112702	0.482224
RALYL	Q86SE5	colorectal	combined	1	5	1.06321	0.985646	1.14689	0.112761	0.482242
CDKL2	Q92772	colorectal	combined	1	5	1.08733	0.980419	1.20591	0.112852	0.482338
RNF8	O76064	colorectal	combined	1	5	1.07537	0.98298	1.17643	0.112873	0.482338
PLOD2	O00469	colorectal	combined	1	5	0.931105	0.852431	1.01704	0.113008	0.482699
DUS6	Q16828	colorectal	combined	1	5	1.065	0.985186	1.15128	0.113091	0.482869
NELL1	Q92832	colorectal	combined	1	5	1.07204	0.983604	1.16843	0.113281	0.483289
TBX22	Q9Y458	colorectal	combined	1	5	0.921012	0.831804	1.01979	0.113423	0.483487
HEM6	P36551	colorectal	combined	1	5	1.07106	0.983773	1.16608	0.113479	0.483629
B7-H2	O75144	colorectal	combined	1	5	0.909352	0.808325	1.02301	0.11378	0.483651
YKL-40	P36222	colorectal	combined	1	5	1.06727	0.984511	1.15698	0.113903	0.483716
CRTP1	A8MQ03	colorectal	combined	1	5	0.932742	0.855587	1.01685	0.11398	0.483783
FABP	P05413	colorectal	combined	1	5	1.08609	0.980365	1.20322	0.114	0.483821
MZT2A	Q6P582	colorectal	combined	1	5	1.05144	0.988013	1.11893	0.114093	0.483945
RFPL3	O75679	colorectal	combined	1	5	1.05068	0.988174	1.11713	0.114155	0.484095
EphB6	O15197	colorectal	combined	1	5	0.923219	0.836092	1.01942	0.114203	0.48425
BAGE3	Q86Y29	colorectal	combined	1	5	0.95214	0.895909	1.0119	0.114318	0.484447
Alcadein-beta	Q9BQT9	colorectal	combined	1	5	1.0761	0.982451	1.17867	0.114376	0.484525
CD5:ECD	P06127	colorectal	combined	1	5	1.07998	0.98154	1.1883	0.114592	0.484974
S100A11	P31949	colorectal	combined	1	5	0.928332	0.846364	1.01824	0.114851	0.48525
Apo A-I	P02647	colorectal	combined	1	5	1.07863	0.981764	1.18506	0.114881	0.485313
DKK2	Q9UBU2	colorectal	combined	1	5	1.06654	0.984419	1.15552	0.115064	0.485713
RPS6KA3	P51812	colorectal	combined	1	5	0.89934	0.788145	1.02622	0.115127	0.485847
SPA24	Q86W54	colorectal	combined	1	5	0.930961	0.851682	1.01762	0.115177	0.485878
7B2	P05408	colorectal	combined	1	5	1.06778	0.98411	1.15857	0.115197	0.485928
tau	P10636	colorectal	combined	1	5	0.923562	0.836543	1.01963	0.115278	0.486161
FCAR	P24071	colorectal	combined	1	5	1.07131	0.983291	1.16721	0.115311	0.486235
F134B	Q9H6L5	colorectal	combined	1	5	1.05826	0.986237	1.13553	0.115352	0.486323
IPP2	P41236	colorectal	combined	1	5	1.0703	0.983475	1.16478	0.115509	0.486504
MIG	Q07325	colorectal	combined	1	5	0.904078	0.797346	1.0251	0.115665	0.486801
OAT	P04181	colorectal	combined	1	5	1.05939	0.985911	1.13835	0.115699	0.486862
MIP-5	Q16663	colorectal	combined	1	5	1.06772	0.983999	1.15857	0.115768	0.486944
KCTD5	Q9NXV2	colorectal	combined	1	5	1.06348	0.984959	1.14825	0.11579	0.486944
TMC5A	Q8N6Q1	colorectal	combined	1	5	0.925415	0.840202	1.01927	0.115791	0.486944
PXDN	Q92626	colorectal	combined	1	5	1.06881	0.983614	1.16139	0.116381	0.487973
TMA	P07202	colorectal	combined	1	5	1.06283	0.984977	1.14684	0.116424	0.488
ZNRF3	Q9ULT6	colorectal	combined	1	5	0.913326	0.815563	1.02281	0.116523	0.488039
KNTC2	O14777	colorectal	combined	1	5	1.08102	0.980805	1.19148	0.116531	0.488039
OLIG1	Q8TAK6	colorectal	combined	1	5	1.0715	0.98295	1.16803	0.116599	0.488066
NFU1	Q9UMS0	colorectal	combined	1	5	0.907604	0.804087	1.02445	0.116638	0.488099
TPP2	P29144	colorectal	combined	1	5	1.07197	0.982807	1.16922	0.116755	0.488226
TRPT1	Q86TN4	colorectal	combined	1	5	0.928667	0.846624	1.01866	0.116833	0.488312
LRC24	Q50LG9	colorectal	combined	1	5	0.916133	0.821066	1.02221	0.11711	0.488525
STAT	P02808	colorectal	combined	1	5	0.932718	0.854852	1.01768	0.117343	0.488737
IL-1 sRII	P27930	colorectal	combined	1	5	1.07201	0.982651	1.1695	0.117378	0.488817
YBOX2	Q9Y2T7	colorectal	combined	1	5	1.08094	0.980588	1.19156	0.117433	0.48894
UCR6	P14927	colorectal	combined	1	5	1.05633	0.986279	1.13136	0.117502	0.489
Apo F	Q13790	colorectal	combined	1	5	0.932408	0.854169	1.01781	0.117558	0.489048
SELW	P63302	colorectal	combined	1	5	0.917873	0.824403	1.02194	0.11784	0.489618
TFB1M	Q8WVM0	colorectal	combined	1	5	0.919841	0.82835	1.02144	0.118013	0.489829
SLAMF8	Q9P0V8	colorectal	combined	1	5	0.918017	0.824647	1.02196	0.118044	0.4899
CENPW	Q5EE01	colorectal	combined	1	5	1.07128	0.98262	1.16794	0.118248	0.490297
GSKIP	Q9P0R6	colorectal	combined	1	5	0.921678	0.832026	1.02099	0.118263	0.490297
b2-Microglobulin	P61769	colorectal	combined	1	5	0.929408	0.847835	1.01883	0.118303	0.490297
TF	P13726	colorectal	combined	1	5	0.935688	0.860798	1.01709	0.118346	0.490319
OBCAM	Q14982	colorectal	combined	1	5	0.904306	0.797032	1.02602	0.118461	0.490493
SSRA	P43307	colorectal	combined	1	5	1.05838	0.985598	1.13654	0.118546	0.490658
STX2	P32856	colorectal	combined	1	5	1.06509	0.983999	1.15286	0.118589	0.490685
COOL-1	Q14155	colorectal	combined	1	5	1.05796	0.985651	1.13558	0.118793	0.491002
IFNA6	P05013	colorectal	combined	1	5	1.05893	0.985419	1.13792	0.118804	0.491015
FCG2B	P31994	colorectal	combined	1	5	0.935068	0.859393	1.01741	0.118955	0.491353
S2538	Q96DW6	colorectal	combined	1	5	1.06412	0.98415	1.15059	0.118958	0.491353
CTHR1	Q96CG8	colorectal	combined	1	5	0.924159	0.836859	1.02057	0.119266	0.491983
eIF-5	P55010	colorectal	combined	1	5	1.08275	0.979564	1.19681	0.119731	0.492695
FCG2B	P31994	colorectal	combined	1	5	0.935462	0.860034	1.0175	0.119854	0.492826
PCDB7	Q9Y5E2	colorectal	combined	1	5	1.0676	0.983118	1.15933	0.119907	0.492912
BR serine/threonine kinase 2	Q8IWQ3	colorectal	combined	1	5	1.05981	0.984967	1.14035	0.120039	0.493055
TRA2B	P62995	colorectal	combined	1	5	1.07072	0.98234	1.16705	0.120047	0.493055
PLXC1	O60486	colorectal	combined	1	5	0.921818	0.831898	1.02146	0.12005	0.493055
LA:HTH	P05455	colorectal	combined	1	5	0.933885	0.85671	1.01801	0.120105	0.493055
CHCH7	Q9BUK0	colorectal	combined	1	5	1.06823	0.982913	1.16096	0.120144	0.49307
ASIC4	Q96FT7	colorectal	combined	1	5	1.05246	0.986707	1.12259	0.120332	0.493536
TRIM9	Q9C026	colorectal	combined	1	5	0.92363	0.8355	1.02106	0.120496	0.493771
F176B	Q9NVM1	colorectal	combined	1	5	0.931958	0.852566	1.01874	0.120852	0.494383
Butyrophilin 1A1	Q13410	colorectal	combined	1	5	0.925904	0.840076	1.0205	0.120879	0.494386
OMP	P47874	colorectal	combined	1	5	1.05196	0.986715	1.12153	0.120993	0.494527
SHBG	P04278	colorectal	combined	1	5	0.928705	0.845811	1.01972	0.12102	0.494527
CD1B	P29016	colorectal	combined	1	5	1.05934	0.984881	1.13943	0.121079	0.494527
ARL6	Q9H0F7	colorectal	combined	1	5	1.08455	0.978766	1.20176	0.121127	0.494527
SARP-1	Q96HF1	colorectal	combined	1	5	1.05652	0.985559	1.1326	0.121161	0.49459
GSTM5-5	P46439	colorectal	combined	1	5	1.06688	0.982976	1.15794	0.121364	0.494965
VCAM-1	P19320	colorectal	combined	1	5	0.930956	0.850385	1.01916	0.121373	0.494986
PAX4	O43316	colorectal	combined	1	5	0.923667	0.835371	1.0213	0.121401	0.494997
AP4A	P50583	colorectal	combined	1	5	0.902366	0.792299	1.02772	0.121641	0.495491
MCA3	O43324	colorectal	combined	1	5	0.900017	0.787608	1.02847	0.121728	0.495643
IL-17/ IL-17F	Q16552	colorectal	combined	1	5	1.06308	0.983831	1.14871	0.121733	0.495643
HEM3	P08397	colorectal	combined	1	5	1.0749	0.980926	1.17787	0.121776	0.495653
VSIG2	Q96IQ7	colorectal	combined	1	5	0.936256	0.86128	1.01776	0.121953	0.495883
Sperm protein 17	Q15506	colorectal	combined	1	5	1.0733	0.981271	1.17396	0.12196	0.495887
STAR7	Q9NQZ5	colorectal	combined	1	5	1.05539	0.98567	1.13005	0.122092	0.496028
DJB12	Q9NXW2	colorectal	combined	1	5	0.923202	0.834253	1.02164	0.122137	0.496099
KIN17	O60870	colorectal	combined	1	5	0.931343	0.851003	1.01927	0.12226	0.496289
IGFBP-6	P24592	colorectal	combined	1	5	0.925989	0.839908	1.02089	0.122446	0.496683
RET2	P50120	colorectal	combined	1	5	0.931392	0.851036	1.01934	0.122599	0.49672
PGM5	Q15124	colorectal	combined	1	5	0.932814	0.853954	1.01896	0.12277	0.497011
DCC	P43146	colorectal	combined	1	5	0.927941	0.843839	1.02043	0.122873	0.497133
HMGR	P04035	colorectal	combined	1	5	1.06004	0.98436	1.14153	0.122875	0.497133
BMP-3b	P55107	colorectal	combined	1	5	1.05738	0.985004	1.13508	0.122997	0.497309
GSTK1	Q9Y2Q3	colorectal	combined	1	5	0.902415	0.792013	1.02821	0.123025	0.497327
Obestatin	Q9UBU3	colorectal	combined	1	5	1.05901	0.98457	1.13907	0.123126	0.497441
CD036	Q96KX1	colorectal	combined	1	5	0.922076	0.831717	1.02225	0.123134	0.497441
DB136	Q30KP8	colorectal	combined	1	5	0.93754	0.863736	1.01765	0.123147	0.497444
UBP12	O75317	colorectal	combined	1	5	1.06415	0.983234	1.15172	0.123334	0.497652
STMN3	Q9NZ72	colorectal	combined	1	5	0.923528	0.834607	1.02192	0.123524	0.498121
CD44	P16070	colorectal	combined	1	5	0.932937	0.85404	1.01912	0.123608	0.498252
CATF	Q9UBX1	colorectal	combined	1	5	0.935069	0.858462	1.01851	0.123718	0.498544
MD2L1	Q13257	colorectal	combined	1	5	1.05668	0.985047	1.13353	0.123719	0.498544
RHG01:CRAL-TRIO	Q07960	colorectal	combined	1	5	0.918072	0.82331	1.02374	0.124094	0.499137
Aldo-keto reductase 1C1	Q04828	colorectal	combined	1	5	1.05177	0.986208	1.12169	0.124284	0.499421
FAIM1	Q9NVQ4	colorectal	combined	1	5	1.05752	0.984691	1.13573	0.124493	0.499857
KS6B1	P23443	colorectal	combined	1	5	1.06276	0.983321	1.14862	0.124627	0.499961
ZNF41	P51814	colorectal	combined	1	5	0.922356	0.831916	1.02263	0.124781	0.500244
UN45A	Q9H3U1	colorectal	combined	1	5	0.901781	0.79026	1.02904	0.124793	0.500244
GFAP	P14136	colorectal	combined	1	5	0.934241	0.856518	1.01902	0.124813	0.500244
EFC4B	Q9BSW2	colorectal	combined	1	5	0.914612	0.816044	1.02508	0.124999	0.500462
PMVK	Q15126	colorectal	combined	1	5	0.904285	0.795172	1.02837	0.125141	0.500566
NID2	Q14112	colorectal	combined	1	5	0.928682	0.844835	1.02085	0.125391	0.500955
5-Lipoxygenase	P09917	colorectal	combined	1	5	0.924216	0.835604	1.02223	0.125396	0.50096
Integrin a6	P23229	colorectal	combined	1	5	1.04603	0.987515	1.10801	0.125473	0.501128
Arylsulfatase A	P15289	colorectal	combined	1	5	0.938372	0.865019	1.01794	0.1256	0.501369
3HAO	P46952	colorectal	combined	1	5	1.06716	0.981974	1.15973	0.125674	0.501545
NB5R1	Q9UHQ9	colorectal	combined	1	5	1.06823	0.981688	1.1624	0.125717	0.501601
FAHD1	Q6P587	colorectal	combined	1	5	0.918267	0.82331	1.02418	0.125762	0.501644
RU2B	P08579	colorectal	combined	1	5	1.08558	0.977138	1.20605	0.126205	0.502349
IP6K2	Q9UHH9	colorectal	combined	1	5	0.922567	0.831986	1.02301	0.126385	0.502496
CK-BB	P12277	colorectal	combined	1	5	0.933478	0.85457	1.01967	0.126598	0.502985
LCK	P06239	colorectal	combined	1	5	1.05377	0.985267	1.12704	0.126713	0.503146
EYS	Q5T1H1	colorectal	combined	1	5	1.06448	0.982442	1.15336	0.126748	0.503163
MOT4	O15427	colorectal	combined	1	5	0.908176	0.802547	1.02771	0.126827	0.503228
Syntaxin-7	O15400	colorectal	combined	1	5	0.907538	0.801234	1.02795	0.126927	0.50341
PMM1	Q92871	colorectal	combined	1	5	0.931102	0.849537	1.0205	0.126973	0.503535
HDGF	P51858	colorectal	combined	1	5	1.07945	0.978471	1.19085	0.127094	0.503647
TRAF4	Q9BUZ4	colorectal	combined	1	5	0.931268	0.849829	1.02051	0.12723	0.503886
ZN843	Q8N446	colorectal	combined	1	5	0.93801	0.863934	1.01844	0.127344	0.50402
SMDC1	Q9NPB0	colorectal	combined	1	5	1.05832	0.983931	1.13833	0.127433	0.504223
OTUD5	Q96G74	colorectal	combined	1	5	1.06609	0.981865	1.15754	0.127482	0.504372
PK3C3	Q8NEB9	colorectal	combined	1	5	0.928666	0.844354	1.0214	0.127509	0.504386
AXIN2	Q9Y2T1	colorectal	combined	1	5	1.05617	0.984441	1.13313	0.127765	0.50491
kallikrein 13	Q9UKR3	colorectal	combined	1	5	1.07418	0.979652	1.17783	0.127874	0.505253
SYMC	P56192	colorectal	combined	1	5	0.901708	0.789215	1.03024	0.128053	0.505597
Peroxiredoxin-6	P30041	colorectal	combined	1	5	1.09371	0.974486	1.22752	0.128236	0.505981
CD5L	O43866	colorectal	combined	1	5	0.936526	0.860584	1.01917	0.12854	0.506535
NPS-PLA2	P14555	colorectal	combined	1	5	1.06899	0.980819	1.16508	0.128767	0.506928
MYL6B	P14649	colorectal	combined	1	5	0.930258	0.847394	1.02123	0.128831	0.50697
MAGE-3	P43357	colorectal	combined	1	5	1.06435	0.981971	1.15364	0.129185	0.507365
KLHL7	Q8IXQ5	colorectal	combined	1	5	1.05493	0.984489	1.1304	0.12937	0.507673
STC2	O76061	colorectal	combined	1	5	0.913383	0.812434	1.02688	0.129481	0.507873
DMP4	Q8IXL6	colorectal	combined	1	5	1.07944	0.977855	1.19158	0.129549	0.507908
ZN134	P52741	colorectal	combined	1	5	0.94071	0.869203	1.0181	0.129704	0.508225
MMP-17	Q9ULZ9	colorectal	combined	1	5	1.07135	0.979904	1.17134	0.130021	0.508827
NDUBB	Q9NX14	colorectal	combined	1	5	1.05489	0.984351	1.13048	0.130211	0.509227
PIM2	Q9P1W9	colorectal	combined	1	5	0.923312	0.832608	1.0239	0.130449	0.509676
SERF2	P84101	colorectal	combined	1	5	1.05076	0.985423	1.12042	0.130631	0.509894
TRDMT	O14717	colorectal	combined	1	5	1.07446	0.978919	1.17933	0.13065	0.509926
CD70	P32970	colorectal	combined	1	5	0.928477	0.843259	1.02231	0.130837	0.510038
C8	P07357	colorectal	combined	1	5	1.06728	0.98078	1.1614	0.131069	0.510332
RN150	Q9ULK6	colorectal	combined	1	5	0.9265	0.839056	1.02306	0.13122	0.510698
AGAP2	Q99490	colorectal	combined	1	5	0.917784	0.821005	1.02597	0.1313	0.510832
CYTD	P28325	colorectal	combined	1	5	1.06609	0.981043	1.1585	0.131363	0.510929
PSB2	P49721	colorectal	combined	1	5	0.918853	0.823188	1.02564	0.131373	0.510943
Angiopoietin-2	O15123	colorectal	combined	1	5	1.07729	0.977977	1.1867	0.131375	0.510943
DRAK2	O94768	colorectal	combined	1	5	1.05544	0.983975	1.13209	0.13147	0.511063
Thrombin	P00734	colorectal	combined	1	5	1.08352	0.976212	1.20262	0.131684	0.511374
MAGE-6	P43360	colorectal	combined	1	5	0.92754	0.841119	1.02284	0.131712	0.511374
PHOP1	Q8TCT1	colorectal	combined	1	5	0.933384	0.853348	1.02093	0.131769	0.511418
IL-1 R AcP	Q9NPH3	colorectal	combined	1	5	0.934659	0.856004	1.02054	0.131911	0.511612
CHSTB	Q9NPF2	colorectal	combined	1	5	0.935196	0.85712	1.02038	0.131995	0.511738
BAI1	O14514	colorectal	combined	1	5	0.924809	0.83535	1.02385	0.13209	0.511881
PLA1A	Q53H76	colorectal	combined	1	5	1.06209	0.98197	1.14876	0.132242	0.512174
GPD1L	Q8N335	colorectal	combined	1	5	1.06224	0.981919	1.14913	0.132291	0.512233
NRP1	O14786	colorectal	combined	1	5	0.94012	0.867464	1.01886	0.132419	0.512447
NCK1	P16333	colorectal	combined	1	5	0.944849	0.877474	1.0174	0.132841	0.513025
DNAI1	Q9UI46	colorectal	combined	1	5	1.06161	0.98195	1.14773	0.133027	0.513388
carbonic anhydrase II	P00918	colorectal	combined	1	5	1.05845	0.98275	1.13998	0.133519	0.514194
SQSTM	Q13501	colorectal	combined	1	5	1.06122	0.981955	1.14687	0.133566	0.514265
GBG12	Q9UBI6	colorectal	combined	1	5	0.937648	0.861975	1.01996	0.133734	0.514529
ISK6	Q6UWN8	colorectal	combined	1	5	0.932246	0.85056	1.02178	0.133736	0.514529
DGC14	Q96DF8	colorectal	combined	1	5	1.05065	0.984938	1.12075	0.13377	0.514612
CC134	Q9H6E4	colorectal	combined	1	5	0.907141	0.798616	1.03041	0.133848	0.514779
GDE5	Q9NPB8	colorectal	combined	1	5	0.92064	0.826239	1.02583	0.134128	0.515217
AT1B1	P05026	colorectal	combined	1	5	1.08964	0.973827	1.21922	0.134302	0.515575
GOLM1	Q8NBJ4	colorectal	combined	1	5	1.06603	0.980426	1.15912	0.134359	0.515668
b-CF	P0DN86	colorectal	combined	1	5	0.920639	0.826126	1.02597	0.134616	0.516043
LRRN1:ECD	Q6UXK5	colorectal	combined	1	5	1.06054	0.981924	1.14544	0.134717	0.51615
WDR18	Q9BV38	colorectal	combined	1	5	1.07007	0.979156	1.16942	0.134926	0.516612
ING4	Q9UNL4	colorectal	combined	1	5	1.05327	0.983964	1.12746	0.135049	0.516755
CI167	Q9NXH8	colorectal	combined	1	5	0.923406	0.831758	1.02515	0.135133	0.516911
CRDL2	Q6WN34	colorectal	combined	1	5	1.08208	0.975699	1.20005	0.13517	0.516999
CATC	P53634	colorectal	combined	1	5	1.05107	0.984557	1.12208	0.135343	0.517367
EVI2A	P22794	colorectal	combined	1	5	0.940674	0.868089	1.01933	0.135512	0.517603
B3GN4	Q9C0J1	colorectal	combined	1	5	1.05651	0.982871	1.13567	0.135892	0.518366
Activin RIA	Q04771	colorectal	combined	1	5	0.940296	0.867199	1.01956	0.135983	0.518536
ITM2A	O43736	colorectal	combined	1	5	1.05936	0.982	1.14281	0.136101	0.518736
40S ribosomal protein SA	P08865	colorectal	combined	1	5	0.928326	0.841785	1.02376	0.136341	0.518986
UNG	P13051	colorectal	combined	1	5	1.06011	0.98173	1.14474	0.136367	0.518986
14-3-3 protein theta	P27348	colorectal	combined	1	5	0.915358	0.81479	1.02834	0.13639	0.518986
NPS	P0C0P6	colorectal	combined	1	5	0.942824	0.872534	1.01878	0.136391	0.518986
MK12	P53778	colorectal	combined	1	5	0.919664	0.823553	1.02699	0.137005	0.519861
PPR27	Q86WC6	colorectal	combined	1	5	1.05957	0.981761	1.14355	0.137028	0.519889
TREX2	Q9BQ50	colorectal	combined	1	5	0.928505	0.842012	1.02388	0.137046	0.519913
F171B:CD	Q6P995	colorectal	combined	1	5	0.908446	0.800432	1.03104	0.137088	0.519997
F150B	Q6UX46	colorectal	combined	1	5	1.08337	0.974829	1.20401	0.137098	0.520003
PLCX3	Q63HM9	colorectal	combined	1	5	0.934329	0.854232	1.02194	0.137426	0.520511
DAPP1	Q9UN19	colorectal	combined	1	5	0.907921	0.799248	1.03137	0.137517	0.520638
GMFB	P60983	colorectal	combined	1	5	0.928492	0.841851	1.02405	0.137686	0.520794
EDA	Q92838	colorectal	combined	1	5	0.940262	0.86674	1.02002	0.138134	0.521206
NUCB1	Q02818	colorectal	combined	1	5	1.06331	0.980414	1.15322	0.138248	0.521312
NPM1	P06748	colorectal	combined	1	5	0.927442	0.839507	1.02459	0.138328	0.521451
MOG	Q16653	colorectal	combined	1	5	0.916417	0.816492	1.02857	0.138407	0.521497
HPG-	P15428	colorectal	combined	1	5	1.07044	0.978242	1.17132	0.138541	0.521692
SIAE	Q9HAT2	colorectal	combined	1	5	1.06724	0.97918	1.16323	0.138574	0.521704
GRM1C	Q8IYS0	colorectal	combined	1	5	1.05804	0.981917	1.14007	0.138617	0.521806
ULK3	Q6PHR2	colorectal	combined	1	5	0.934707	0.8548	1.02208	0.138637	0.521851
RPGP1	P47736	colorectal	combined	1	5	0.907019	0.797113	1.03208	0.13865	0.521881
NF2L2	Q16236	colorectal	combined	1	5	0.926431	0.83731	1.02504	0.138672	0.521905
PQBP1	O60828	colorectal	combined	1	5	1.05415	0.983077	1.13036	0.138683	0.521919
GNAI3	P08754	colorectal	combined	1	5	1.06503	0.979752	1.15773	0.138992	0.522482
STAR	P49675	colorectal	combined	1	5	0.937876	0.86144	1.02109	0.139221	0.522891
RIP	Q13546	colorectal	combined	1	5	1.06246	0.980471	1.15131	0.139235	0.522927
UBP22	Q9UPT9	colorectal	combined	1	5	0.914769	0.812838	1.02948	0.139428	0.523404
UNC5B	Q8IZJ1	colorectal	combined	1	5	0.928698	0.841918	1.02442	0.139436	0.523417
KS6B1	P23443	colorectal	combined	1	5	0.917125	0.817655	1.0287	0.13969	0.523857
PAHX	O14832	colorectal	combined	1	5	1.04652	0.985233	1.11163	0.139723	0.523862
VISL1	P62760	colorectal	combined	1	5	0.931152	0.847031	1.02363	0.139793	0.523917
THSD1	Q9NS62	colorectal	combined	1	5	0.925806	0.835753	1.02556	0.139797	0.523917
GRK5	P34947	colorectal	combined	1	5	0.940247	0.866404	1.02038	0.13983	0.524
BMP-4	P12644	colorectal	combined	1	5	0.93798	0.861537	1.02121	0.139899	0.524141
RCL	O43598	colorectal	combined	1	5	1.05951	0.981233	1.14402	0.139903	0.524141
CO1A1:C-term propeptide	P02452	colorectal	combined	1	5	0.943675	0.87372	1.01923	0.14015	0.52448
PP13	Q9UHV8	colorectal	combined	1	5	0.932311	0.849413	1.0233	0.140161	0.52448
NOTC2	Q04721	colorectal	combined	1	5	0.942851	0.871931	1.01954	0.140227	0.524521
SHAN3	Q9BYB0	colorectal	combined	1	5	0.913117	0.809204	1.03037	0.140331	0.524603
AADAT	Q8N5Z0	colorectal	combined	1	5	1.05575	0.982262	1.13473	0.140548	0.5249
UNC5B	Q8IZJ1	colorectal	combined	1	5	0.928744	0.841772	1.0247	0.1406	0.525022
CD5:CD	P06127	colorectal	combined	1	5	0.920438	0.824333	1.02775	0.140616	0.525022
GLYG2	O15488	colorectal	combined	1	5	1.05635	0.982062	1.13626	0.140633	0.525022
RASF5	Q8WWW0	colorectal	combined	1	5	1.06225	0.980258	1.15109	0.140636	0.525022
NRK1	Q9NWW6	colorectal	combined	1	5	0.924442	0.832692	1.0263	0.140711	0.5251
ERG19	P53602	colorectal	combined	1	5	1.05618	0.982097	1.13585	0.140728	0.52511
F171B:ECD	Q6P995	colorectal	combined	1	5	0.924139	0.832036	1.02644	0.140795	0.525175
HEY1	Q9Y5J3	colorectal	combined	1	5	0.932912	0.850497	1.02331	0.141127	0.52537
gp130, soluble	P40189	colorectal	combined	1	5	0.942299	0.870568	1.01994	0.141234	0.525631
CD38	P28907	colorectal	combined	1	5	0.915982	0.814776	1.02976	0.141816	0.526216
PGRC2:N-term	O15173	colorectal	combined	1	5	1.05584	0.982001	1.13523	0.14185	0.526286
I-309	P22362	colorectal	combined	1	5	1.06495	0.979172	1.15824	0.141913	0.526316
CD226	Q15762	colorectal	combined	1	5	0.945524	0.877383	1.01896	0.142136	0.526616
ANX10	Q9UJ72	colorectal	combined	1	5	1.06346	0.97957	1.15454	0.142206	0.5267
TIM50	Q3ZCQ8	colorectal	combined	1	5	0.924633	0.832701	1.02672	0.142506	0.527082
K0494:N-term	O75071	colorectal	combined	1	5	0.918503	0.819846	1.02903	0.142564	0.527258
S100A7	P31151	colorectal	combined	1	5	0.93869	0.862516	1.02159	0.142855	0.52761
Angiogenin	P03950	colorectal	combined	1	5	1.06876	0.977793	1.16818	0.142881	0.52761
KAISO	Q86T24	colorectal	combined	1	5	0.930227	0.844421	1.02475	0.142984	0.527767
CKAP2	Q8WWK9	colorectal	combined	1	5	1.06829	0.977914	1.16702	0.142986	0.527767
BRD2	P25440	colorectal	combined	1	5	0.940715	0.866839	1.02089	0.143039	0.527801
BAG4	O95429	colorectal	combined	1	5	0.932107	0.848358	1.02412	0.143272	0.52811
BPNT1	O95861	colorectal	combined	1	5	0.907933	0.797752	1.03333	0.143407	0.528259
D-dimer	P02671	colorectal	combined	1	5	1.06841	0.977779	1.16744	0.14344	0.528344
MYL9	P24844	colorectal	combined	1	5	0.903417	0.788469	1.03512	0.143522	0.528466
TMM85	Q5J8M3	colorectal	combined	1	5	0.930781	0.845484	1.02468	0.143535	0.528466
RUNX3	Q13761	colorectal	combined	1	5	0.93198	0.848	1.02428	0.143716	0.528771
DUPD1	Q68J44	colorectal	combined	1	5	1.05094	0.983217	1.12333	0.143751	0.528795
PECAM-1	P16284	colorectal	combined	1	5	1.0611	0.979994	1.14891	0.14379	0.52881
EXOS5	Q9NQT4	colorectal	combined	1	5	0.933425	0.851045	1.02378	0.143899	0.528878
PPase 2	Q9H2U2	colorectal	combined	1	5	1.06454	0.978878	1.1577	0.143958	0.52902
IL-17D	Q8TAD2	colorectal	combined	1	5	1.05095	0.983177	1.12339	0.143992	0.529044
HXC11	O43248	colorectal	combined	1	5	1.06147	0.979832	1.14992	0.144017	0.529044
GBP6	Q6ZN66	colorectal	combined	1	5	1.06047	0.980125	1.14741	0.14413	0.529187
PIGR	P01833	colorectal	combined	1	5	1.06753	0.977854	1.16543	0.144372	0.529596
SPA9	Q86WD7	colorectal	combined	1	5	0.927665	0.838697	1.02607	0.14439	0.529616
RAMP1	O60894	colorectal	combined	1	5	0.904572	0.790517	1.03508	0.1447	0.530119
AGRD1	Q6QNK2	colorectal	combined	1	5	1.06557	0.978353	1.16056	0.144937	0.530524
TOX3	O15405	colorectal	combined	1	5	0.908747	0.799004	1.03356	0.145054	0.530818
WIF-1	Q9Y5W5	colorectal	combined	1	5	0.919766	0.821886	1.0293	0.145156	0.530924
RAB3D	O95716	colorectal	combined	1	5	0.916169	0.814361	1.0307	0.145177	0.530951
AK1A1	P14550	colorectal	combined	1	5	1.09084	0.970339	1.22629	0.145446	0.531211
SPON2	Q9BUD6	colorectal	combined	1	5	1.07801	0.974278	1.19278	0.145633	0.531445
SSPN	Q14714	colorectal	combined	1	5	0.911434	0.804404	1.0327	0.145659	0.5315
BSP	P21815	colorectal	combined	1	5	1.07563	0.974968	1.18669	0.145865	0.531847
annexin I	P04083	colorectal	combined	1	5	1.07569	0.974907	1.18689	0.146048	0.532211
MASP3:Sushi 1 and Sushi 2	P48740	colorectal	combined	1	5	0.943762	0.872906	1.02037	0.146062	0.532211
SDS3	Q9H7L9	colorectal	combined	1	5	1.05581	0.981234	1.13606	0.1462	0.532392
KAP3	P31323	colorectal	combined	1	5	0.907028	0.795121	1.03468	0.146371	0.532628
DLG4	P78352	colorectal	combined	1	5	0.919076	0.820138	1.02995	0.14646	0.5327
GABR2:CD	O75899	colorectal	combined	1	5	0.939195	0.862947	1.02218	0.146468	0.532703
DCBD1	Q8N8Z6	colorectal	combined	1	5	0.940552	0.865855	1.02169	0.146597	0.532787
GG12F	P0CL80	colorectal	combined	1	5	1.0613	0.979379	1.15008	0.146615	0.532787
ADAM 10:CD	O14672	colorectal	combined	1	5	1.05642	0.980918	1.13774	0.146858	0.532978
COX19	Q49B96	colorectal	combined	1	5	0.904459	0.789665	1.03594	0.147033	0.533317
Mx1	P20591	colorectal	combined	1	5	0.942808	0.870665	1.02093	0.14706	0.53335
Siglec-7	Q9Y286	colorectal	combined	1	5	1.06504	0.97804	1.15979	0.147258	0.533592
VPS53	Q5VIR6	colorectal	combined	1	5	0.922038	0.826139	1.02907	0.14746	0.533991
KCNE3	Q9Y6H6	colorectal	combined	1	5	0.935494	0.854764	1.02385	0.147586	0.534172
CLC4D	Q8WXI8	colorectal	combined	1	5	1.05842	0.980091	1.143	0.147805	0.53445
CD3E	P07766	colorectal	combined	1	5	0.94321	0.8714	1.02094	0.147879	0.534483
REL3	Q8WXF3	colorectal	combined	1	5	1.05771	0.980297	1.14123	0.147957	0.534548
MTMR1	Q13613	colorectal	combined	1	5	1.04504	0.984487	1.10932	0.148006	0.534626
IL-2 sRb	P14784	colorectal	combined	1	5	0.935053	0.853733	1.02412	0.148021	0.534645
Caspase-3	P42574	colorectal	combined	1	5	0.909368	0.799531	1.03429	0.148023	0.534645
Vaspin	Q8IW75	colorectal	combined	1	5	0.937324	0.858588	1.02328	0.148207	0.534963
GALT9	Q9HCQ5	colorectal	combined	1	5	0.93262	0.848439	1.02515	0.148386	0.53509
MDM4	O15151	colorectal	combined	1	5	0.922945	0.827795	1.02903	0.148619	0.535381
ODPAT	P29803	colorectal	combined	1	5	0.925653	0.833502	1.02799	0.148749	0.535562
CFA36	Q96G28	colorectal	combined	1	5	1.08442	0.97144	1.21055	0.148799	0.535597
MAGE-10	P43363	colorectal	combined	1	5	1.05945	0.979553	1.14586	0.148866	0.535637
SLIK4	Q8IW52	colorectal	combined	1	5	0.925892	0.833968	1.02795	0.14894	0.53573
Sperm-associated antigen 7	O75391	colorectal	combined	1	5	1.07177	0.975486	1.17756	0.148972	0.535793
FGL1	Q08830	colorectal	combined	1	5	0.938546	0.861026	1.02305	0.149314	0.536141
HERV1	P55789	colorectal	combined	1	5	1.06175	0.978701	1.15185	0.149331	0.53617
PAP1	Q06141	colorectal	combined	1	5	0.923199	0.828115	1.0292	0.149595	0.536475
DNM3L	Q9UJW3	colorectal	combined	1	5	0.945806	0.876705	1.02035	0.150034	0.537254
IFN-lambda 2	Q8IZJ0	colorectal	combined	1	5	0.941757	0.867864	1.02194	0.150047	0.53727
Sphingosine kinase 1	Q9NYA1	colorectal	combined	1	5	0.904752	0.789429	1.03692	0.150207	0.537383
SLUG	O43623	colorectal	combined	1	5	1.05175	0.981874	1.12661	0.150292	0.537433
PESC	O00541	colorectal	combined	1	5	0.936277	0.855911	1.02419	0.150443	0.537681
UNC5H4	Q6UXZ4	colorectal	combined	1	5	0.936655	0.856681	1.0241	0.150694	0.538145
Mesothelin	Q13421	colorectal	combined	1	5	1.05524	0.980575	1.13559	0.150988	0.538469
HS71B	P0DMV9	colorectal	combined	1	5	1.06685	0.976635	1.16539	0.151149	0.53864
ATF3	P18847	colorectal	combined	1	5	0.922723	0.826745	1.02984	0.151233	0.538784
MGN	P61326	colorectal	combined	1	5	1.07314	0.974439	1.18184	0.151584	0.539138
DJC11	Q9NVH1	colorectal	combined	1	5	0.932109	0.846683	1.02615	0.151702	0.539291
CD97	P48960	colorectal	combined	1	5	1.06219	0.978083	1.15353	0.151729	0.539325
T2EB	P29084	colorectal	combined	1	5	1.06459	0.97727	1.15972	0.151735	0.539325
ATS13	Q76LX8	colorectal	combined	1	5	0.93825	0.859914	1.02372	0.151888	0.53945
DNJB6	O75190	colorectal	combined	1	5	0.92638	0.834372	1.02853	0.151909	0.539468
NHP2	Q9NX24	colorectal	combined	1	5	1.0584	0.979295	1.1439	0.152119	0.539761
RBPS2	Q6ZRY4	colorectal	combined	1	5	0.907537	0.794683	1.03642	0.152142	0.539761
UBP28	Q96RU2	colorectal	combined	1	5	0.940244	0.864193	1.02299	0.152189	0.539761
HMHA1	Q92619	colorectal	combined	1	5	0.911563	0.803045	1.03474	0.152194	0.539761
PLXB3	Q9ULL4	colorectal	combined	1	5	0.933964	0.850554	1.02555	0.152334	0.53994
PCOC2	Q9UKZ9	colorectal	combined	1	5	0.937997	0.859219	1.024	0.15268	0.540331
MRF	Q9Y2G1	colorectal	combined	1	5	1.05144	0.981585	1.12627	0.152702	0.540348
ZN174	Q15697	colorectal	combined	1	5	0.934943	0.852597	1.02524	0.152705	0.540348
PPR29	Q5R3F8	colorectal	combined	1	5	0.930022	0.841994	1.02725	0.152721	0.540364
NDUB8	O95169	colorectal	combined	1	5	0.92681	0.835088	1.02861	0.152859	0.540521
Diaphanous-related formin-1	O60610	colorectal	combined	1	5	1.07459	0.973629	1.18602	0.152985	0.540544
Lefty-A	O00292	colorectal	combined	1	5	1.07085	0.974854	1.17631	0.153141	0.540644
C1GLT/C1GLC Complex	Q96EU7	colorectal	combined	1	5	0.928859	0.839356	1.02791	0.153418	0.540928
AGR3	Q8TD06	colorectal	combined	1	5	0.941477	0.866666	1.02275	0.153421	0.540928
IL-17F	Q96PD4	colorectal	combined	1	5	1.05351	0.980703	1.13172	0.153677	0.541047
SNX1	Q13596	colorectal	combined	1	5	0.932448	0.847022	1.02649	0.15368	0.541047
SYT6	Q5T7P8	colorectal	combined	1	5	0.929981	0.841696	1.02753	0.153751	0.541047
SYVC	P26640	colorectal	combined	1	5	1.05858	0.978931	1.1447	0.153756	0.541047
UROL1	Q5DID0	colorectal	combined	1	5	1.05723	0.979371	1.14127	0.153908	0.541173
FGF-19	O95750	colorectal	combined	1	5	0.939918	0.863176	1.02348	0.153913	0.541173
EWS	Q01844	colorectal	combined	1	5	1.06574	0.976415	1.16324	0.153987	0.541196
NAG	P54802	colorectal	combined	1	5	0.936901	0.856568	1.02477	0.154151	0.541272
GPR26	Q8NDV2	colorectal	combined	1	5	1.05567	0.979847	1.13735	0.154278	0.541407
GPR64	Q8IZP9	colorectal	combined	1	5	1.05147	0.981267	1.1267	0.154566	0.541809
CRIM1:ECD	Q9NZV1	colorectal	combined	1	5	1.0517	0.981152	1.12732	0.154776	0.542222
SMCO1	Q147U7	colorectal	combined	1	5	0.933719	0.849541	1.02624	0.15483	0.542322
CAMK1D	Q8IU85	colorectal	combined	1	5	1.05109	0.981353	1.12578	0.154862	0.542364
TEBP	Q15185	colorectal	combined	1	5	1.06501	0.976471	1.16158	0.154938	0.54248
BCCIP	Q9P287	colorectal	combined	1	5	1.05123	0.981143	1.12631	0.155848	0.543685
IL-1Rrp2	Q9HB29	colorectal	combined	1	5	1.06591	0.975941	1.16417	0.15599	0.543778
DB115	Q30KQ5	colorectal	combined	1	5	0.925407	0.831402	1.03004	0.156077	0.543863
DCNL2	Q6PH85	colorectal	combined	1	5	1.05213	0.980778	1.12868	0.156102	0.543872
PITX3	O75364	colorectal	combined	1	5	1.05511	0.9797	1.13633	0.156222	0.544047
ATX10	Q9UBB4	colorectal	combined	1	5	1.05895	0.97832	1.14622	0.156331	0.54425
RD23A	P54725	colorectal	combined	1	5	1.07601	0.97235	1.19071	0.156357	0.544294
Desmoglein-1	Q02413	colorectal	combined	1	5	1.05966	0.978057	1.14806	0.1564	0.544302
T132C:CD	Q8N3T6	colorectal	combined	1	5	0.933884	0.849494	1.02666	0.156911	0.545256
UBP25	Q9UHP3	colorectal	combined	1	5	1.06591	0.975743	1.1644	0.15695	0.545256
AMPM2	P50579	colorectal	combined	1	5	1.09654	0.965146	1.24582	0.157012	0.545358
Integrin a6	P23229	colorectal	combined	1	5	0.935202	0.852288	1.02618	0.157264	0.545531
EID3	Q8N140	colorectal	combined	1	5	0.919681	0.818916	1.03285	0.157322	0.545559
HSDL2	Q6YN16	colorectal	combined	1	5	1.06325	0.976549	1.15765	0.157601	0.545884
CK087	Q6NUJ2	colorectal	combined	1	5	1.05274	0.980285	1.13055	0.157755	0.546027
KI2S4	P43632	colorectal	combined	1	5	1.04972	0.981371	1.12282	0.157796	0.546027
KCIP1	Q9NZI2	colorectal	combined	1	5	1.05534	0.979334	1.13723	0.157846	0.546027
UCK2	Q9BZX2	colorectal	combined	1	5	1.051	0.980878	1.12613	0.157982	0.546027
LAIR2	Q6ISS4	colorectal	combined	1	5	0.931245	0.843559	1.02805	0.158015	0.546034
IGSF3	O75054	colorectal	combined	1	5	0.929781	0.840389	1.02868	0.158046	0.546053
PRAF3	O75915	colorectal	combined	1	5	0.909885	0.798074	1.03736	0.15805	0.546053
DMBT1	Q9UGM3	colorectal	combined	1	5	0.937515	0.857177	1.02538	0.158071	0.546053
SMOC1	Q9H4F8	colorectal	combined	1	5	0.930297	0.841437	1.02854	0.158374	0.546306
EBP	Q15125	colorectal	combined	1	5	1.06179	0.976846	1.15413	0.158734	0.54686
RAB3C	Q96E17	colorectal	combined	1	5	0.906877	0.791577	1.03897	0.158859	0.546902
OST48	P39656	colorectal	combined	1	5	0.92642	0.832923	1.03041	0.159128	0.547285
WFD13	Q8IUB5	colorectal	combined	1	5	0.940575	0.863674	1.02432	0.159205	0.547319
SCF	P21583	colorectal	combined	1	5	0.941517	0.865729	1.02394	0.159295	0.547424
FLRT1	Q9NZU1	colorectal	combined	1	5	1.05586	0.978786	1.13899	0.159876	0.548543
SLAF7	Q9NQ25	colorectal	combined	1	5	0.944481	0.872163	1.0228	0.159909	0.548549
SNX17	Q15036	colorectal	combined	1	5	1.0668	0.9748	1.16748	0.159937	0.548599
LX15B	O15296	colorectal	combined	1	5	1.05548	0.978886	1.13807	0.160084	0.548853
SVEP1:EGF-like domains 4-6	Q4LDE5	colorectal	combined	1	5	1.06121	0.976772	1.15295	0.1602	0.549052
Annexin A8	P13928	colorectal	combined	1	5	1.0512	0.980441	1.12706	0.160204	0.549052
SMD3	P62318	colorectal	combined	1	5	1.05653	0.978477	1.14081	0.16023	0.549052
SG11A	Q6PDA7	colorectal	combined	1	5	1.05303	0.979738	1.13181	0.160367	0.549283
ACTH	P01189	colorectal	combined	1	5	0.925352	0.830356	1.03122	0.160383	0.549318
MIP-3b	Q99731	colorectal	combined	1	5	0.934777	0.850744	1.02711	0.160502	0.549528
HGD	Q93099	colorectal	combined	1	5	1.06786	0.974288	1.17042	0.160542	0.549546
Quinone reductase 2	P16083	colorectal	combined	1	5	0.926524	0.832844	1.03074	0.160553	0.549546
Integrin aVb6	P06756	colorectal	combined	1	5	1.05524	0.978795	1.13766	0.161104	0.550069
FXYD6	Q9H0Q3	colorectal	combined	1	5	1.06582	0.974903	1.16521	0.161144	0.550081
TBCC	Q15814	colorectal	combined	1	5	0.929675	0.839504	1.02953	0.161259	0.550192
Myostatin	O14793	colorectal	combined	1	5	0.93604	0.853314	1.02679	0.161493	0.550457
CSKP	O14936	colorectal	combined	1	5	0.926706	0.832966	1.03099	0.161819	0.550718
ANR54	Q6NXT1	colorectal	combined	1	5	1.05207	0.979847	1.12962	0.161841	0.550733
PTPS	Q03393	colorectal	combined	1	5	1.05907	0.977234	1.14776	0.161901	0.55084
ZN560	Q96MR9	colorectal	combined	1	5	0.937176	0.85572	1.02639	0.161937	0.550905
F263	Q16875	colorectal	combined	1	5	1.05841	0.977467	1.14605	0.161966	0.550905
RELT	Q969Z4	colorectal	combined	1	5	1.05546	0.97856	1.1384	0.161979	0.55092
CT202	A1L168	colorectal	combined	1	5	1.04624	0.982003	1.11469	0.162039	0.550972
SEM3G	Q9NS98	colorectal	combined	1	5	0.942766	0.868003	1.02397	0.162076	0.550999
ECM1	Q16610	colorectal	combined	1	5	0.942256	0.866866	1.0242	0.162146	0.551056
UN45A	Q9H3U1	colorectal	combined	1	5	0.909072	0.795265	1.03916	0.162415	0.551369
Inhibin a subunit	P05111	colorectal	combined	1	5	1.0653	0.974809	1.16419	0.162521	0.551572
FABPL	P07148	colorectal	combined	1	5	1.05966	0.976855	1.14949	0.162743	0.551755
SCRB1	Q8WTV0	colorectal	combined	1	5	0.940723	0.86335	1.02503	0.162887	0.552014
DIDO1	Q9BTC0	colorectal	combined	1	5	0.933905	0.848333	1.02811	0.16313	0.552345
IF4A2	Q14240	colorectal	combined	1	5	1.07186	0.972254	1.18168	0.163155	0.552357
M4K5	Q9Y4K4	colorectal	combined	1	5	0.905865	0.788347	1.0409	0.163155	0.552357
LIN7B	Q9HAP6	colorectal	combined	1	5	1.05868	0.977141	1.14703	0.163168	0.552357
ANGL7	O43827	colorectal	combined	1	5	0.947931	0.879289	1.02193	0.163237	0.552472
Met	P08581	colorectal	combined	1	5	0.928996	0.837601	1.03036	0.163358	0.552621
EFNB2:ECD	P52799	colorectal	combined	1	5	0.933448	0.847188	1.02849	0.163884	0.553247
a1-Antichymotrypsin	P01011	colorectal	combined	1	5	0.936175	0.853137	1.02729	0.164006	0.553282
PDGF-BB	P01127	colorectal	combined	1	5	0.920268	0.818629	1.03453	0.164073	0.553282
TM38B	Q9NVV0	colorectal	combined	1	5	0.936229	0.853239	1.02729	0.164101	0.553282
EP3A	Q14507	colorectal	combined	1	5	1.06405	0.974936	1.1613	0.164179	0.553428
DNSL2	Q92874	colorectal	combined	1	5	1.05881	0.976895	1.1476	0.164227	0.553446
TM149	Q9H665	colorectal	combined	1	5	1.06935	0.972946	1.17531	0.164229	0.553446
PDGF-CC	Q9NRA1	colorectal	combined	1	5	0.939789	0.861011	1.02577	0.164453	0.553703
ASH2L	Q9UBL3	colorectal	combined	1	5	1.04115	0.983605	1.10206	0.1645	0.553733
CBLN2	Q8IUK8	colorectal	combined	1	5	0.936442	0.853556	1.02738	0.164899	0.554083
ARFP2	P53365	colorectal	combined	1	5	0.940095	0.861591	1.02575	0.164989	0.554083
PLUNC	Q9NP55	colorectal	combined	1	5	1.05943	0.976516	1.14938	0.165008	0.554083
PYY	P10082	colorectal	combined	1	5	1.0624	0.975387	1.15717	0.165031	0.554083
THAP2	Q9H0W7	colorectal	combined	1	5	0.938196	0.857382	1.02663	0.165081	0.554083
RPR1A	Q96P16	colorectal	combined	1	5	1.04202	0.983172	1.10439	0.165208	0.554083
CSPG2	P13611	colorectal	combined	1	5	0.934037	0.848219	1.02854	0.16521	0.554083
RPC9	O75575	colorectal	combined	1	5	1.06491	0.97435	1.16389	0.165466	0.554252
IL-17B R	Q9NRM6	colorectal	combined	1	5	0.942692	0.867261	1.02469	0.165474	0.554252
PEDF	P36955	colorectal	combined	1	5	1.06414	0.974631	1.16187	0.165512	0.55426
CLC6A	Q6EIG7	colorectal	combined	1	5	0.935231	0.85077	1.02808	0.165565	0.55435
NAR5	Q96L15	colorectal	combined	1	5	1.04994	0.980035	1.12482	0.165674	0.554615
gpIIbIIIa	P05106	colorectal	combined	1	5	0.908764	0.793777	1.04041	0.165726	0.554718
CTNA1	P35221	colorectal	combined	1	5	0.923918	0.826108	1.03331	0.165729	0.554718
PDXL2	Q9NZ53	colorectal	combined	1	5	0.922628	0.823295	1.03395	0.165873	0.554723
dopa decarboxylase	P20711	colorectal	combined	1	5	0.943923	0.869894	1.02425	0.166073	0.554858
FNTA	P49354	colorectal	combined	1	5	0.939121	0.859242	1.02643	0.166086	0.554858
DNJA4	Q8WW22	colorectal	combined	1	5	1.08502	0.96666	1.21787	0.16618	0.554895
DJC30	Q96LL9	colorectal	combined	1	5	1.06312	0.974882	1.15934	0.166199	0.554944
LMO3	Q8TAP4	colorectal	combined	1	5	1.04644	0.981253	1.11596	0.166586	0.555478
BMP-14	P43026	colorectal	combined	1	5	0.940958	0.863207	1.02571	0.166665	0.555546
APBB2:PID 1	Q92870	colorectal	combined	1	5	0.928557	0.835954	1.03142	0.166708	0.555597
GLRX2	Q9NS18	colorectal	combined	1	5	0.933866	0.847529	1.029	0.166844	0.555699
ZN526	Q8TF50	colorectal	combined	1	5	1.06492	0.973994	1.16434	0.167176	0.556169
Cyclophilin F	P30405	colorectal	combined	1	5	0.913956	0.804379	1.03846	0.167343	0.556272
BDH2	Q9BUT1	colorectal	combined	1	5	1.06035	0.975714	1.15232	0.167384	0.556347
DPH2	Q9BQC3	colorectal	combined	1	5	0.928851	0.836452	1.03146	0.167396	0.55635
CPNE1:C2, 1 and 2	Q99829	colorectal	combined	1	5	1.08051	0.967998	1.2061	0.16752	0.556513
GLRX5	Q86SX6	colorectal	combined	1	5	0.936069	0.852219	1.02817	0.167645	0.556597
HNRPR	O43390	colorectal	combined	1	5	1.08192	0.96739	1.21002	0.167818	0.556814
XAGE2	Q96GT9	colorectal	combined	1	5	1.05491	0.97774	1.13817	0.167849	0.556817
MCR	P08235	colorectal	combined	1	5	0.938494	0.857491	1.02715	0.168099	0.557078
Alpha enolase	P06733	colorectal	combined	1	5	1.09562	0.962174	1.24757	0.168184	0.557154
C1QR1	Q9NPY3	colorectal	combined	1	5	0.939762	0.860222	1.02666	0.168543	0.55731
Urotensin-II	O95399	colorectal	combined	1	5	1.05927	0.975869	1.14979	0.168778	0.557401
RET1L	Q5VY80	colorectal	combined	1	5	0.939549	0.859676	1.02684	0.16895	0.557536
NFAC4	Q14934	colorectal	combined	1	5	0.91952	0.815858	1.03635	0.16918	0.55766
TR:ECD	P02786	colorectal	combined	1	5	0.939174	0.858782	1.02709	0.169289	0.557821
CC018	Q9UK00	colorectal	combined	1	5	1.05475	0.977542	1.13805	0.169344	0.557941
TBK1	Q9UHD2	colorectal	combined	1	5	1.05873	0.975974	1.14849	0.169351	0.557941
GT252	Q8IYK4	colorectal	combined	1	5	0.921895	0.820897	1.03532	0.169545	0.558075
CE112	Q8N8E3	colorectal	combined	1	5	0.929477	0.837348	1.03174	0.169694	0.558127
NGL1	Q9HCJ2	colorectal	combined	1	5	0.929392	0.837147	1.0318	0.169758	0.558166
PDK2	Q15119	colorectal	combined	1	5	0.931137	0.840956	1.03099	0.16982	0.558226
N-terminal pro-BNP	P16860	colorectal	combined	1	5	0.940435	0.861472	1.02664	0.169915	0.558332
PCDC1	Q9H158	colorectal	combined	1	5	1.07062	0.971175	1.18025	0.170086	0.558504
GRID1	Q9ULK0	colorectal	combined	1	5	0.931027	0.84063	1.03115	0.170244	0.558661
NSL1	Q96IY1	colorectal	combined	1	5	1.05832	0.975954	1.14765	0.170308	0.55872
Caspase-5	P51878	colorectal	combined	1	5	1.05951	0.975466	1.15079	0.170419	0.558782
B3GN2	Q9NY97	colorectal	combined	1	5	0.935524	0.85049	1.02906	0.170442	0.558782
EGFLA	Q63HQ2	colorectal	combined	1	5	0.937877	0.855681	1.02797	0.170528	0.558911
ARL9	Q6T311	colorectal	combined	1	5	0.932653	0.844125	1.03047	0.170627	0.559121
ACES	P22303	colorectal	combined	1	5	0.932217	0.843152	1.03069	0.170703	0.559141
HCCR-1	Q6P1Q0	colorectal	combined	1	5	0.939625	0.859528	1.02719	0.170715	0.559156
SSRB	P43308	colorectal	combined	1	5	1.04987	0.979253	1.12558	0.170739	0.559179
PDE1B	Q01064	colorectal	combined	1	5	0.938638	0.857327	1.02766	0.170755	0.559179
KERA	O60938	colorectal	combined	1	5	1.06919	0.971566	1.17661	0.170855	0.559314
Keratin 72	Q14CN4	colorectal	combined	1	5	1.04943	0.979407	1.12447	0.170872	0.559314
TMEDA	P49755	colorectal	combined	1	5	0.937302	0.854331	1.02833	0.170939	0.55939
MESD2	Q14696	colorectal	combined	1	5	1.06044	0.974991	1.15338	0.170973	0.559443
CD320	Q9NPF0	colorectal	combined	1	5	0.943808	0.868807	1.02528	0.171018	0.559458
FBLI1	Q8WUP2	colorectal	combined	1	5	1.06231	0.974225	1.15837	0.171093	0.559625
SGK3	Q96BR1	colorectal	combined	1	5	0.933039	0.844878	1.0304	0.171117	0.55963
GFRP	P30047	colorectal	combined	1	5	1.05816	0.975854	1.1474	0.171208	0.559685
AF1L2	Q8N4X5	colorectal	combined	1	5	0.92814	0.834062	1.03283	0.171442	0.560124
RP25L	Q8N5L8	colorectal	combined	1	5	0.941587	0.863751	1.02644	0.171554	0.560404
HUS1	O60921	colorectal	combined	1	5	1.06653	0.972458	1.16971	0.17157	0.560408
FAK2:FAT	Q14289	colorectal	combined	1	5	1.06144	0.97447	1.15618	0.171603	0.560408
KLF4	O43474	colorectal	combined	1	5	1.05298	0.97786	1.13386	0.171611	0.560408
SE1L2	Q5TEA6	colorectal	combined	1	5	1.05266	0.977962	1.13306	0.17176	0.560559
SCO1	O75880	colorectal	combined	1	5	0.935184	0.84948	1.02954	0.171804	0.56066
RAB6B	Q9NRW1	colorectal	combined	1	5	0.909671	0.794105	1.04205	0.172031	0.560972
MTMR7	Q9Y216	colorectal	combined	1	5	1.05826	0.975661	1.14786	0.172033	0.560972
HSP70 protein 2	P54652	colorectal	combined	1	5	1.07787	0.967876	1.20036	0.172119	0.561024
Tropomyosin 1 alpha chain	P09493	colorectal	combined	1	5	1.05191	0.978137	1.13125	0.172527	0.561365
AP1B1	Q10567	colorectal	combined	1	5	1.04861	0.979448	1.12266	0.172738	0.56159
PSA1	P25786	colorectal	combined	1	5	1.05326	0.977522	1.13487	0.172926	0.561892
NP1L2	Q9ULW6	colorectal	combined	1	5	1.05791	0.975621	1.14714	0.173021	0.56203
FCRLA	Q7L513	colorectal	combined	1	5	0.927848	0.833091	1.03338	0.173039	0.562047
FMR1	Q06787	colorectal	combined	1	5	1.06117	0.974294	1.15578	0.173085	0.56211
CS054	Q5BKX5	colorectal	combined	1	5	0.937189	0.853674	1.02887	0.173127	0.56211
CA115	Q9H7X2	colorectal	combined	1	5	0.940384	0.860733	1.02741	0.173449	0.562484
DOK2	O60496	colorectal	combined	1	5	0.916762	0.808922	1.03898	0.17348	0.562484
MICB	Q29980	colorectal	combined	1	5	1.06306	0.97344	1.16094	0.173539	0.562538
SREC-I	Q14162	colorectal	combined	1	5	0.926484	0.829998	1.03419	0.173557	0.562538
UPP1	Q16831	colorectal	combined	1	5	1.06637	0.972087	1.1698	0.173649	0.562538
VLDLR	P98155	colorectal	combined	1	5	1.0558	0.976352	1.14171	0.173713	0.562538
F151A	Q8WW52	colorectal	combined	1	5	1.05583	0.976337	1.14179	0.173736	0.562538
RB6I2	Q8IUD2	colorectal	combined	1	5	0.907306	0.788642	1.04382	0.173762	0.562538
TIM13	Q9Y5L4	colorectal	combined	1	5	1.05308	0.977319	1.13472	0.174554	0.563363
GCSH	P23434	colorectal	combined	1	5	0.942399	0.865045	1.02667	0.174587	0.563378
FOXO1A	Q12778	colorectal	combined	1	5	1.0588	0.974926	1.14989	0.174813	0.563654
ADA22	Q9P0K1	colorectal	combined	1	5	0.927426	0.831777	1.03407	0.174897	0.563773
OBF1	Q16633	colorectal	combined	1	5	0.924246	0.824817	1.03566	0.174913	0.563786
ZAP70	P43403	colorectal	combined	1	5	1.05908	0.974737	1.15071	0.175215	0.564104
PAI-1	P05121	colorectal	combined	1	5	1.06302	0.973112	1.16123	0.175276	0.56417
PDCL3	Q9H2J4	colorectal	combined	1	5	0.932514	0.8429	1.03166	0.175293	0.564185
Bcl-2	P10415	colorectal	combined	1	5	1.06674	0.971583	1.17121	0.175348	0.564289
sRANKL	O14788	colorectal	combined	1	5	0.929133	0.835397	1.03339	0.175515	0.564383
SYT7	O43581	colorectal	combined	1	5	0.935983	0.850524	1.03003	0.175639	0.564457
Peroxiredoxin-5	P30044	colorectal	combined	1	5	0.928873	0.834784	1.03357	0.175712	0.564543
SVEP1:Sushi 15-18	Q4LDE5	colorectal	combined	1	5	1.05898	0.974682	1.15057	0.175726	0.564543
NPTXR	O95502	colorectal	combined	1	5	0.919119	0.813476	1.03848	0.175789	0.564615
ASGR2	P07307	colorectal	combined	1	5	0.93722	0.853169	1.02955	0.176219	0.565239
SENP8	Q96LD8	colorectal	combined	1	5	0.943143	0.866406	1.02668	0.176394	0.565363
PTN4	P29074	colorectal	combined	1	5	1.05933	0.974359	1.1517	0.176683	0.565531
KTEL1	Q8NBL1	colorectal	combined	1	5	0.911549	0.79694	1.04264	0.176735	0.565617
HTF4	Q99081	colorectal	combined	1	5	1.05534	0.975993	1.14113	0.17682	0.565707
BAMBI:ECD	Q13145	colorectal	combined	1	5	0.937453	0.853543	1.02961	0.177019	0.565961
RBM23	Q86U06	colorectal	combined	1	5	1.05988	0.974032	1.1533	0.177186	0.566167
NID2	Q14112	colorectal	combined	1	5	0.936552	0.851493	1.03011	0.177221	0.566208
CLC4K	Q9UJ71	colorectal	combined	1	5	0.93545	0.848974	1.03073	0.177566	0.566698
REG4	Q9BYZ8	colorectal	combined	1	5	1.06372	0.972365	1.16365	0.177573	0.566702
MCE1	O60942	colorectal	combined	1	5	1.05907	0.974291	1.15123	0.177606	0.566726
ERP27	Q96DN0	colorectal	combined	1	5	0.946109	0.872874	1.02549	0.177764	0.566937
FBLN3	Q12805	colorectal	combined	1	5	0.932262	0.841842	1.03239	0.177818	0.567011
HEPH	Q9BQS7	colorectal	combined	1	5	0.944048	0.868191	1.02653	0.1779	0.567149
C4	P0C0L4	colorectal	combined	1	5	1.06194	0.973031	1.15898	0.177938	0.567201
ARL8A	Q96BM9	colorectal	combined	1	5	0.913402	0.8005	1.04223	0.178445	0.56794
CCD92	Q53HC0	colorectal	combined	1	5	1.06503	0.971619	1.16743	0.178549	0.568066
SKIL	P12757	colorectal	combined	1	5	0.915631	0.80528	1.0411	0.178564	0.56808
SERA	O43175	colorectal	combined	1	5	1.05177	0.977168	1.13207	0.178738	0.568305
PO6F1	Q14863	colorectal	combined	1	5	0.939147	0.857016	1.02915	0.178743	0.568308
FAIM1	Q9NVQ4	colorectal	combined	1	5	0.907559	0.787893	1.0454	0.17878	0.568352
MARE3	Q9UPY8	colorectal	combined	1	5	0.922174	0.819438	1.03779	0.178808	0.568353
IZUM4	Q1ZYL8	colorectal	combined	1	5	1.06454	0.971694	1.16625	0.179198	0.568655
LCK	P06239	colorectal	combined	1	5	1.06411	0.971869	1.1651	0.179226	0.568655
ISLR2	Q6UXK2	colorectal	combined	1	5	0.936701	0.851442	1.0305	0.17928	0.568703
SF3B6	Q9Y3B4	colorectal	combined	1	5	1.04855	0.97842	1.12371	0.179503	0.568809
SMIM3	Q9BZL3	colorectal	combined	1	5	0.943505	0.866685	1.02713	0.179559	0.568809
ZN276	Q8N554	colorectal	combined	1	5	1.05866	0.974069	1.1506	0.179714	0.568969
TAP26	Q9P031	colorectal	combined	1	5	0.948344	0.877634	1.02475	0.179747	0.568969
PP1R8	Q12972	colorectal	combined	1	5	0.946584	0.873622	1.02564	0.179804	0.569
PDE11	Q9HCR9	colorectal	combined	1	5	0.916598	0.807076	1.04098	0.179814	0.569
NHRF3	Q5T2W1	colorectal	combined	1	5	1.05086	0.97738	1.12986	0.17982	0.569
RUXE	P62304	colorectal	combined	1	5	0.935696	0.849068	1.03116	0.179962	0.569295
TERF1	P54274	colorectal	combined	1	5	1.05144	0.977106	1.13143	0.17997	0.569295
ATAD1	Q8NBU5	colorectal	combined	1	5	0.935996	0.849736	1.03101	0.179974	0.569295
SAE2	Q9UBT2	colorectal	combined	1	5	1.07158	0.968552	1.18558	0.180097	0.569353
FANCL	Q9NW38	colorectal	combined	1	5	0.933464	0.844061	1.03234	0.180109	0.569353
THOC1	Q96FV9	colorectal	combined	1	5	0.939723	0.858053	1.02917	0.180178	0.569507
NSE2	Q96MF7	colorectal	combined	1	5	1.06669	0.970586	1.17231	0.180182	0.569507
SPG21	Q9NZD8	colorectal	combined	1	5	0.922175	0.819119	1.0382	0.180248	0.569531
ZCD1	Q9NZ45	colorectal	combined	1	5	1.05351	0.976169	1.13698	0.180253	0.569531
GRAP1	Q4V328	colorectal	combined	1	5	0.910736	0.794302	1.04424	0.180333	0.569617
ARL5A	Q9Y689	colorectal	combined	1	5	1.05134	0.97708	1.13125	0.18038	0.569659
AMGO1:ECD	Q86WK6	colorectal	combined	1	5	0.938872	0.856075	1.02968	0.18054	0.569971
BGLR	P08236	colorectal	combined	1	5	1.0612	0.97281	1.15763	0.180659	0.570205
PSG4	Q00888	colorectal	combined	1	5	0.941483	0.861913	1.0284	0.180767	0.570358
NXPH1	P58417	colorectal	combined	1	5	0.93572	0.848962	1.03134	0.1808	0.570418
NT5C	Q8TCD5	colorectal	combined	1	5	0.923621	0.822142	1.03763	0.180904	0.570611
PRS8	P62195	colorectal	combined	1	5	0.922563	0.819815	1.03819	0.180934	0.570611
RIPL1	Q5EBL4	colorectal	combined	1	5	0.910012	0.792591	1.04483	0.180956	0.570611
NRG3	P56975	colorectal	combined	1	5	0.938265	0.854612	1.03011	0.181081	0.57069
STK4	Q13043	colorectal	combined	1	5	0.930971	0.83829	1.0339	0.181259	0.570825
SPI1	P17947	colorectal	combined	1	5	1.07163	0.968269	1.18603	0.181264	0.570825
MRT4	Q9UKD2	colorectal	combined	1	5	1.06626	0.97054	1.17142	0.181266	0.570825
Glutamate carboxypeptidase	Q96KP4	colorectal	combined	1	5	1.05424	0.975674	1.13913	0.181311	0.570841
RCAS1	O00559	colorectal	combined	1	5	0.943338	0.866004	1.02758	0.181362	0.570917
MRAP2	Q96G30	colorectal	combined	1	5	0.930659	0.837572	1.03409	0.18139	0.570986
KEAP1	Q14145	colorectal	combined	1	5	0.938493	0.855065	1.03006	0.181414	0.570986
LRFN4	Q6PJG9	colorectal	combined	1	5	0.931712	0.839905	1.03355	0.181423	0.570986
RELT	Q969Z4	colorectal	combined	1	5	0.932386	0.841348	1.03327	0.181699	0.571176
PACR	P41586	colorectal	combined	1	5	1.053	0.976048	1.13603	0.182252	0.571663
DB119	Q8N690	colorectal	combined	1	5	0.928992	0.833669	1.03521	0.182386	0.571958
TMM46	Q6UWI4	colorectal	combined	1	5	1.05899	0.973411	1.1521	0.182475	0.572036
ODPX	O00330	colorectal	combined	1	5	0.915873	0.804851	1.04221	0.182568	0.572187
KCTD1	Q719H9	colorectal	combined	1	5	1.05645	0.974447	1.14534	0.182852	0.572432
CRBB2	P43320	colorectal	combined	1	5	0.938455	0.854689	1.03043	0.183005	0.572712
LRAD3	Q86YD5	colorectal	combined	1	5	0.942478	0.863707	1.02843	0.18339	0.572887
COL10	Q9Y6Z7	colorectal	combined	1	5	1.04535	0.97923	1.11593	0.183402	0.572887
CBR4	Q8N4T8	colorectal	combined	1	5	0.938953	0.85573	1.03027	0.183454	0.57299
CLIC2	O15247	colorectal	combined	1	5	1.05758	0.973838	1.14852	0.183487	0.573027
CFTR	P13569	colorectal	combined	1	5	1.0549	0.974964	1.14138	0.18375	0.573448
NLGN3	Q9NZ94	colorectal	combined	1	5	0.935094	0.846977	1.03238	0.183863	0.573459
SNTB1	Q13884	colorectal	combined	1	5	0.910704	0.793316	1.04546	0.184011	0.573613
Pseudocholinesterase	P06276	colorectal	combined	1	5	1.06085	0.972307	1.15745	0.184053	0.573644
Cystatin-S	P01036	colorectal	combined	1	5	0.94002	0.858026	1.02985	0.184072	0.57369
RPC6	Q9H1D9	colorectal	combined	1	5	0.932121	0.840279	1.034	0.184119	0.573782
SIA8A	Q92185	colorectal	combined	1	5	1.06129	0.972082	1.15869	0.18421	0.573905
PLK-1	P53350	colorectal	combined	1	5	0.936303	0.849603	1.03185	0.184324	0.573997
B7	P33681	colorectal	combined	1	5	1.0483	0.977769	1.12391	0.18441	0.574167
CBPM	P14384	colorectal	combined	1	5	1.05791	0.97351	1.14963	0.184479	0.574215
MCEE	Q96PE7	colorectal	combined	1	5	1.06659	0.969693	1.17316	0.184632	0.57425
ARSK	Q6UWY0	colorectal	combined	1	5	0.94295	0.864556	1.02845	0.184693	0.57425
F176C:ECD	P58658	colorectal	combined	1	5	1.04949	0.977177	1.12716	0.184791	0.574274
DYLT3	P51808	colorectal	combined	1	5	1.05085	0.976565	1.13079	0.184839	0.574309
Prokineticin-2	Q9HC23	colorectal	combined	1	5	1.06482	0.970374	1.16846	0.185059	0.574351
ADH7	P40394	colorectal	combined	1	5	0.937632	0.852425	1.03136	0.185235	0.574565
PPR42	Q7Z4L9	colorectal	combined	1	5	1.05511	0.974563	1.14231	0.185496	0.574752
IL-12 RB2	Q99665	colorectal	combined	1	5	0.916071	0.804577	1.04301	0.185529	0.574783
FCN2	Q15485	colorectal	combined	1	5	1.06176	0.971608	1.16027	0.185595	0.574822
HES1	Q14469	colorectal	combined	1	5	1.05747	0.973493	1.14869	0.185628	0.574848
UB2L3/ PolyUbiquitin K48	P0CG47	colorectal	combined	1	5	0.924166	0.822283	1.03867	0.185739	0.575054
CBX5	P45973	colorectal	combined	1	5	1.05562	0.974273	1.14375	0.185859	0.575159
GRB2 adapter protein	P62993	colorectal	combined	1	5	0.911724	0.795049	1.04552	0.185899	0.575193
KPCT	Q04759	colorectal	combined	1	5	0.91582	0.803936	1.04328	0.185931	0.575205
CTAG1A	P78358	colorectal	combined	1	5	1.05456	0.97471	1.14095	0.186053	0.575326
GST2	P0CG29	colorectal	combined	1	5	1.055	0.974502	1.14216	0.18611	0.575368
MSRA	Q9UJ68	colorectal	combined	1	5	0.944418	0.86765	1.02798	0.186159	0.575413
sFRP-3	Q92765	colorectal	combined	1	5	1.05941	0.972517	1.15406	0.186257	0.575495
PSMG4	Q5JS54	colorectal	combined	1	5	0.936319	0.849276	1.03228	0.186258	0.575495
ATG4C	Q96DT6	colorectal	combined	1	5	0.920766	0.814631	1.04073	0.186472	0.575757
CCD97	Q96F63	colorectal	combined	1	5	0.939103	0.855483	1.0309	0.186685	0.576047
CNTN2	Q02246	colorectal	combined	1	5	0.942153	0.862398	1.02928	0.186707	0.576093
Spondin-1	Q9HCB6	colorectal	combined	1	5	0.939255	0.855817	1.03083	0.186732	0.576093
NPTXR	O95502	colorectal	combined	1	5	0.937771	0.852452	1.03163	0.186785	0.576171
Apo-TC II	P20062	colorectal	combined	1	5	0.947779	0.875208	1.02637	0.18696	0.576236
MECP2	P51608	colorectal	combined	1	5	0.94307	0.86443	1.02886	0.18702	0.576336
IL-1F7	Q9NZH6	colorectal	combined	1	5	1.05574	0.973984	1.14435	0.187182	0.576395
ON	P09486	colorectal	combined	1	5	0.932416	0.840242	1.0347	0.187632	0.576783
GDP/GTP exchange protein	P52306	colorectal	combined	1	5	0.92808	0.830537	1.03708	0.187725	0.576838
STAP1	Q9ULZ2	colorectal	combined	1	5	1.04797	0.977348	1.1237	0.188063	0.577288
FUBP2	Q92945	colorectal	combined	1	5	1.0546	0.974332	1.14147	0.188128	0.577366
RD23B	P54727	colorectal	combined	1	5	1.06622	0.969115	1.17305	0.188156	0.577398
IL-12 Rb1	P42701	colorectal	combined	1	5	1.05412	0.974521	1.14022	0.188279	0.57754
BAIP2	Q9UQB8	colorectal	combined	1	5	1.05625	0.973554	1.14597	0.188299	0.577557
GPNMB:ECD	Q14956	colorectal	combined	1	5	0.937791	0.852181	1.032	0.188497	0.577837
GP114	Q8IZF4	colorectal	combined	1	5	1.05528	0.973952	1.14339	0.188537	0.577844
CSK	P41240	colorectal	combined	1	5	0.918328	0.808802	1.04268	0.188547	0.577844
UBE2N/UB2V1 Complex	P61088	colorectal	combined	1	5	1.0843	0.961029	1.22339	0.18871	0.577989
SIAH1	Q8IUQ4	colorectal	combined	1	5	0.940078	0.857325	1.03082	0.188735	0.577989
CBX2	Q14781	colorectal	combined	1	5	0.936032	0.848107	1.03307	0.189028	0.5783
SURF1	Q15526	colorectal	combined	1	5	1.05523	0.973886	1.14336	0.189031	0.5783
IGF-I sR	P08069	colorectal	combined	1	5	0.937272	0.850863	1.03246	0.189279	0.578444
COMDA	Q9Y6G5	colorectal	combined	1	5	0.921877	0.816438	1.04093	0.18932	0.578507
CD72	P21854	colorectal	combined	1	5	1.04813	0.977076	1.12434	0.189375	0.578572
TLR3	O15455	colorectal	combined	1	5	0.941084	0.859496	1.03042	0.189395	0.578593
Glycoprotein hormones a-chain	P01215	colorectal	combined	1	5	1.07089	0.966708	1.1863	0.189663	0.579055
SPXN4	Q5MJ08	colorectal	combined	1	5	0.929641	0.833587	1.03676	0.189819	0.579169
IEX1	P46695	colorectal	combined	1	5	1.0552	0.973748	1.14347	0.189883	0.579169
Desmoglein-3	P32926	colorectal	combined	1	5	1.04848	0.976807	1.12542	0.190052	0.579324
NOMO2	Q5JPE7	colorectal	combined	1	5	1.06044	0.971302	1.15776	0.190195	0.579481
TIMELESS	Q9UNS1	colorectal	combined	1	5	0.930944	0.836399	1.03618	0.190344	0.579664
MET2B	Q6P1Q9	colorectal	combined	1	5	0.946337	0.871353	1.02777	0.190352	0.579664
ADAMTS-5	Q9UNA0	colorectal	combined	1	5	1.04821	0.976858	1.12477	0.190524	0.579997
TGF-b3	P10600	colorectal	combined	1	5	1.04383	0.978871	1.11311	0.190681	0.580178
Vitronectin	P04004	colorectal	combined	1	5	1.05766	0.972449	1.15034	0.190846	0.580297
MIRO1	Q8IXI2	colorectal	combined	1	5	0.916494	0.804231	1.04443	0.190888	0.580297
Vinexin b	O60504	colorectal	combined	1	5	1.05801	0.972244	1.15135	0.191084	0.580405
CEI	Q86SI9	colorectal	combined	1	5	1.05954	0.971538	1.15551	0.191121	0.580437
NCAM1	P13591	colorectal	combined	1	5	0.942314	0.861973	1.03014	0.191286	0.580728
C1QT4	Q9BXJ3	colorectal	combined	1	5	0.920208	0.8123	1.04245	0.19132	0.580782
S100A14	Q9HCY8	colorectal	combined	1	5	0.926411	0.826057	1.03896	0.191326	0.580782
LY66C	O95867	colorectal	combined	1	5	1.07181	0.965893	1.18933	0.19146	0.581
Apo E2	P02649	colorectal	combined	1	5	1.05762	0.972293	1.15044	0.191789	0.581282
DUS21	Q9H596	colorectal	combined	1	5	0.930167	0.834354	1.03698	0.19183	0.581282
UBL5	Q9BZL1	colorectal	combined	1	5	1.07029	0.966496	1.18522	0.191837	0.581282
LECT2	O14960	colorectal	combined	1	5	1.06737	0.967792	1.17719	0.191968	0.58139
Stress-induced-phosphoprotein 1	P31948	colorectal	combined	1	5	1.08036	0.961852	1.21348	0.192277	0.58165
MRCKB	Q9Y5S2	colorectal	combined	1	5	1.05452	0.973617	1.14214	0.192425	0.581717
SPXN3	Q5MJ09	colorectal	combined	1	5	0.928479	0.830428	1.03811	0.192515	0.581717
IL-6 sRa	P08887	colorectal	combined	1	5	0.946189	0.870658	1.02827	0.192534	0.581717
N42L2	Q92802	colorectal	combined	1	5	1.06779	0.967431	1.17856	0.192754	0.581717
RANB3	Q9H6Z4	colorectal	combined	1	5	0.918637	0.808499	1.04378	0.19278	0.581717
Kallikrein 7	P49862	colorectal	combined	1	5	0.945167	0.868235	1.02892	0.192957	0.581985
DTX3L	Q8TDB6	colorectal	combined	1	5	0.924489	0.821397	1.04052	0.193076	0.582147
XPP3	Q9NQH7	colorectal	combined	1	5	0.932281	0.838818	1.03616	0.193277	0.58225
LRRT4:ECD	Q86VH4	colorectal	combined	1	5	1.05499	0.973241	1.14361	0.193304	0.58225
NT5D3	Q86UY8	colorectal	combined	1	5	1.05759	0.972015	1.1507	0.193386	0.582284
HOME3	Q9NSC5	colorectal	combined	1	5	1.04536	0.977748	1.11764	0.193503	0.582465
ACSA	Q9NR19	colorectal	combined	1	5	1.04625	0.9773	1.12007	0.193657	0.582516
PATE	Q8WXA2	colorectal	combined	1	5	1.04629	0.977274	1.12017	0.193724	0.582608
CAN13	Q6MZZ7	colorectal	combined	1	5	1.05083	0.975112	1.13244	0.193786	0.582645
RA51D	O75771	colorectal	combined	1	5	1.06217	0.969775	1.16336	0.193957	0.582895
EVG1	Q9BZE7	colorectal	combined	1	5	0.942251	0.861364	1.03073	0.193963	0.582895
PIMT	P22061	colorectal	combined	1	5	0.947888	0.874347	1.02762	0.193994	0.582949
BDNF	P23560	colorectal	combined	1	5	0.928342	0.829803	1.03858	0.19404	0.583046
DTNA	Q9Y4J8	colorectal	combined	1	5	1.04931	0.975771	1.12838	0.194179	0.583147
CRTC3	Q6UUV7	colorectal	combined	1	5	1.04519	0.977724	1.11732	0.19419	0.583147
FCSD1	Q86WN1	colorectal	combined	1	5	1.04829	0.976246	1.12564	0.194239	0.583147
RL30	P62888	colorectal	combined	1	5	1.07025	0.965972	1.18577	0.194279	0.583147
SH3BGRL3-like protein	Q9H299	colorectal	combined	1	5	0.911452	0.792372	1.04843	0.19431	0.583147
IGDC3:CD	Q8IVU1	colorectal	combined	1	5	1.06422	0.968749	1.1691	0.194318	0.583147
Discoidin domain receptor 2	Q16832	colorectal	combined	1	5	1.05628	0.972442	1.14734	0.194414	0.583205
ERGI1	Q969X5	colorectal	combined	1	5	1.0574	0.971899	1.15042	0.194497	0.583255
CG073	E0CX11	colorectal	combined	1	5	0.931562	0.836934	1.03689	0.194587	0.583256
AMPH	P49418	colorectal	combined	1	5	0.937399	0.850124	1.03363	0.1948	0.583317
Lymphotoxin b R	P36941	colorectal	combined	1	5	1.05389	0.973472	1.14096	0.194943	0.583458
OXSM	Q9NWU1	colorectal	combined	1	5	0.927827	0.828445	1.03913	0.195003	0.583491
Cystatin M	Q15828	colorectal	combined	1	5	1.06282	0.969238	1.16543	0.195137	0.583542
AGAP3	Q96P47	colorectal	combined	1	5	1.05042	0.975086	1.13158	0.195145	0.583542
MMP19	Q99542	colorectal	combined	1	5	1.05945	0.970781	1.15621	0.195329	0.583682
HDGR2	Q7Z4V5	colorectal	combined	1	5	1.05209	0.974249	1.13615	0.195398	0.583682
TP4A1	Q93096	colorectal	combined	1	5	0.947108	0.872316	1.02831	0.195401	0.583682
LIPP	P16233	colorectal	combined	1	5	0.946296	0.870411	1.0288	0.195568	0.583897
Spondin-1	Q9HCB6	colorectal	combined	1	5	0.936144	0.847097	1.03455	0.195706	0.584066
PRR15	Q8IV56	colorectal	combined	1	5	0.933889	0.841969	1.03584	0.195734	0.584075
kallikrein 15	Q9H2R5	colorectal	combined	1	5	0.937611	0.850425	1.03374	0.195779	0.584164
PLD3	Q8IV08	colorectal	combined	1	5	0.927762	0.828103	1.03941	0.195937	0.584367
GM-CSF	P04141	colorectal	combined	1	5	0.940174	0.856247	1.03233	0.195986	0.584367
PHYIP	Q92561	colorectal	combined	1	5	0.944587	0.866392	1.02984	0.19599	0.584367
CP2CJ	P33261	colorectal	combined	1	5	1.05355	0.973454	1.14023	0.195999	0.584367
Ephrin-A1	P20827	colorectal	combined	1	5	1.06017	0.97026	1.15841	0.196272	0.584755
HNRPR	O43390	colorectal	combined	1	5	0.942323	0.861122	1.03118	0.196317	0.58485
Aflatoxin B1 aldehyde reductase	O43488	colorectal	combined	1	5	0.916236	0.802337	1.0463	0.196481	0.584968
Alkaline phosphatase, intestine	P09923	colorectal	combined	1	5	1.04902	0.975532	1.12803	0.196557	0.585075
ABCF3	Q9NUQ8	colorectal	combined	1	5	0.93139	0.836103	1.03754	0.196785	0.585397
DJB14:LD	Q8TBM8	colorectal	combined	1	5	1.05007	0.974986	1.13093	0.1968	0.585417
DOS	Q8N350	colorectal	combined	1	5	0.943374	0.863453	1.03069	0.196828	0.585432
IL-10 Ra	Q13651	colorectal	combined	1	5	1.05399	0.973082	1.14162	0.196934	0.585552
EMR2	Q9UHX3	colorectal	combined	1	5	0.943724	0.864228	1.03053	0.197019	0.585552
RGS4	P49798	colorectal	combined	1	5	1.05312	0.973475	1.13929	0.197062	0.585563
ARF4	P18085	colorectal	combined	1	5	0.92453	0.820585	1.04164	0.19722	0.585652
EQTN	Q9NQ60	colorectal	combined	1	5	1.04983	0.975029	1.13038	0.197236	0.585672
NRX3B	Q9HDB5	colorectal	combined	1	5	0.934264	0.842478	1.03605	0.197487	0.585986
CDY1	Q9Y6F8	colorectal	combined	1	5	0.937466	0.849776	1.0342	0.197489	0.585986
IL-1F6	Q9UHA7	colorectal	combined	1	5	1.06131	0.969477	1.16183	0.197529	0.585986
KI2L4	Q99706	colorectal	combined	1	5	0.943612	0.863877	1.03071	0.197565	0.585986
CABP5	Q9NP86	colorectal	combined	1	5	0.949923	0.87851	1.02714	0.19761	0.586029
KCRS	P17540	colorectal	combined	1	5	1.06162	0.969282	1.16276	0.197755	0.586175
XYLT2	Q9H1B5	colorectal	combined	1	5	0.938363	0.851773	1.03376	0.197785	0.586201
FLRT1	Q9NZU1	colorectal	combined	1	5	1.04857	0.975547	1.12706	0.197825	0.586201
ARF6	P62330	colorectal	combined	1	5	1.05838	0.970768	1.1539	0.198088	0.586547
COPB2	P35606	colorectal	combined	1	5	0.917666	0.805083	1.04599	0.198228	0.586681
MK11	Q15759	colorectal	combined	1	5	1.04969	0.974939	1.13017	0.198241	0.586682
IGFBP-3	P17936	colorectal	combined	1	5	1.06517	0.967486	1.17273	0.198279	0.58672
Protein disulfide isomerase A3	P30101	colorectal	combined	1	5	0.915845	0.801014	1.04714	0.198407	0.586804
VPS28 protein homolog	Q9UK41	colorectal	combined	1	5	1.05396	0.972835	1.14186	0.198422	0.586828
GAA	P10253	colorectal	combined	1	5	1.06313	0.968422	1.1671	0.198461	0.586891
granzyme A	P12544	colorectal	combined	1	5	0.940919	0.857502	1.03245	0.198532	0.586941
INGR2:CD	P38484	colorectal	combined	1	5	0.933908	0.841462	1.03651	0.198552	0.586941
BTG4	Q9NY30	colorectal	combined	1	5	0.939873	0.85508	1.03307	0.19864	0.58701
HSP70 protein 8	P11142	colorectal	combined	1	5	1.05699	0.971327	1.1502	0.198691	0.58701
PACA	P18509	colorectal	combined	1	5	0.939903	0.85512	1.03309	0.198794	0.587098
IL-17	Q16552	colorectal	combined	1	5	1.04215	0.9785	1.10994	0.199133	0.587381
PIN1	Q13526	colorectal	combined	1	5	1.04543	0.976875	1.1188	0.199181	0.587442
MED28	Q9H204	colorectal	combined	1	5	1.05358	0.972888	1.14096	0.199202	0.587461
PCDB2	Q9Y5E7	colorectal	combined	1	5	1.0528	0.973264	1.13884	0.199214	0.587483
NDEL1	Q9GZM8	colorectal	combined	1	5	1.05504	0.972148	1.145	0.199372	0.587755
Radixin	P35241	colorectal	combined	1	5	1.0804	0.95984	1.2161	0.200201	0.588832
MAGD1	Q9Y5V3	colorectal	combined	1	5	0.944224	0.86478	1.03097	0.20059	0.589288
LSM4	Q9Y4Z0	colorectal	combined	1	5	1.04953	0.974609	1.1302	0.200785	0.589455
RNF34	Q969K3	colorectal	combined	1	5	0.946933	0.87102	1.02946	0.200927	0.589562
CDCP1	Q9H5V8	colorectal	combined	1	5	1.06054	0.969165	1.16053	0.20102	0.589732
TIMP-4	Q99727	colorectal	combined	1	5	1.05873	0.970028	1.15555	0.201115	0.589841
KAZD1	Q96I82	colorectal	combined	1	5	0.951093	0.880671	1.02715	0.20141	0.590249
Calcyphosin	Q13938	colorectal	combined	1	5	0.939413	0.853516	1.03395	0.201435	0.590249
RASM	O14807	colorectal	combined	1	5	1.05191	0.973296	1.13687	0.201615	0.590374
MCCD1	P59942	colorectal	combined	1	5	0.945165	0.866772	1.03065	0.201737	0.590581
ENTP3	O75355	colorectal	combined	1	5	1.05521	0.971625	1.14598	0.201848	0.590747
CNGA2	Q16280	colorectal	combined	1	5	0.93773	0.849541	1.03507	0.201994	0.590749
c-Myc	P01106	colorectal	combined	1	5	0.936639	0.847008	1.03575	0.202152	0.590864
sRANKL	O14788	colorectal	combined	1	5	1.05026	0.974002	1.13249	0.202292	0.591038
IRF6	O14896	colorectal	combined	1	5	0.924515	0.819374	1.04315	0.202606	0.591447
SYJ2B	P57105	colorectal	combined	1	5	0.939661	0.853845	1.0341	0.202778	0.591611
LG3BP	Q08380	colorectal	combined	1	5	1.05526	0.971431	1.14632	0.202796	0.591611
DC1L2	O43237	colorectal	combined	1	5	0.914602	0.797184	1.04932	0.202907	0.591689
VAT1	Q99536	colorectal	combined	1	5	1.07076	0.963751	1.18966	0.203129	0.59204
Alpha-amylase 2B	P19961	colorectal	combined	1	5	0.939171	0.852627	1.0345	0.203258	0.59215
PCDG2	Q9Y5H1	colorectal	combined	1	5	0.924434	0.819021	1.04341	0.203377	0.592236
KIAA0040	Q15053	colorectal	combined	1	5	1.06828	0.964898	1.18274	0.20342	0.592258
ERVV1	B6SEH8	colorectal	combined	1	5	0.948109	0.873338	1.02928	0.2036	0.592362
RDH10	Q8IZV5	colorectal	combined	1	5	1.05025	0.97374	1.13277	0.203934	0.592492
SIAS	Q9NR45	colorectal	combined	1	5	1.07651	0.960753	1.20622	0.204019	0.592557
CARME	Q8N4J0	colorectal	combined	1	5	0.939279	0.852688	1.03466	0.204282	0.59279
PLS3	Q9NRY6	colorectal	combined	1	5	1.04357	0.977061	1.1146	0.204339	0.59279
SCO2	O43819	colorectal	combined	1	5	0.93644	0.846135	1.03638	0.204355	0.59279
HMX3	A6NHT5	colorectal	combined	1	5	0.917782	0.803894	1.0478	0.204378	0.59279
MSPD1	Q9UJG1	colorectal	combined	1	5	0.929582	0.830181	1.04088	0.205688	0.594258
RM55	Q7Z7F7	colorectal	combined	1	5	1.05497	0.971039	1.14616	0.205804	0.594312
DOK1	Q99704	colorectal	combined	1	5	0.919686	0.807814	1.04705	0.205808	0.594312
CLC4C	Q8WTT0	colorectal	combined	1	5	0.947739	0.872113	1.02992	0.205845	0.594355
NTM1A	Q9BV86	colorectal	combined	1	5	0.93531	0.843239	1.03743	0.205912	0.594383
HRG	P04196	colorectal	combined	1	5	1.0546	0.971189	1.14518	0.206025	0.594478
OBP2B	Q9NPH6	colorectal	combined	1	5	0.935844	0.844446	1.03714	0.206027	0.594478
Proteinase-3	P24158	colorectal	combined	1	5	1.05865	0.969121	1.15646	0.206142	0.594625
IFN-lambda 1	Q8IU54	colorectal	combined	1	5	0.925298	0.820295	1.04374	0.206474	0.594978
TIM8A	O60220	colorectal	combined	1	5	0.939425	0.85262	1.03507	0.206512	0.594999
TIM10	P62072	colorectal	combined	1	5	0.924593	0.818643	1.04425	0.206732	0.595368
TCEA1	P23193	colorectal	combined	1	5	1.07133	0.962633	1.19229	0.206862	0.595462
Pancreatic alpha-amylase	P04746	colorectal	combined	1	5	0.944378	0.864076	1.03214	0.206877	0.595462
K2C5	P13647	colorectal	combined	1	5	0.94298	0.860813	1.03299	0.206883	0.595462
K1143	Q96AT1	colorectal	combined	1	5	1.05008	0.973286	1.13293	0.207256	0.595746
ISLR2	Q6UXK2	colorectal	combined	1	5	0.939504	0.852664	1.03519	0.207282	0.595793
DLDH	P09622	colorectal	combined	1	5	0.938165	0.849537	1.03604	0.207424	0.595989
F16B1	Q5W0V3	colorectal	combined	1	5	0.923211	0.815286	1.04542	0.207803	0.596332
Oxidized PARK7	Q99497	colorectal	combined	1	5	1.0511	0.972666	1.13586	0.20783	0.596334
ILF2	Q12905	colorectal	combined	1	5	0.93624	0.845008	1.03732	0.207861	0.596362
RHG06	O43182	colorectal	combined	1	5	0.920076	0.808214	1.04742	0.207866	0.596362
IRF1	P10914	colorectal	combined	1	5	0.941902	0.858129	1.03385	0.207878	0.596362
PA1	Q9BTK6	colorectal	combined	1	5	0.91826	0.804132	1.04859	0.207913	0.596406
PPA6	Q9NPH0	colorectal	combined	1	5	1.05856	0.968816	1.15662	0.208006	0.596526
TMOD3	Q9NYL9	colorectal	combined	1	5	0.923567	0.816035	1.04527	0.20805	0.596574
CATO	P43234	colorectal	combined	1	5	0.936352	0.8452	1.03733	0.208205	0.596809
INDO	P14902	colorectal	combined	1	5	0.935191	0.842455	1.03813	0.208549	0.597153
RN141	Q8WVD5	colorectal	combined	1	5	0.942435	0.859229	1.0337	0.208689	0.597214
MSS4	P47224	colorectal	combined	1	5	1.05144	0.97233	1.13698	0.208815	0.597355
ZN230	Q9UIE0	colorectal	combined	1	5	1.06462	0.96557	1.17383	0.208842	0.597387
Ephrin-A5	P52803	colorectal	combined	1	5	0.934544	0.840907	1.03861	0.208849	0.597387
Contactin-4	Q8IWV2	colorectal	combined	1	5	0.942356	0.859004	1.0338	0.208921	0.597455
GSHB	P48637	colorectal	combined	1	5	0.946297	0.868185	1.03144	0.209196	0.59787
Protein phophatase 2Ca	P35813	colorectal	combined	1	5	0.930116	0.830656	1.04148	0.209286	0.597945
GRPE1	Q9HAV7	colorectal	combined	1	5	1.07444	0.960512	1.20189	0.209296	0.597952
Kallikrein 11	Q9UBX7	colorectal	combined	1	5	1.06104	0.967292	1.16387	0.209356	0.59806
BLVRB	P30043	colorectal	combined	1	5	1.06304	0.966258	1.16952	0.2094	0.59813
TNF-a	P01375	colorectal	combined	1	5	1.04335	0.976384	1.11491	0.209899	0.598564
FABP9	Q0Z7S8	colorectal	combined	1	5	1.04451	0.975765	1.1181	0.20996	0.598609
TIAM2	Q8IVF5	colorectal	combined	1	5	0.938978	0.850891	1.03618	0.210302	0.598856
ON	P09486	colorectal	combined	1	5	0.938767	0.850387	1.03633	0.210371	0.598856
PROF4	Q8NHR9	colorectal	combined	1	5	1.04862	0.973544	1.12948	0.210377	0.598856
DJB11	Q9UBS4	colorectal	combined	1	5	0.932998	0.836993	1.04002	0.210651	0.599178
C2	P06681	colorectal	combined	1	5	1.05457	0.970372	1.14608	0.210733	0.599245
CT451	Q5HYN5	colorectal	combined	1	5	1.04981	0.972859	1.13284	0.210757	0.599283
TRI27	P14373	colorectal	combined	1	5	0.942686	0.859454	1.03398	0.210763	0.599283
Keratin 19	P08727	colorectal	combined	1	5	1.0446	0.975594	1.1185	0.210787	0.599285
TIMD3	Q8TDQ0	colorectal	combined	1	5	1.05645	0.96934	1.15139	0.211039	0.599553
TSSC4	Q9Y5U2	colorectal	combined	1	5	1.0708	0.961891	1.19203	0.211313	0.600002
APBB3:PID 1	O95704	colorectal	combined	1	5	1.04574	0.974888	1.12174	0.211497	0.600229
CSN8	Q99627	colorectal	combined	1	5	1.05413	0.970457	1.14503	0.211544	0.600282
H2A3	Q7L7L0	colorectal	combined	1	5	1.06474	0.964912	1.1749	0.211716	0.600548
PYGL	P06737	colorectal	combined	1	5	1.07191	0.961201	1.19537	0.211848	0.600744
Lamin-B2	Q03252	colorectal	combined	1	5	1.06103	0.966795	1.16446	0.211892	0.600747
VEGF sR1	P17948	colorectal	combined	1	5	0.936234	0.844198	1.0383	0.212029	0.600749
ASH1L	Q9NR48	colorectal	combined	1	5	0.938565	0.849542	1.03692	0.212405	0.60118
LCE3B	Q5TA77	colorectal	combined	1	5	1.04713	0.97401	1.12573	0.212423	0.601205
DDX23	Q9BUQ8	colorectal	combined	1	5	1.0487	0.97317	1.1301	0.212447	0.601235
MAGE-5	P43359	colorectal	combined	1	5	1.05422	0.970247	1.14547	0.212476	0.601266
CRLD2	Q9H0B8	colorectal	combined	1	5	1.06532	0.964453	1.17673	0.212476	0.601266
GCNL2	Q92830	colorectal	combined	1	5	0.943534	0.861128	1.03383	0.212569	0.601342
ZNF10	P21506	colorectal	combined	1	5	0.950281	0.877048	1.02963	0.212633	0.601425
Semaphorin 3A	Q14563	colorectal	combined	1	5	1.04615	0.974463	1.12311	0.212873	0.601498
Fragile histidine triad protein	P49789	colorectal	combined	1	5	0.934158	0.839178	1.03989	0.213128	0.601751
PDE9A	O76083	colorectal	combined	1	5	0.944528	0.863367	1.03332	0.213145	0.601751
WDR5	P61964	colorectal	combined	1	5	1.05277	0.970879	1.14156	0.21327	0.601832
MRC2	Q9UBG0	colorectal	combined	1	5	0.944478	0.86322	1.03338	0.213308	0.601895
CLIC5	Q9NZA1	colorectal	combined	1	5	0.939945	0.852584	1.03626	0.213368	0.601971
Cadherin E	P12830	colorectal	combined	1	5	1.07029	0.96167	1.19117	0.213453	0.60206
Carbonic Anhydrase IV	P22748	colorectal	combined	1	5	1.05356	0.970424	1.14382	0.213465	0.602079
CLC2D	Q9UHP7	colorectal	combined	1	5	1.05049	0.972052	1.13525	0.213485	0.602119
Semaphorin-6A	Q9H2E6	colorectal	combined	1	5	1.06404	0.964903	1.17336	0.213514	0.602119
MAGIX	Q9H6Y5	colorectal	combined	1	5	1.04771	0.97351	1.12757	0.213634	0.602266
TM108	Q6UXF1	colorectal	combined	1	5	0.936678	0.844915	1.03841	0.213673	0.602325
Dermokine	Q6E0U4	colorectal	combined	1	5	1.0591	0.967451	1.15943	0.213724	0.602391
IRF4	Q15306	colorectal	combined	1	5	1.0498	0.972374	1.13339	0.213763	0.602445
MAT2B	Q9NZL9	colorectal	combined	1	5	0.944127	0.862297	1.03372	0.213883	0.602671
Macrophage mannose receptor	P22897	colorectal	combined	1	5	1.05851	0.967703	1.15783	0.214039	0.602887
CYGB	Q8WWM9	colorectal	combined	1	5	0.931089	0.831868	1.04214	0.214255	0.603266
HECW1	Q76N89	colorectal	combined	1	5	1.05714	0.968369	1.15405	0.214348	0.603413
CPT1B	Q92523	colorectal	combined	1	5	0.947278	0.869647	1.03184	0.214406	0.603476
MPP6	Q9NZW5	colorectal	combined	1	5	0.947109	0.869241	1.03195	0.21445	0.603549
TRI72	Q6ZMU5	colorectal	combined	1	5	0.942172	0.857571	1.03512	0.21463	0.603776
Hexosaminidase B	P07686	colorectal	combined	1	5	0.94694	0.868791	1.03212	0.214761	0.603905
NAKD2	Q4G0N4	colorectal	combined	1	5	0.945399	0.865145	1.0331	0.214777	0.603905
KI16B	Q96L93	colorectal	combined	1	5	1.05192	0.971057	1.13951	0.214869	0.604077
Nectin-2	Q92692	colorectal	combined	1	5	1.04507	0.97473	1.12049	0.214957	0.604124
CBPA2	P48052	colorectal	combined	1	5	1.04585	0.974299	1.12265	0.215033	0.604199
PITM3	Q9BZ71	colorectal	combined	1	5	1.03942	0.977787	1.10495	0.215071	0.604249
CNOT1	A5YKK6	colorectal	combined	1	5	0.92571	0.819337	1.04589	0.215165	0.60432
HBD-3	P81534	colorectal	combined	1	5	1.04775	0.973232	1.12797	0.215293	0.604498
PXDC2:CD	Q6UX71	colorectal	combined	1	5	0.939551	0.851276	1.03698	0.215483	0.604701
UBS3A	P57075	colorectal	combined	1	5	1.04936	0.972332	1.13249	0.215485	0.604701
CQ078:C-term	Q8N4C9	colorectal	combined	1	5	1.04206	0.976289	1.11226	0.21551	0.604741
annexin II	P07355	colorectal	combined	1	5	0.94947	0.874637	1.03071	0.21575	0.605071
KIF23	Q02241	colorectal	combined	1	5	0.936877	0.844963	1.03879	0.215851	0.605239
CXA8	P48165	colorectal	combined	1	5	1.04824	0.972831	1.12949	0.216159	0.605648
MGAT3	Q09327	colorectal	combined	1	5	0.942572	0.858183	1.03526	0.216502	0.606164
Carbonic Anhydrase VA	P35218	colorectal	combined	1	5	1.043	0.975624	1.11504	0.216569	0.606288
AMOT	Q4VCS5	colorectal	combined	1	5	1.0514	0.971041	1.1384	0.216631	0.606349
VEGF sR2	P35968	colorectal	combined	1	5	1.05866	0.96711	1.15888	0.216734	0.606452
TNF-b	P01374	colorectal	combined	1	5	0.946903	0.868367	1.03254	0.216822	0.606491
D106A	Q8N104	colorectal	combined	1	5	1.05156	0.970831	1.13899	0.217368	0.607497
TPSNR	Q9BX59	colorectal	combined	1	5	0.951767	0.879825	1.02959	0.217675	0.607974
BTK	Q06187	colorectal	combined	1	5	0.915507	0.795538	1.05357	0.218013	0.608488
FCN2	Q15485	colorectal	combined	1	5	1.05466	0.969032	1.14785	0.218018	0.608488
GCNT1	Q02742	colorectal	combined	1	5	0.93745	0.8458	1.03903	0.218495	0.609036
FXRD1	Q96CU9	colorectal	combined	1	5	1.05351	0.969553	1.14474	0.218614	0.609239
TIP39	Q96A98	colorectal	combined	1	5	0.940409	0.852717	1.03712	0.218626	0.609245
DC-SIGN	Q9NNX6	colorectal	combined	1	5	0.944725	0.86283	1.03439	0.219046	0.60977
CABL2	Q9BTV7	colorectal	combined	1	5	0.938409	0.847922	1.03855	0.219153	0.609844
TR3N	Q6F5E7	colorectal	combined	1	5	0.941799	0.855881	1.03634	0.219234	0.609967
GRAP	Q13588	colorectal	combined	1	5	1.05153	0.970507	1.13932	0.219363	0.610206
PCYOX	Q9UHG3	colorectal	combined	1	5	1.05658	0.967718	1.15359	0.219504	0.610346
MPC1	Q9Y5U8	colorectal	combined	1	5	0.950513	0.876486	1.03079	0.219875	0.61068
filamin A:CH2	P21333	colorectal	combined	1	5	0.92088	0.807238	1.05052	0.219991	0.610712
RPB1B	Q9GZM3	colorectal	combined	1	5	1.05339	0.969352	1.14472	0.220122	0.610858
LAG-3	P18627	colorectal	combined	1	5	0.942975	0.858486	1.03578	0.220213	0.61097
ADXL	Q6P4F2	colorectal	combined	1	5	0.945058	0.86339	1.03445	0.220408	0.611105
GI24:ECD	Q9H7M9	colorectal	combined	1	5	0.926701	0.820449	1.04671	0.22051	0.611278
EVL	Q9UI08	colorectal	combined	1	5	1.05705	0.967239	1.1552	0.220691	0.611412
HES5	Q5TA89	colorectal	combined	1	5	1.04093	0.976175	1.10999	0.220893	0.611517
ATS6	Q9UKP5	colorectal	combined	1	5	1.05043	0.970857	1.13652	0.220931	0.611517
BN3D2	Q7Z5W3	colorectal	combined	1	5	1.0538	0.968974	1.14606	0.220988	0.611579
PUF60	Q9UHX1	colorectal	combined	1	5	1.06215	0.964333	1.16989	0.221259	0.61197
THG1	Q9NWX6	colorectal	combined	1	5	1.05931	0.965843	1.16181	0.221516	0.612192
MAPK2	P49137	colorectal	combined	1	5	0.919467	0.803648	1.05198	0.221592	0.612192
RISC	Q9HB40	colorectal	combined	1	5	0.938604	0.847887	1.03903	0.221798	0.612365
sICAM-2	P13598	colorectal	combined	1	5	1.05236	0.969555	1.14223	0.222276	0.612963
P34	Q6PD74	colorectal	combined	1	5	0.939537	0.849938	1.03858	0.22259	0.613185
RPGF5	Q92565	colorectal	combined	1	5	1.05256	0.969337	1.14292	0.222891	0.613688
FCN1	O00602	colorectal	combined	1	5	1.05897	0.965707	1.16124	0.223182	0.614074
OX26	P83859	colorectal	combined	1	5	1.04776	0.971982	1.12944	0.223214	0.614074
UBXN4:CD 2	Q92575	colorectal	combined	1	5	1.04382	0.974201	1.11842	0.223298	0.614091
NFIA	Q12857	colorectal	combined	1	5	0.945262	0.863385	1.0349	0.223306	0.614091
NMT2	O60551	colorectal	combined	1	5	0.929802	0.827005	1.04538	0.223388	0.614204
CMTR1	Q8N1G2	colorectal	combined	1	5	0.944873	0.862419	1.03521	0.223543	0.614236
ISK8	P0C7L1	colorectal	combined	1	5	0.947673	0.869085	1.03337	0.223663	0.61431
DAP1	P51397	colorectal	combined	1	5	0.950305	0.875395	1.03163	0.223708	0.61431
CASQ2	O14958	colorectal	combined	1	5	0.946708	0.866751	1.03404	0.223816	0.614414
TM190	Q8WZ59	colorectal	combined	1	5	1.05278	0.969002	1.1438	0.2241	0.614641
SBDS	Q9Y3A5	colorectal	combined	1	5	0.93003	0.827375	1.04542	0.22415	0.614727
CA162	Q8NEQ5	colorectal	combined	1	5	1.05027	0.970389	1.13673	0.224276	0.614858
RPP25	Q9BUL9	colorectal	combined	1	5	0.948348	0.870574	1.03307	0.224462	0.615092
DRR1	O95990	colorectal	combined	1	5	1.03739	0.977722	1.10071	0.224532	0.615169
KREM1	Q96MU8	colorectal	combined	1	5	0.944381	0.861074	1.03575	0.224547	0.615191
CCM2	Q9BSQ5	colorectal	combined	1	5	0.933551	0.835434	1.04319	0.224885	0.615561
BTK	Q06187	colorectal	combined	1	5	0.924971	0.815504	1.04913	0.224886	0.615561
TRIML	Q8N9V2	colorectal	combined	1	5	0.946913	0.867057	1.03412	0.224931	0.615619
SMAD4	Q13485	colorectal	combined	1	5	0.940988	0.852938	1.03813	0.224956	0.615619
DNER:CD	Q8NFT8	colorectal	combined	1	5	0.946182	0.865301	1.03462	0.224977	0.615619
sTie-2	Q02763	colorectal	combined	1	5	0.949233	0.872606	1.03259	0.225049	0.615658
GP1BA	P07359	colorectal	combined	1	5	0.948626	0.871141	1.033	0.225082	0.615688
RFNG	Q9Y644	colorectal	combined	1	5	0.9435	0.858853	1.03649	0.225257	0.615783
Nogo Receptor	Q9BZR6	colorectal	combined	1	5	1.05604	0.966949	1.15333	0.225313	0.615849
FER	P16591	colorectal	combined	1	5	0.918426	0.80039	1.05387	0.225361	0.615891
CPNE1:VWFA	Q99829	colorectal	combined	1	5	1.04365	0.973972	1.11832	0.225544	0.616102
PDP1	Q9P0J1	colorectal	combined	1	5	1.04469	0.973349	1.12126	0.225719	0.616392
MMP-13	P45452	colorectal	combined	1	5	0.941806	0.854718	1.03777	0.22585	0.616559
ARL5B	Q96KC2	colorectal	combined	1	5	1.05231	0.968906	1.1429	0.226196	0.616805
SOS1	Q07889	colorectal	combined	1	5	0.94646	0.865763	1.03468	0.226198	0.616805
CABP2	Q9NPB3	colorectal	combined	1	5	1.04699	0.971928	1.12785	0.226362	0.616913
RFIP3	O75154	colorectal	combined	1	5	0.921824	0.807924	1.05178	0.226389	0.616951
KCTD2	Q14681	colorectal	combined	1	5	1.05183	0.969134	1.14159	0.226453	0.617006
SIRB2	Q5JXA9	colorectal	combined	1	5	1.05596	0.966761	1.15339	0.226565	0.617134
USF2	Q15853	colorectal	combined	1	5	0.932826	0.833399	1.04411	0.226568	0.617134
cPLA2-alpha	P47712	colorectal	combined	1	5	0.91413	0.790241	1.05744	0.226935	0.617433
PolyUbiquitin K63	P0CG48	colorectal	combined	1	5	1.0557	0.966816	1.15275	0.22709	0.617641
KTI12	Q96EK9	colorectal	combined	1	5	0.9352	0.838849	1.04262	0.227179	0.617656
SAR1B	Q9Y6B6	colorectal	combined	1	5	1.04852	0.970907	1.13234	0.22723	0.617708
HNRPQ	O60506	colorectal	combined	1	5	1.05204	0.968876	1.14235	0.227259	0.617726
TCEA2	Q15560	colorectal	combined	1	5	1.03882	0.976516	1.1051	0.227461	0.617872
Alkaline phosphatase, placental	P05187	colorectal	combined	1	5	0.948366	0.870128	1.03364	0.227497	0.617933
CAD15:ECD	P55291	colorectal	combined	1	5	1.05156	0.969047	1.14109	0.227894	0.61841
MLX	Q9UH92	colorectal	combined	1	5	1.06999	0.958501	1.19444	0.228208	0.618986
RS20	P60866	colorectal	combined	1	5	1.06502	0.961285	1.17994	0.228294	0.619132
PAPL	Q6ZNF0	colorectal	combined	1	5	1.05086	0.969377	1.1392	0.228309	0.619135
ILT-2	Q8NHL6	colorectal	combined	1	5	1.0536	0.967755	1.14706	0.228544	0.619546
F163B	P0C2L3	colorectal	combined	1	5	1.04723	0.971437	1.12894	0.228599	0.619595
KLRB1	Q12918	colorectal	combined	1	5	0.94559	0.863266	1.03577	0.228662	0.619676
TMED9	Q9BVK6	colorectal	combined	1	5	0.941453	0.853363	1.03864	0.228717	0.61974
CDHR1	Q96JP9	colorectal	combined	1	5	0.948757	0.870871	1.03361	0.228741	0.619745
Vasoactive Intestinal Peptide	P01282	colorectal	combined	1	5	0.942556	0.85592	1.03796	0.229136	0.620254
SUSD1	Q6UWL2	colorectal	combined	1	5	0.947702	0.868225	1.03446	0.22938	0.62045
RRM1	P23921	colorectal	combined	1	5	1.05502	0.966786	1.1513	0.22939	0.62045
Secretagogin	O76038	colorectal	combined	1	5	0.943756	0.858735	1.03719	0.229438	0.620455
TRAIL R2	O14763	colorectal	combined	1	5	1.04776	0.970965	1.13063	0.22964	0.62056
CUL1	Q13616	colorectal	combined	1	5	1.0396	0.975774	1.10759	0.229641	0.62056
ARHG8	Q7Z628	colorectal	combined	1	5	1.04832	0.970622	1.13224	0.229724	0.620642
TAGL	Q01995	colorectal	combined	1	5	1.05674	0.965711	1.15634	0.229834	0.620733
DPOLM	Q9NP87	colorectal	combined	1	5	0.952473	0.879692	1.03128	0.229905	0.620774
IP-10	P02778	colorectal	combined	1	5	0.94671	0.865744	1.03525	0.229921	0.620804
MCP-3	P80098	colorectal	combined	1	5	0.946895	0.866171	1.03514	0.230042	0.621004
MYCBP	Q99417	colorectal	combined	1	5	0.919114	0.800834	1.05486	0.230125	0.62114
H31	P68431	colorectal	combined	1	5	0.949106	0.871461	1.03367	0.230328	0.621439
ATF5	Q9Y2D1	colorectal	combined	1	5	1.05057	0.969195	1.13878	0.230413	0.621579
AUGN	Q9H1Z8	colorectal	combined	1	5	1.04676	0.971411	1.12796	0.230527	0.621714
AACS	Q86V21	colorectal	combined	1	5	0.942074	0.854497	1.03863	0.230664	0.621793
ISK4	O60575	colorectal	combined	1	5	1.04772	0.970824	1.1307	0.230691	0.621793
Chondrocalcin	P02458	colorectal	combined	1	5	0.946155	0.864277	1.03579	0.230713	0.621797
TIPIN	Q9BVW5	colorectal	combined	1	5	0.946261	0.864458	1.0358	0.23115	0.622187
ARFG2	Q8N6H7	colorectal	combined	1	5	0.925816	0.816042	1.05036	0.23131	0.622309
RS12	P25398	colorectal	combined	1	5	1.05105	0.968737	1.14036	0.231449	0.62235
C1QT4	Q9BXJ3	colorectal	combined	1	5	0.943106	0.856819	1.03808	0.231495	0.62235
LRC20	Q8TCA0	colorectal	combined	1	5	0.950863	0.87551	1.0327	0.23166	0.622488
EMC8	O43402	colorectal	combined	1	5	0.949746	0.872795	1.03348	0.231679	0.622512
Cysteine-rich protein 1	P21291	colorectal	combined	1	5	0.923908	0.811523	1.05186	0.231711	0.622582
LRP5	O75197	colorectal	combined	1	5	1.04328	0.973207	1.11841	0.232315	0.623516
PENK	P01210	colorectal	combined	1	5	1.05959	0.963569	1.16519	0.232363	0.623555
SNAG	Q99747	colorectal	combined	1	5	0.928105	0.821127	1.04902	0.232455	0.623648
HGH	P01241	colorectal	combined	1	5	0.941291	0.852286	1.03959	0.232542	0.623742
Amine oxidase	O75106	colorectal	combined	1	5	0.934036	0.835033	1.04478	0.23259	0.623796
RAD18	Q9NS91	colorectal	combined	1	5	1.05143	0.968308	1.14169	0.232665	0.623851
sICAM-1	P05362	colorectal	combined	1	5	1.05203	0.967952	1.1434	0.232687	0.623877
tollip	Q9H0E2	colorectal	combined	1	5	0.918709	0.799265	1.056	0.232819	0.624024
RANK	Q9Y6Q6	colorectal	combined	1	5	1.04539	0.971864	1.12449	0.232864	0.624043
EXOC7	Q9UPT5	colorectal	combined	1	5	0.952572	0.879479	1.03174	0.232923	0.624078
KAP1	P31321	colorectal	combined	1	5	1.05421	0.966597	1.14977	0.233051	0.62417
DMC1	Q14565	colorectal	combined	1	5	1.05558	0.965773	1.15373	0.233153	0.624307
CNCG	Q13956	colorectal	combined	1	5	1.0483	0.970081	1.13283	0.233169	0.624324
UBP19	O94966	colorectal	combined	1	5	1.06622	0.959504	1.18481	0.233378	0.624554
MTHFSD	Q2M296	colorectal	combined	1	5	1.05646	0.965166	1.15638	0.233632	0.624877
LPPL	Q05315	colorectal	combined	1	5	0.949061	0.870803	1.03435	0.233749	0.62504
LIRB4	Q8NHJ6	colorectal	combined	1	5	0.95044	0.874118	1.03343	0.233995	0.625386
OCTC	Q9UKG9	colorectal	combined	1	5	0.934464	0.835715	1.04488	0.234237	0.625672
NXF1	Q9UBU9	colorectal	combined	1	5	1.05033	0.968663	1.13889	0.234417	0.62589
NAA10	P41227	colorectal	combined	1	5	0.9237	0.810397	1.05285	0.234558	0.625947
CPNE7	Q9UBL6	colorectal	combined	1	5	0.950415	0.87395	1.03357	0.234687	0.626062
PI42B	P78356	colorectal	combined	1	5	0.925155	0.813741	1.05182	0.234742	0.626117
FOLR3	P41439	colorectal	combined	1	5	1.05392	0.966465	1.14928	0.234768	0.626148
SDCB2	Q9H190	colorectal	combined	1	5	1.05685	0.964713	1.15778	0.234809	0.6262
IL-23 R	Q5VWK5	colorectal	combined	1	5	0.953515	0.881478	1.03144	0.234975	0.626278
F19A4	Q96LR4	colorectal	combined	1	5	1.04437	0.972136	1.12197	0.235153	0.626329
PHF11	Q9UIL8	colorectal	combined	1	5	1.05746	0.964258	1.15966	0.235314	0.626536
CD27	P26842	colorectal	combined	1	5	1.05118	0.967997	1.14151	0.235363	0.626557
CQ089	A1L188	colorectal	combined	1	5	0.933367	0.832891	1.04596	0.235373	0.626557
CX038	Q8TB03	colorectal	combined	1	5	0.926766	0.817347	1.05083	0.235448	0.626645
UT1	Q13336	colorectal	combined	1	5	1.03867	0.975563	1.10586	0.235477	0.626645
AT2A3	Q93084	colorectal	combined	1	5	0.934494	0.835473	1.04525	0.235812	0.626803
ACHB3	Q05901	colorectal	combined	1	5	1.05225	0.967269	1.1447	0.235849	0.626814
ARM10	Q8N2F6	colorectal	combined	1	5	1.04506	0.971587	1.12409	0.236012	0.626987
sirtuin	Q8N6T7	colorectal	combined	1	5	1.04535	0.971406	1.12492	0.236057	0.627025
SACA3	Q8IXA5	colorectal	combined	1	5	1.04753	0.970081	1.13116	0.236063	0.627025
VITRN	Q6UXI7	colorectal	combined	1	5	0.942527	0.854609	1.03949	0.236118	0.627042
TM2D1	Q9BX74	colorectal	combined	1	5	1.04572	0.971148	1.12601	0.236275	0.62718
Angiopoietin-1	Q15389	colorectal	combined	1	5	0.934323	0.834949	1.04552	0.236402	0.627251
LDHC	P07864	colorectal	combined	1	5	0.945633	0.862049	1.03732	0.236435	0.627301
SCGF-beta	Q9Y240	colorectal	combined	1	5	0.950363	0.873533	1.03395	0.236526	0.627404
MITD1	Q8WV92	colorectal	combined	1	5	0.922016	0.806029	1.05469	0.236549	0.627411
PPIE	Q9UNP9	colorectal	combined	1	5	0.938734	0.845419	1.04235	0.236597	0.627411
BIK	Q13323	colorectal	combined	1	5	0.94959	0.871633	1.03452	0.236622	0.627411
Protein disulfide isomerase A3	P30101	colorectal	combined	1	5	0.917343	0.795191	1.05826	0.23669	0.62748
CLM6	Q08708	colorectal	combined	1	5	0.945791	0.862387	1.03726	0.236701	0.627485
ITM2C:N-term	Q9NQX7	colorectal	combined	1	5	0.947189	0.865746	1.03629	0.236894	0.627711
IL-12	P29459	colorectal	combined	1	5	0.943057	0.855732	1.03929	0.236987	0.627821
kallikrein 12	Q9UKR0	colorectal	combined	1	5	1.0501	0.968369	1.13873	0.23701	0.627843
K0494:C-term	O75071	colorectal	combined	1	5	1.04017	0.974387	1.11039	0.237387	0.628072
PPIG	Q13427	colorectal	combined	1	5	1.04776	0.969722	1.13208	0.237439	0.628111
APLP2	Q06481	colorectal	combined	1	5	0.938046	0.843602	1.04306	0.237502	0.628173
phosphoglycerate kinase 1	P00558	colorectal	combined	1	5	0.929166	0.822524	1.04963	0.237538	0.628191
TSP2	P35442	colorectal	combined	1	5	0.951409	0.87593	1.03339	0.237563	0.628203
UNC5B	Q8IZJ1	colorectal	combined	1	5	0.940435	0.849264	1.04139	0.237844	0.628392
Gastrin-releasing peptide	P07492	colorectal	combined	1	5	0.929316	0.822761	1.04967	0.238081	0.628728
FGF-8B	P55075	colorectal	combined	1	5	1.04485	0.971393	1.12386	0.238165	0.628826
NMU	P48645	colorectal	combined	1	5	1.04576	0.970807	1.1265	0.238342	0.628963
NXPH3	O95157	colorectal	combined	1	5	1.05179	0.967109	1.14388	0.238394	0.62901
RNF24	Q9Y225	colorectal	combined	1	5	1.03889	0.975018	1.10694	0.238615	0.629237
IL-19	Q9UHD0	colorectal	combined	1	5	0.947652	0.866582	1.03631	0.23865	0.629237
Thyroglobulin	P01266	colorectal	combined	1	5	0.947575	0.866325	1.03644	0.23906	0.62975
WISP-2	O76076	colorectal	combined	1	5	1.05572	0.964592	1.15545	0.239108	0.629813
DERM	Q07507	colorectal	combined	1	5	0.945465	0.861167	1.03801	0.239225	0.629818
4EBP2	Q13542	colorectal	combined	1	5	0.949347	0.870606	1.03521	0.23933	0.629818
NR1D1	P20393	colorectal	combined	1	5	0.945737	0.861794	1.03786	0.239417	0.629858
SLIK1	Q96PX8	colorectal	combined	1	5	1.06056	0.961583	1.16973	0.239482	0.629891
HLA-C	P10321	colorectal	combined	1	5	1.04916	0.968524	1.1365	0.239554	0.629891
IP16:HIN 1	Q16666	colorectal	combined	1	5	1.05684	0.963824	1.15883	0.239555	0.629891
TMED4	Q7Z7H5	colorectal	combined	1	5	0.942245	0.853311	1.04045	0.23957	0.629891
HO-2	P30519	colorectal	combined	1	5	1.05276	0.96631	1.14694	0.239578	0.629891
IL-18 Rb	O95256	colorectal	combined	1	5	0.945768	0.861828	1.03788	0.239661	0.629918
GIIE	Q9NZK7	colorectal	combined	1	5	0.953854	0.881595	1.03204	0.239824	0.630076
CNPY3	Q9BT09	colorectal	combined	1	5	0.948656	0.868809	1.03584	0.240001	0.630344
DOK2	O60496	colorectal	combined	1	5	0.926514	0.815748	1.05232	0.240029	0.630379
DB132	Q7Z7B7	colorectal	combined	1	5	1.04806	0.969086	1.13347	0.240243	0.630454
CUED1	Q9NWM3	colorectal	combined	1	5	0.943138	0.855315	1.03998	0.240427	0.630454
DB125	Q8N687	colorectal	combined	1	5	0.948792	0.869058	1.03584	0.240512	0.630454
FZD8	Q9H461	colorectal	combined	1	5	0.944063	0.857536	1.03932	0.240547	0.630472
CAND1	Q86VP6	colorectal	combined	1	5	1.07204	0.954454	1.20412	0.240569	0.6305
P2RX6	O15547	colorectal	combined	1	5	0.951214	0.874966	1.0341	0.240684	0.630652
DUS10	Q9Y6W6	colorectal	combined	1	5	0.946036	0.862249	1.03796	0.241015	0.630988
PCDGM	Q9Y5F6	colorectal	combined	1	5	0.954802	0.883758	1.03156	0.241036	0.631007
Glycodelin	P09466	colorectal	combined	1	5	0.949263	0.870112	1.03561	0.241126	0.631157
CAN3	P20807	colorectal	combined	1	5	0.954949	0.884068	1.03151	0.241406	0.631452
PSG3	Q16557	colorectal	combined	1	5	1.04713	0.969476	1.131	0.241442	0.631452
4F2:ECD	P08195	colorectal	combined	1	5	0.952856	0.878887	1.03305	0.241488	0.631512
NTF-2	P61970	colorectal	combined	1	5	1.04988	0.967752	1.13897	0.241516	0.631512
HSP76	P17066	colorectal	combined	1	5	1.05454	0.964848	1.15258	0.241615	0.631605
Ataxin-2-binding protein 1	Q9NWB1	colorectal	combined	1	5	0.9436	0.856213	1.03991	0.241679	0.63165
AIPL1	Q9NZN9	colorectal	combined	1	5	1.04554	0.970428	1.12647	0.241683	0.63165
RHG30	Q7Z6I6	colorectal	combined	1	5	0.948098	0.867107	1.03665	0.242065	0.632065
SPF30	O75940	colorectal	combined	1	5	1.06719	0.956981	1.1901	0.242277	0.632243
IMPA2	O14732	colorectal	combined	1	5	1.05092	0.966963	1.14217	0.242338	0.632265
BATF	Q16520	colorectal	combined	1	5	0.954826	0.883588	1.03181	0.24261	0.632531
INSI1	O15503	colorectal	combined	1	5	0.945681	0.861025	1.03866	0.243116	0.632987
CIP4	Q15642	colorectal	combined	1	5	0.922402	0.805401	1.0564	0.243153	0.632987
ADH6	P28332	colorectal	combined	1	5	1.08387	0.946745	1.24085	0.243223	0.633049
DCP1B	Q8IZD4	colorectal	combined	1	5	0.943654	0.856025	1.04025	0.243486	0.633407
LPLC1	Q8TDL5	colorectal	combined	1	5	1.04984	0.967441	1.13927	0.243493	0.633407
MAGE-4	P43358	colorectal	combined	1	5	0.954611	0.882926	1.03212	0.243494	0.633407
Sperm-associated antigen 2	Q16222	colorectal	combined	1	5	1.04636	0.969584	1.12922	0.243795	0.633855
ATS15	Q8TE58	colorectal	combined	1	5	1.04783	0.968655	1.13347	0.243826	0.633855
PCDGD	Q9Y5G3	colorectal	combined	1	5	0.949415	0.870036	1.03604	0.243916	0.633897
PKB	P31749	colorectal	combined	1	5	0.921707	0.80359	1.05718	0.243938	0.633897
MNDA	P41218	colorectal	combined	1	5	1.06491	0.95801	1.18373	0.243953	0.633909
EDC4	Q6P2E9	colorectal	combined	1	5	1.05739	0.962646	1.16145	0.243982	0.633914
CST1L	Q9H114	colorectal	combined	1	5	1.05621	0.963371	1.158	0.244017	0.633914
I5P1	Q14642	colorectal	combined	1	5	0.918625	0.796379	1.05964	0.244042	0.633914
OSCAR	Q8IYS5	colorectal	combined	1	5	1.04508	0.970337	1.12558	0.244171	0.633962
THOP1	P52888	colorectal	combined	1	5	1.05245	0.965683	1.14702	0.2442	0.633962
NETO1	Q8TDF5	colorectal	combined	1	5	1.04668	0.969278	1.13026	0.244477	0.634294
CSRP3	P50461	colorectal	combined	1	5	0.936009	0.837276	1.04639	0.24494	0.634861
HYES	P34913	colorectal	combined	1	5	1.03924	0.973952	1.1089	0.244972	0.634876
PCDH1	Q08174	colorectal	combined	1	5	0.943725	0.855926	1.04053	0.245022	0.634905
PWP2B	Q6NUJ5	colorectal	combined	1	5	0.957594	0.890129	1.03017	0.245038	0.634905
UBP30	Q70CQ3	colorectal	combined	1	5	1.03713	0.975299	1.10287	0.245069	0.634905
JTB	O76095	colorectal	combined	1	5	0.950631	0.872709	1.03551	0.245933	0.635614
GEMI6	Q8WXD5	colorectal	combined	1	5	1.04604	0.969426	1.12871	0.246114	0.635776
C99L2	Q8TCZ2	colorectal	combined	1	5	1.03777	0.974737	1.10488	0.246193	0.635844
PP1G	P36873	colorectal	combined	1	5	0.921986	0.80368	1.05771	0.246358	0.636053
UBP4	Q13107	colorectal	combined	1	5	0.923186	0.806457	1.05681	0.246533	0.636284
SIA7D	Q9H4F1	colorectal	combined	1	5	0.949135	0.868843	1.03685	0.24703	0.636947
PKD2:CD 4	Q13563	colorectal	combined	1	5	0.947092	0.86381	1.0384	0.247064	0.636964
P5I13	Q8NBR0	colorectal	combined	1	5	1.05922	0.960758	1.16778	0.247778	0.637689
CRH	P06850	colorectal	combined	1	5	0.945221	0.859076	1.04001	0.247907	0.637774
LAIR1	Q6GTX8	colorectal	combined	1	5	0.956373	0.886675	1.03155	0.247933	0.63783
PDE3A	Q14432	colorectal	combined	1	5	1.04479	0.969932	1.12543	0.248034	0.637956
CE004	Q96IV6	colorectal	combined	1	5	1.0529	0.964704	1.14915	0.248145	0.638035
LD78-beta	P16619	colorectal	combined	1	5	1.04914	0.967111	1.13812	0.248155	0.638038
SIA7E	Q9BVH7	colorectal	combined	1	5	0.943389	0.854541	1.04147	0.2482	0.63805
ERBB4	Q15303	colorectal	combined	1	5	1.04487	0.969851	1.12569	0.248233	0.638079
FUT8	Q9BYC5	colorectal	combined	1	5	0.947641	0.864956	1.03823	0.248286	0.638079
SSAT-1	P21673	colorectal	combined	1	5	0.943095	0.853755	1.04178	0.248577	0.638505
Kallikrein 6	Q92876	colorectal	combined	1	5	1.04577	0.969207	1.12837	0.248644	0.638548
ITBP2	Q9UKP3	colorectal	combined	1	5	0.934319	0.832313	1.04883	0.249415	0.638981
AL1A3	P47895	colorectal	combined	1	5	0.938587	0.842603	1.04551	0.249534	0.639009
RGM-C	Q6ZVN8	colorectal	combined	1	5	1.05868	0.960741	1.1666	0.249604	0.639009
BT2A2	Q8WVV5	colorectal	combined	1	5	0.938748	0.842977	1.0454	0.249623	0.639009
CHMP3	Q9Y3E7	colorectal	combined	1	5	0.919317	0.796633	1.06089	0.249685	0.639097
UCRP	P05161	colorectal	combined	1	5	0.944276	0.856408	1.04116	0.249912	0.639283
CBPE	P16870	colorectal	combined	1	5	0.956589	0.886915	1.03174	0.250053	0.639399
IFRD1	O00458	colorectal	combined	1	5	1.04106	0.972069	1.11494	0.250072	0.639399
C1GLC	Q96EU7	colorectal	combined	1	5	0.951633	0.874533	1.03553	0.250116	0.639403
cIAP-2	Q13489	colorectal	combined	1	5	1.04133	0.971857	1.11576	0.250317	0.639493
CRKL	P46109	colorectal	combined	1	5	0.918149	0.79371	1.0621	0.250473	0.639728
SMAC	Q9NR28	colorectal	combined	1	5	0.948918	0.867742	1.03769	0.250488	0.639728
CTDS1	Q9GZU7	colorectal	combined	1	5	0.923448	0.806145	1.05782	0.250557	0.639728
NTAN1	Q96AB6	colorectal	combined	1	5	1.04679	0.96824	1.1317	0.250573	0.639742
NCF4	Q15080	colorectal	combined	1	5	1.0445	0.969728	1.12503	0.250641	0.639832
UBP46/WDR48 Complex	P62068	colorectal	combined	1	5	1.06374	0.957279	1.18204	0.250771	0.639892
RAB4B	P61018	colorectal	combined	1	5	0.922653	0.804168	1.05859	0.250983	0.640101
IL-1F9	Q9NZH8	colorectal	combined	1	5	1.04061	0.972234	1.11379	0.250994	0.640109
LIGO3	P0C6S8	colorectal	combined	1	5	0.944719	0.857275	1.04108	0.251161	0.640145
CA130	Q5T1S8	colorectal	combined	1	5	1.05772	0.961046	1.16412	0.251182	0.640145
Stanniocalcin-1	P52823	colorectal	combined	1	5	1.0549	0.962845	1.15577	0.251274	0.640145
UN13D	Q70J99	colorectal	combined	1	5	0.924416	0.808268	1.05726	0.251282	0.640145
NFH	P12036	colorectal	combined	1	5	1.04295	0.970643	1.12065	0.2513	0.64016
Cathelicidin peptide	P49913	colorectal	combined	1	5	1.04747	0.967644	1.13389	0.251483	0.640356
IDH3G	P51553	colorectal	combined	1	5	0.94319	0.853459	1.04236	0.251516	0.640416
ACPL2	Q8TE99	colorectal	combined	1	5	1.04093	0.97192	1.11483	0.251746	0.640746
SMAD5	Q99717	colorectal	combined	1	5	0.92853	0.817932	1.05408	0.251811	0.64081
TRIA1	O43715	colorectal	combined	1	5	1.04027	0.972328	1.11296	0.251935	0.640839
KIF3C	O14782	colorectal	combined	1	5	1.04974	0.966085	1.14063	0.251952	0.640839
VPS4B	O75351	colorectal	combined	1	5	1.05555	0.962294	1.15784	0.251989	0.640839
DCTD	P32321	colorectal	combined	1	5	0.926051	0.811972	1.05616	0.252054	0.640933
ELMO2	Q96JJ3	colorectal	combined	1	5	1.06643	0.955221	1.19058	0.252363	0.641109
PI15	O43692	colorectal	combined	1	5	1.05111	0.965087	1.1448	0.252528	0.641227
FABP2	P12104	colorectal	combined	1	5	1.0513	0.964964	1.14536	0.252532	0.641227
Endostatin	P39060	colorectal	combined	1	5	1.05447	0.962841	1.15482	0.25282	0.641546
GPC5	P78333	colorectal	combined	1	5	1.05071	0.965292	1.14369	0.252851	0.641546
AR2BP	Q9Y2Y0	colorectal	combined	1	5	0.940176	0.845837	1.04504	0.252868	0.641546
HS12A	O43301	colorectal	combined	1	5	1.05161	0.964684	1.14636	0.252984	0.641546
CG069	Q9H7B7	colorectal	combined	1	5	1.04076	0.971835	1.11458	0.25312	0.641548
NDUB6	O95139	colorectal	combined	1	5	1.06391	0.956575	1.18329	0.253551	0.641889
NARF	Q9UHQ1	colorectal	combined	1	5	1.04362	0.969865	1.12299	0.25356	0.641899
F175B	Q15018	colorectal	combined	1	5	1.04505	0.968881	1.1272	0.25379	0.642191
IF4G2	P78344	colorectal	combined	1	5	0.922099	0.802164	1.05997	0.253958	0.64242
MINP1	Q9UNW1	colorectal	combined	1	5	0.955223	0.882923	1.03344	0.253966	0.64243
PSMP	Q1L6U9	colorectal	combined	1	5	0.947402	0.863374	1.03961	0.254191	0.642538
ITCH	Q96J02	colorectal	combined	1	5	0.952416	0.875827	1.0357	0.254365	0.642687
TOIP1:Perinuclear	Q5JTV8	colorectal	combined	1	5	0.946115	0.860128	1.0407	0.254535	0.642947
TNF sR-II	P20333	colorectal	combined	1	5	1.05268	0.963679	1.14991	0.254648	0.643046
CD46	P15529	colorectal	combined	1	5	0.952321	0.875504	1.03588	0.254904	0.643369
PIHD2	Q8WWB5	colorectal	combined	1	5	0.948461	0.86587	1.03893	0.254971	0.643447
BEGIN	Q9BUH8	colorectal	combined	1	5	0.943184	0.852803	1.04314	0.255076	0.643605
TM154	Q6P9G4	colorectal	combined	1	5	1.05155	0.964349	1.14664	0.2551	0.643619
CD39	P49961	colorectal	combined	1	5	1.04247	0.970401	1.1199	0.255132	0.643665
Gro-b	P19875	colorectal	combined	1	5	0.945383	0.85821	1.04141	0.255159	0.643709
SCAR5	Q6ZMJ2	colorectal	combined	1	5	0.949339	0.868015	1.03828	0.255209	0.643755
H2B1K	O60814	colorectal	combined	1	5	1.05853	0.959713	1.16753	0.255282	0.643763
C5a	P01031	colorectal	combined	1	5	1.05236	0.963725	1.14914	0.255605	0.644057
Glypican 1	P35052	colorectal	combined	1	5	0.953299	0.877826	1.03526	0.255753	0.644239
SCFD1	Q8WVM8	colorectal	combined	1	5	0.944059	0.854824	1.04261	0.255822	0.644336
UB2E1	P51965	colorectal	combined	1	5	1.06786	0.953462	1.19598	0.256096	0.644425
CSK22	P19784	colorectal	combined	1	5	1.05036	0.964947	1.14334	0.256193	0.644545
EPHA6	Q9UF33	colorectal	combined	1	5	0.94126	0.847865	1.04494	0.256202	0.644548
FGF-17	O60258	colorectal	combined	1	5	1.04352	0.969527	1.12316	0.256266	0.644618
LL-37	P49913	colorectal	combined	1	5	1.04898	0.965816	1.13931	0.256518	0.644804
KPYR	P30613	colorectal	combined	1	5	1.05415	0.962367	1.15468	0.256544	0.64481
C1q	P02745	colorectal	combined	1	5	0.958072	0.889716	1.03168	0.256737	0.64492
SLMAP	Q14BN4	colorectal	combined	1	5	0.942764	0.851457	1.04386	0.256783	0.644941
MAOX	P48163	colorectal	combined	1	5	1.05102	0.964395	1.14543	0.25684	0.644997
CgA	P10645	colorectal	combined	1	5	1.05009	0.964988	1.1427	0.257015	0.645111
CLM9	Q6UXG3	colorectal	combined	1	5	0.947986	0.864347	1.03972	0.257027	0.645116
Cytochrome P450 3A4	P08684	colorectal	combined	1	5	1.04926	0.965529	1.14024	0.257129	0.645262
FCRLB	Q6BAA4	colorectal	combined	1	5	0.944826	0.856424	1.04235	0.25749	0.645685
ECH1	Q13011	colorectal	combined	1	5	0.935049	0.832311	1.05047	0.258112	0.646326
BACD2	Q13829	colorectal	combined	1	5	0.941113	0.847128	1.04552	0.258209	0.646403
ULBP-2	Q9BZM5	colorectal	combined	1	5	0.942662	0.850936	1.04428	0.258264	0.646438
MYCT1	Q8N699	colorectal	combined	1	5	0.958635	0.89092	1.0315	0.258358	0.646542
KLRG2:N-term	A4D1S0	colorectal	combined	1	5	1.04542	0.967903	1.12915	0.258451	0.646647
DEST	P60981	colorectal	combined	1	5	0.938631	0.840976	1.04763	0.258517	0.64667
SOX-9	P48436	colorectal	combined	1	5	1.04243	0.969905	1.12039	0.2587	0.646731
CHK1	O14757	colorectal	combined	1	5	1.0378	0.973069	1.10685	0.258816	0.646841
UB2Q1	Q7Z7E8	colorectal	combined	1	5	0.931495	0.823465	1.0537	0.25918	0.647313
RELL1	Q8IUW5	colorectal	combined	1	5	0.941003	0.846657	1.04586	0.25929	0.647404
IP3KC	Q96DU7	colorectal	combined	1	5	1.03613	0.974157	1.10205	0.259345	0.647415
TM119	Q4V9L6	colorectal	combined	1	5	0.949212	0.866928	1.03931	0.259896	0.648015
PDZ11	Q5EBL8	colorectal	combined	1	5	0.95682	0.886094	1.03319	0.259925	0.648017
SYT17	Q9BSW7	colorectal	combined	1	5	0.950075	0.86907	1.03863	0.260006	0.64808
Phospholipase C-delta-1	P51178	colorectal	combined	1	5	0.946814	0.860909	1.04129	0.26009	0.648139
IFN-g R1	P15260	colorectal	combined	1	5	0.923186	0.8033	1.06096	0.260104	0.648139
TIGAR	Q9NQ88	colorectal	combined	1	5	0.952574	0.875332	1.03663	0.260118	0.648139
S100A5	P33763	colorectal	combined	1	5	0.928924	0.817026	1.05615	0.260237	0.64818
NEUL1	O76050	colorectal	combined	1	5	1.03715	0.973293	1.1052	0.260567	0.648614
SIA7C	Q8NDV1	colorectal	combined	1	5	0.94739	0.862231	1.04096	0.260755	0.648722
CAP 1	Q01518	colorectal	combined	1	5	0.93946	0.842555	1.04751	0.260878	0.648795
TBC24	Q9ULP9	colorectal	combined	1	5	1.04806	0.965712	1.13743	0.260895	0.648795
NNAT	Q16517	colorectal	combined	1	5	1.04899	0.965068	1.14021	0.260932	0.648813
NEB2	Q96SB3	colorectal	combined	1	5	0.924155	0.805339	1.0605	0.261288	0.649106
ACTN1	P12814	colorectal	combined	1	5	0.923635	0.804089	1.06096	0.261317	0.649143
HSP 90a	P07900	colorectal	combined	1	5	1.08298	0.942308	1.24464	0.261483	0.649445
CCD19	Q9UL16	colorectal	combined	1	5	0.959035	0.891496	1.03169	0.261595	0.649537
CD8A/CD8B Complex	P01732	colorectal	combined	1	5	0.935608	0.832881	1.05101	0.262021	0.649869
IFN-a/b R1	P17181	colorectal	combined	1	5	1.04895	0.964885	1.14034	0.262171	0.650031
BMPER	Q8N8U9	colorectal	combined	1	5	0.953955	0.878482	1.03591	0.262312	0.650064
FA84B	Q96KN1	colorectal	combined	1	5	0.958019	0.888804	1.03262	0.262325	0.650064
MMP-10	P09238	colorectal	combined	1	5	0.952198	0.874036	1.03735	0.262347	0.650064
HNMT	P50135	colorectal	combined	1	5	0.958687	0.890473	1.03213	0.262594	0.650337
PolyUbiquitin K63	P0CG48	colorectal	combined	1	5	1.0477	0.965596	1.13679	0.263082	0.650764
WNT5A	P41221	colorectal	combined	1	5	1.04959	0.96428	1.14246	0.263121	0.650776
ACE	P12821	colorectal	combined	1	5	0.950963	0.870791	1.03852	0.263176	0.65081
ZO1	Q07157	colorectal	combined	1	5	0.952909	0.875696	1.03693	0.263213	0.650814
P85A	P27986	colorectal	combined	1	5	0.951571	0.872269	1.03808	0.263519	0.651206
FCRL3	Q96P31	colorectal	combined	1	5	1.04194	0.969537	1.11974	0.263564	0.651246
DAB2	P98082	colorectal	combined	1	5	0.927072	0.811763	1.05876	0.263823	0.651467
MFAP1	P55081	colorectal	combined	1	5	0.950996	0.870763	1.03862	0.263867	0.651491
MPI	P34949	colorectal	combined	1	5	1.07392	0.947612	1.21707	0.263955	0.651589
HDAC2	Q92769	colorectal	combined	1	5	1.06323	0.95477	1.184	0.264076	0.651707
C1QBP	Q07021	colorectal	combined	1	5	1.05494	0.960421	1.15876	0.264109	0.651709
CK2-A2:B	P19784	colorectal	combined	1	5	0.949275	0.866366	1.04012	0.264246	0.65191
NADK	O95544	colorectal	combined	1	5	1.04675	0.966052	1.13419	0.264326	0.651977
RN148:region 2	Q8N7C7	colorectal	combined	1	5	1.04453	0.967592	1.12759	0.264404	0.65211
EGFL6	Q8IUX8	colorectal	combined	1	5	0.952519	0.874487	1.03751	0.264649	0.652348
TMX3	Q96JJ7	colorectal	combined	1	5	0.953773	0.877628	1.03652	0.264888	0.652659
Galectin-4	P56470	colorectal	combined	1	5	1.0343	0.974717	1.09753	0.265236	0.652981
TBC20	Q96BZ9	colorectal	combined	1	5	0.919674	0.793693	1.06565	0.265272	0.652981
AT1B3	P54709	colorectal	combined	1	5	1.05062	0.963172	1.14601	0.265413	0.653094
HSP 70		colorectal	combined	1	5	1.0458	0.966506	1.13161	0.265625	0.653206
Keratin-1	P04264	colorectal	combined	1	5	1.05392	0.96083	1.15604	0.265668	0.653252
TFAM	Q00059	colorectal	combined	1	5	0.926715	0.810438	1.05968	0.265871	0.65339
F19A3	Q7Z5A8	colorectal	combined	1	5	0.95187	0.872648	1.03828	0.265892	0.65339
NPM2	Q86SE8	colorectal	combined	1	5	0.947697	0.862119	1.04177	0.265921	0.65339
Azurocidin	P20160	colorectal	combined	1	5	1.04757	0.965182	1.13698	0.266158	0.653656
FHR1	Q03591	colorectal	combined	1	5	1.05163	0.96232	1.14924	0.266231	0.653708
DLGP4	Q9Y2H0	colorectal	combined	1	5	0.929068	0.816044	1.05775	0.266277	0.653721
CEBPB	P17676	colorectal	combined	1	5	0.951195	0.870862	1.03894	0.266373	0.653721
TCAL1	Q15170	colorectal	combined	1	5	1.04674	0.965724	1.13455	0.266401	0.653721
FCL	Q13630	colorectal	combined	1	5	0.952636	0.87448	1.03778	0.266588	0.653932
HSC20	Q8IWL3	colorectal	combined	1	5	1.04485	0.96702	1.12894	0.266644	0.65394
RAB32	Q13637	colorectal	combined	1	5	0.925277	0.806747	1.06122	0.266835	0.654093
RM01	Q9BYD6	colorectal	combined	1	5	0.926419	0.809487	1.06024	0.266903	0.65415
DR6	O75509	colorectal	combined	1	5	0.945497	0.856423	1.04383	0.266929	0.654167
SEPT1	Q8WYJ6	colorectal	combined	1	5	1.05262	0.961496	1.15239	0.266964	0.654215
FKBP7	Q9Y680	colorectal	combined	1	5	0.937008	0.835315	1.05108	0.266987	0.654259
MMP-12	P39900	colorectal	combined	1	5	1.04919	0.963845	1.1421	0.267303	0.654677
SGK1	O00141	colorectal	combined	1	5	1.03999	0.970349	1.11463	0.267525	0.654931
Cyclophilin F	P30405	colorectal	combined	1	5	0.92561	0.807375	1.06116	0.267598	0.654962
SRCA	Q86TD4	colorectal	combined	1	5	1.05211	0.961738	1.15098	0.267601	0.654962
MICA1	Q8TDZ2	colorectal	combined	1	5	0.928426	0.814154	1.05874	0.267766	0.655175
ITI heavy chain H1	P19827	colorectal	combined	1	5	1.05235	0.961519	1.15177	0.267877	0.655252
HAOX1	Q9UJM8	colorectal	combined	1	5	1.04263	0.968393	1.12257	0.26796	0.655264
BCL6	P41182	colorectal	combined	1	5	0.950239	0.868164	1.04007	0.268095	0.655274
F86B1	Q8N7N1	colorectal	combined	1	5	0.959783	0.892519	1.03212	0.268184	0.655274
KI2S2	P43631	colorectal	combined	1	5	1.04654	0.965528	1.13435	0.268475	0.655372
HG2A	P04233	colorectal	combined	1	5	0.956494	0.884021	1.03491	0.268535	0.65542
LAG-3	P18627	colorectal	combined	1	5	0.950226	0.868039	1.0402	0.268661	0.655508
Troponin T	P45379	colorectal	combined	1	5	1.03861	0.971152	1.11075	0.268893	0.655771
TES	Q9UGI8	colorectal	combined	1	5	1.05	0.962968	1.1449	0.269077	0.656021
FYN	P06241	colorectal	combined	1	5	0.92657	0.80934	1.06078	0.269145	0.656079
RGS5	O15539	colorectal	combined	1	5	1.0464	0.965419	1.13417	0.269765	0.656848
RGS13	O14921	colorectal	combined	1	5	1.04789	0.964351	1.13866	0.269782	0.656848
UB2G1	P62253	colorectal	combined	1	5	1.05713	0.957791	1.16676	0.269849	0.656946
CISY	O75390	colorectal	combined	1	5	0.93155	0.821285	1.05662	0.269973	0.656999
FOXP3	Q9BZS1	colorectal	combined	1	5	1.03902	0.970668	1.11218	0.27026	0.657168
MP2K3	P46734	colorectal	combined	1	5	0.948282	0.862841	1.04218	0.270336	0.657168
CBPN	P15169	colorectal	combined	1	5	1.03981	0.97005	1.11459	0.270565	0.657336
CETP	P11597	colorectal	combined	1	5	1.04395	0.967042	1.12698	0.27061	0.657336
IL-1Ra	P18510	colorectal	combined	1	5	1.04404	0.966972	1.12725	0.270657	0.657375
RS19	P39019	colorectal	combined	1	5	1.0577	0.957194	1.16877	0.270811	0.657396
3HIDH	P31937	colorectal	combined	1	5	0.950805	0.869088	1.04021	0.271225	0.657673
SYDM	Q6PI48	colorectal	combined	1	5	0.930051	0.817302	1.05835	0.271411	0.657907
MUSC	O60682	colorectal	combined	1	5	0.937506	0.835638	1.05179	0.271521	0.657971
CG045	Q8WWF3	colorectal	combined	1	5	0.931083	0.819801	1.05747	0.27154	0.657971
H2A1A	Q96QV6	colorectal	combined	1	5	1.0557	0.958441	1.16284	0.271671	0.658089
VRK1	Q99986	colorectal	combined	1	5	1.04302	0.967551	1.12439	0.271683	0.658097
TYW3	Q6IPR3	colorectal	combined	1	5	0.949696	0.866188	1.04126	0.271731	0.658133
RCN3	Q96D15	colorectal	combined	1	5	0.943204	0.849797	1.04688	0.271786	0.658133
TAXB1	Q86VP1	colorectal	combined	1	5	1.04956	0.962781	1.14416	0.271964	0.658324
ZFY27:CD region 1	Q5T4F4	colorectal	combined	1	5	0.948583	0.863257	1.04234	0.272372	0.658571
MLIP	Q5VWP3	colorectal	combined	1	5	0.951304	0.870155	1.04002	0.272474	0.65868
ATG3	Q9NT62	colorectal	combined	1	5	0.954675	0.878752	1.03716	0.272607	0.658855
DCMC	O95822	colorectal	combined	1	5	0.946712	0.858412	1.04409	0.272991	0.659197
VSTM1	Q6UX27	colorectal	combined	1	5	1.04672	0.964575	1.13586	0.273517	0.659546
ATS3	O15072	colorectal	combined	1	5	0.957817	0.886668	1.03468	0.273786	0.659746
NAB2	Q15742	colorectal	combined	1	5	0.942629	0.847979	1.04784	0.273802	0.659759
CLC1A	Q8NC01	colorectal	combined	1	5	1.04546	0.96544	1.1321	0.273863	0.659793
GFAP	P14136	colorectal	combined	1	5	1.04515	0.965659	1.13118	0.273901	0.659793
SH2B3	Q9UQQ2	colorectal	combined	1	5	1.0399	0.969488	1.11542	0.274091	0.659896
RELB	Q01201	colorectal	combined	1	5	0.958929	0.889452	1.03383	0.274441	0.660287
K-ras	P01116	colorectal	combined	1	5	1.05448	0.958779	1.15974	0.274474	0.660313
FADD	Q13158	colorectal	combined	1	5	1.05442	0.958813	1.15957	0.274512	0.660364
ORAV1	Q8WV07	colorectal	combined	1	5	1.0463	0.964695	1.13481	0.274647	0.660458
EMILIN-3	Q9H8L6	colorectal	combined	1	5	1.04898	0.962728	1.14295	0.274722	0.660479
Sorting nexin 4	O95219	colorectal	combined	1	5	0.928665	0.813144	1.0606	0.274864	0.660615
VILL	O15195	colorectal	combined	1	5	0.950743	0.86833	1.04098	0.274894	0.660615
PSMA	Q04609	colorectal	combined	1	5	1.04661	0.964402	1.13582	0.275066	0.660701
MFAP2	P55001	colorectal	combined	1	5	1.04336	0.966785	1.126	0.275096	0.660701
IL-6	P05231	colorectal	combined	1	5	0.957969	0.886835	1.03481	0.275378	0.660916
Beta-casein	P05814	colorectal	combined	1	5	1.0438	0.966358	1.12745	0.275747	0.661232
KLH13	Q9P2N7	colorectal	combined	1	5	1.0457	0.964949	1.13321	0.275786	0.661255
kallikrein 5	Q9Y337	colorectal	combined	1	5	1.04356	0.96652	1.12675	0.275846	0.661316
GRIK2	Q13002	colorectal	combined	1	5	0.948509	0.862452	1.04315	0.275993	0.661421
NSF1C	Q9UNZ2	colorectal	combined	1	5	0.927361	0.809614	1.06223	0.276364	0.661805
H1X	Q92522	colorectal	combined	1	5	1.06192	0.953022	1.18325	0.276465	0.661805
ROBO4	Q8WZ75	colorectal	combined	1	5	0.951145	0.8691	1.04094	0.276478	0.661805
TTC32	Q5I0X7	colorectal	combined	1	5	1.04146	0.96798	1.12051	0.276523	0.661805
FAM3C	Q92520	colorectal	combined	1	5	0.95062	0.867699	1.04146	0.276818	0.662053
T106B	Q9NUM4	colorectal	combined	1	5	1.04288	0.966869	1.12487	0.276855	0.662053
prostatic binding protein	P30086	colorectal	combined	1	5	1.06853	0.948193	1.20413	0.276908	0.662114
RS10	P46783	colorectal	combined	1	5	1.04739	0.963451	1.13864	0.277326	0.662134
MATN2	O00339	colorectal	combined	1	5	0.947881	0.860617	1.04399	0.277367	0.662189
FABPA	P15090	colorectal	combined	1	5	1.06017	0.954005	1.17815	0.277776	0.662552
KEAP1	Q14145	colorectal	combined	1	5	1.04287	0.966639	1.12512	0.278406	0.662937
aldolase C	P09972	colorectal	combined	1	5	1.04891	0.962137	1.14351	0.278418	0.662937
IL-1F5	Q9UBH0	colorectal	combined	1	5	1.04652	0.963877	1.13625	0.278641	0.663126
MLL2	O14686	colorectal	combined	1	5	0.963117	0.899808	1.03088	0.278672	0.663157
TSSK2	Q96PF2	colorectal	combined	1	5	0.948985	0.863183	1.04332	0.278821	0.663224
MNX1	P50219	colorectal	combined	1	5	0.957573	0.885309	1.03574	0.278849	0.663224
FOLR1	P15328	colorectal	combined	1	5	0.942489	0.846647	1.04918	0.279015	0.663351
NOS	P29474	colorectal	combined	1	5	0.951352	0.869197	1.04127	0.279131	0.663491
PPME1	Q9Y570	colorectal	combined	1	5	1.06591	0.949529	1.19655	0.279248	0.663652
BCL2-like 1 protein	Q07817	colorectal	combined	1	5	1.04604	0.964124	1.13492	0.279326	0.663694
CDK5/p35	Q00535	colorectal	combined	1	5	1.04463	0.96516	1.13065	0.279446	0.663793
PAFAH	Q13093	colorectal	combined	1	5	0.952445	0.871926	1.0404	0.279629	0.663875
PEX14:N-term	O75381	colorectal	combined	1	5	0.944122	0.850659	1.04785	0.279656	0.663891
BZW2	Q9Y6E2	colorectal	combined	1	5	0.929682	0.81454	1.0611	0.279767	0.664047
ANGL3	Q9Y5C1	colorectal	combined	1	5	0.950688	0.867381	1.042	0.279804	0.664051
TOM1	O60784	colorectal	combined	1	5	1.04185	0.967155	1.12232	0.280067	0.66438
PGD2 synthase	P41222	colorectal	combined	1	5	0.946827	0.85746	1.04551	0.280071	0.66438
Tristetraproline	P26651	colorectal	combined	1	5	0.953815	0.87533	1.03934	0.280452	0.664857
UB2E3	Q969T4	colorectal	combined	1	5	1.06502	0.949893	1.1941	0.280477	0.664868
DRGX	A6NNA5	colorectal	combined	1	5	1.03988	0.968595	1.1164	0.28048	0.664868
Alcadein alpha-1	O94985	colorectal	combined	1	5	0.952825	0.872748	1.04025	0.280622	0.665044
NRX1B	P58400	colorectal	combined	1	5	1.0476	0.96268	1.14001	0.280983	0.665342
METAP1	P53582	colorectal	combined	1	5	0.924617	0.801774	1.06628	0.28122	0.665365
HNRPD	Q14103	colorectal	combined	1	5	1.06021	0.953193	1.17924	0.281506	0.665552
MDM2	Q00987	colorectal	combined	1	5	1.03867	0.969346	1.11294	0.281704	0.665695
5'-Nucleotidase	P21589	colorectal	combined	1	5	0.946876	0.857285	1.04583	0.281768	0.665712
REM1	O75628	colorectal	combined	1	5	1.03275	0.973884	1.09517	0.281861	0.665797
LMBL2	Q969R5	colorectal	combined	1	5	0.939736	0.839121	1.05242	0.282036	0.665976
SG1D1	O95968	colorectal	combined	1	5	1.04344	0.965614	1.12754	0.282281	0.666164
Adenylate kinase isoenzyme 5	Q9Y6K8	colorectal	combined	1	5	0.95876	0.88791	1.03526	0.282285	0.666164
CHIP	Q9UNE7	colorectal	combined	1	5	0.947127	0.857799	1.04576	0.282478	0.666344
ATX3	P54252	colorectal	combined	1	5	1.0567	0.955528	1.16859	0.282799	0.666578
LIPA1	Q13136	colorectal	combined	1	5	0.927943	0.809558	1.06364	0.282838	0.666578
HEY1	Q9Y5J3	colorectal	combined	1	5	0.957121	0.883531	1.03684	0.282978	0.666636
FOXC2	Q99958	colorectal	combined	1	5	0.954744	0.87733	1.03899	0.283071	0.66668
GAS7	O60861	colorectal	combined	1	5	0.957594	0.884717	1.03647	0.283302	0.666801
CPNS1	P04632	colorectal	combined	1	5	0.928742	0.811383	1.06308	0.283482	0.666992
CR056	Q8TAI1	colorectal	combined	1	5	1.03946	0.96848	1.11564	0.283526	0.667021
PKB beta	P31751	colorectal	combined	1	5	1.04972	0.960628	1.14707	0.283588	0.667049
GIP	P09681	colorectal	combined	1	5	1.05634	0.955622	1.16767	0.283695	0.667158
THY1	P04216	colorectal	combined	1	5	1.05374	0.957521	1.15962	0.283978	0.667462
K2C71	Q3SY84	colorectal	combined	1	5	0.944196	0.850043	1.04878	0.284009	0.667462
OXDA	P14920	colorectal	combined	1	5	1.04687	0.962709	1.1384	0.284062	0.667491
DPEP1	P16444	colorectal	combined	1	5	0.953882	0.874938	1.03995	0.284063	0.667491
LRCH4: LRR5	O75427	colorectal	combined	1	5	0.943138	0.84728	1.04984	0.284375	0.66759
UBP1/WDR48 Complex	O94782	colorectal	combined	1	5	0.959077	0.888401	1.03537	0.284683	0.667809
TO20L	Q6UXN7	colorectal	combined	1	5	1.04671	0.962727	1.13802	0.284695	0.667809
AHSA1	O95433	colorectal	combined	1	5	1.06323	0.95026	1.18964	0.284707	0.667809
CBG	P08185	colorectal	combined	1	5	1.03787	0.969538	1.11103	0.284737	0.667866
MPP5	Q8N3R9	colorectal	combined	1	5	0.949812	0.864269	1.04382	0.28493	0.66805
PSF1	Q14691	colorectal	combined	1	5	1.04581	0.963366	1.1353	0.285024	0.668194
STAU1	O95793	colorectal	combined	1	5	1.05185	0.958732	1.15402	0.285111	0.668279
EphB6	O15197	colorectal	combined	1	5	0.951835	0.869465	1.04201	0.285112	0.668279
MAPK5	Q8IW41	colorectal	combined	1	5	1.04634	0.962927	1.13698	0.285212	0.668321
IGS11:ECD	Q5DX21	colorectal	combined	1	5	1.04025	0.967619	1.11832	0.285277	0.668321
FGF-19	O95750	colorectal	combined	1	5	0.95426	0.875713	1.03985	0.28539	0.668407
MIMIT	Q8N183	colorectal	combined	1	5	0.930753	0.815904	1.06177	0.285526	0.668521
SLAF6	Q96DU3	colorectal	combined	1	5	0.953359	0.873344	1.04071	0.285565	0.668521
CR3L2	Q70SY1	colorectal	combined	1	5	1.04746	0.961997	1.14052	0.285625	0.668583
MCP-4	Q99616	colorectal	combined	1	5	1.04443	0.964329	1.13118	0.285634	0.668583
MPP2	Q14168	colorectal	combined	1	5	0.959864	0.890323	1.03484	0.285732	0.668669
PRRX1	P54821	colorectal	combined	1	5	0.954964	0.877485	1.03928	0.285779	0.668669
PL8L1	A1L4L8	colorectal	combined	1	5	1.04771	0.961774	1.14132	0.285821	0.6687
LYNB	P07948	colorectal	combined	1	5	0.932802	0.820897	1.05996	0.286037	0.668878
GRM2B	Q96HH9	colorectal	combined	1	5	0.951542	0.868512	1.04251	0.286298	0.669103
TMX2	Q9Y320	colorectal	combined	1	5	1.04116	0.966636	1.12142	0.287132	0.67001
LIPR2	P54317	colorectal	combined	1	5	0.957445	0.883749	1.03729	0.287261	0.670069
ZN382	Q96SR6	colorectal	combined	1	5	1.04144	0.966396	1.12231	0.287266	0.670069
TB22B	Q9NU19	colorectal	combined	1	5	0.950259	0.86503	1.04389	0.287267	0.670069
NSF	P46459	colorectal	combined	1	5	1.05949	0.952512	1.17847	0.287307	0.670069
TAJ	Q9NS68	colorectal	combined	1	5	0.942667	0.845524	1.05097	0.287312	0.670069
AIM2	O14862	colorectal	combined	1	5	1.0432	0.965009	1.12773	0.287343	0.670098
DOC2B	Q14184	colorectal	combined	1	5	0.959338	0.8887	1.03559	0.287429	0.670202
MBD4	O95243	colorectal	combined	1	5	1.03903	0.968219	1.11501	0.287732	0.670247
INP5E	Q9NRR6	colorectal	combined	1	5	1.0429	0.965119	1.12694	0.288166	0.670546
Complement receptor type 1	P17927	colorectal	combined	1	5	0.954117	0.874898	1.04051	0.288212	0.670546
MATN4	O95460	colorectal	combined	1	5	1.04452	0.963817	1.13198	0.288389	0.670746
MGDP1	Q86V88	colorectal	combined	1	5	0.929261	0.811546	1.06405	0.288414	0.670746
DB113	Q30KQ7	colorectal	combined	1	5	0.955914	0.879518	1.03895	0.288724	0.671075
STMN4	Q9H169	colorectal	combined	1	5	1.05717	0.9539	1.17163	0.289107	0.671379
nectin-4	Q96NY8	colorectal	combined	1	5	0.95505	0.877183	1.03983	0.289196	0.671516
CU059	P57076	colorectal	combined	1	5	1.04028	0.966991	1.11912	0.289403	0.671787
IF4E2	O60573	colorectal	combined	1	5	0.953698	0.873608	1.04113	0.289451	0.671807
IL-31	Q6EBC2	colorectal	combined	1	5	0.956928	0.88205	1.03816	0.289567	0.672006
REPS2	Q8NFH8	colorectal	combined	1	5	0.95195	0.869004	1.04281	0.289741	0.672095
CYTD	P28325	colorectal	combined	1	5	0.953357	0.872656	1.04152	0.289839	0.672217
PLACL	Q86WS3	colorectal	combined	1	5	0.947369	0.857078	1.04717	0.29006	0.672427
NMES1	Q9C002	colorectal	combined	1	5	0.947647	0.857759	1.04695	0.29026	0.672681
suppression of tumorigenicity 13	P50502	colorectal	combined	1	5	1.05793	0.953066	1.17433	0.290344	0.6727
ERBB1	P00533	colorectal	combined	1	5	0.946893	0.855787	1.0477	0.290406	0.672786
CO8G	P07360	colorectal	combined	1	5	1.05308	0.956756	1.1591	0.29063	0.672927
PA2G4	Q9UQ80	colorectal	combined	1	5	0.93431	0.82366	1.05983	0.290738	0.672927
Zyxin	Q15942	colorectal	combined	1	5	0.950858	0.865967	1.04407	0.290935	0.672988
DKK2	Q9UBU2	colorectal	combined	1	5	0.944728	0.85011	1.04988	0.290975	0.673029
RAB17	Q9H0T7	colorectal	combined	1	5	1.04496	0.962999	1.1339	0.291288	0.673362
ADM2	Q7Z4H4	colorectal	combined	1	5	0.946616	0.854779	1.04832	0.292041	0.674198
CLM9	Q6UXG3	colorectal	combined	1	5	0.954026	0.874056	1.04131	0.292042	0.674198
fibulin 1	P23142	colorectal	combined	1	5	0.951584	0.867651	1.04364	0.292168	0.674372
NADH-cytochrome b5 reductase	P00387	colorectal	combined	1	5	0.949193	0.86142	1.04591	0.292216	0.674424
CBS	P35520	colorectal	combined	1	5	0.953135	0.871635	1.04226	0.292587	0.674781
RHOQ	P17081	colorectal	combined	1	5	1.06584	0.946435	1.20032	0.292865	0.675086
IMB1	Q14974	colorectal	combined	1	5	0.928047	0.807431	1.06668	0.293154	0.675265
CD109	Q6YHK3	colorectal	combined	1	5	0.957588	0.883244	1.03819	0.293254	0.67531
RAB1B	Q9H0U4	colorectal	combined	1	5	0.926544	0.803631	1.06826	0.293405	0.675528
SYWC	P23381	colorectal	combined	1	5	0.955446	0.877568	1.04024	0.293427	0.675556
Transgelin-2	P37802	colorectal	combined	1	5	0.92589	0.801992	1.06893	0.293468	0.675582
CLYBL	Q8N0X4	colorectal	combined	1	5	1.05361	0.955794	1.16143	0.293507	0.675611
ETFA	P13804	colorectal	combined	1	5	1.04283	0.96431	1.12775	0.293693	0.675801
Serpin B9	P50453	colorectal	combined	1	5	0.928793	0.809108	1.06618	0.293953	0.675959
Ornithine decarboxylase	P11926	colorectal	combined	1	5	1.05259	0.956498	1.15834	0.294006	0.67597
DJC17	Q9NVM6	colorectal	combined	1	5	0.948252	0.858649	1.0472	0.294087	0.676
MO2R1:ECD	Q8TD46	colorectal	combined	1	5	1.03926	0.967109	1.1168	0.294179	0.676
RTN1	Q16799	colorectal	combined	1	5	1.04611	0.961583	1.13808	0.294318	0.676103
GPR110	Q5T601	colorectal	combined	1	5	1.04654	0.961215	1.13944	0.294489	0.676245
LYRM1	O43325	colorectal	combined	1	5	1.04276	0.964232	1.12769	0.294547	0.676275
TCP4	P53999	colorectal	combined	1	5	1.0501	0.958365	1.15061	0.29458	0.676275
KIAP	Q96CA5	colorectal	combined	1	5	0.951196	0.866209	1.04452	0.294743	0.676398
CTDSL	O15194	colorectal	combined	1	5	0.930774	0.8138	1.06456	0.295132	0.676715
Transgelin-2	P37802	colorectal	combined	1	5	0.930813	0.81385	1.06459	0.295344	0.676896
MIF	P14174	colorectal	combined	1	5	0.94975	0.862299	1.04607	0.295522	0.677074
TXNIP	Q9H3M7	colorectal	combined	1	5	1.03869	0.967358	1.11528	0.295681	0.677147
ZP4	Q12836	colorectal	combined	1	5	1.05054	0.957805	1.15225	0.295733	0.677179
FHOD1	Q9Y613	colorectal	combined	1	5	0.933299	0.820023	1.06222	0.295739	0.677179
IL-10	P22301	colorectal	combined	1	5	1.04001	0.966223	1.11944	0.296088	0.677279
ISOC1	Q96CN7	colorectal	combined	1	5	1.06312	0.947757	1.19254	0.296285	0.677361
DUSP13	Q6B8I1	colorectal	combined	1	5	0.951766	0.867406	1.04433	0.296508	0.677675
ZN696	Q9H7X3	colorectal	combined	1	5	1.06331	0.947532	1.19324	0.296634	0.677743
PIWL1	Q96J94	colorectal	combined	1	5	1.03992	0.966187	1.11927	0.296872	0.67776
UBP2	O75604	colorectal	combined	1	5	0.954362	0.874098	1.042	0.297339	0.6783
STAB2	Q8WWQ8	colorectal	combined	1	5	1.04473	0.962194	1.13435	0.297349	0.678311
TBX5	Q99593	colorectal	combined	1	5	1.04169	0.964663	1.12486	0.297384	0.678341
Kallistatin	P29622	colorectal	combined	1	5	0.955727	0.877697	1.04069	0.297387	0.678341
TLR10	Q9BXR5	colorectal	combined	1	5	0.945938	0.852017	1.05021	0.297547	0.678478
UN13A	Q9UPW8	colorectal	combined	1	5	0.949429	0.861082	1.04684	0.297709	0.678636
TTL	Q8NG68	colorectal	combined	1	5	0.940678	0.838355	1.05549	0.297954	0.678859
SPEC1	Q5M775	colorectal	combined	1	5	1.04044	0.965558	1.12113	0.298205	0.679061
MTNA	Q9BV20	colorectal	combined	1	5	1.03925	0.966528	1.11745	0.298239	0.67909
PTPRH	Q9HD43	colorectal	combined	1	5	0.95671	0.880169	1.03991	0.298253	0.67909
Activin AB	P08476	colorectal	combined	1	5	0.945414	0.850492	1.05093	0.298438	0.679302
MSRB2	Q9Y3D2	colorectal	combined	1	5	0.952617	0.869315	1.0439	0.298472	0.679328
BRD1	O95696	colorectal	combined	1	5	0.954367	0.8739	1.04224	0.298671	0.679495
BRAK	O95715	colorectal	combined	1	5	0.950788	0.864452	1.04575	0.298797	0.679536
GRB7	Q14451	colorectal	combined	1	5	0.959592	0.887751	1.03725	0.298851	0.679536
HNP-3	P59666	colorectal	combined	1	5	1.04683	0.960207	1.14128	0.299001	0.679617
GHDC	Q8N2G8	colorectal	combined	1	5	0.955857	0.87779	1.04087	0.299003	0.679617
ADAM 28	Q9UKQ2	colorectal	combined	1	5	1.03928	0.966398	1.11765	0.299008	0.679617
EGF:ECD	P01133	colorectal	combined	1	5	0.936509	0.827454	1.05994	0.299062	0.679631
IGDC3:ECD	Q8IVU1	colorectal	combined	1	5	0.945577	0.85072	1.05101	0.299485	0.679928
PACN2	Q9UNF0	colorectal	combined	1	5	0.932582	0.817287	1.06414	0.299899	0.680257
MK01	P28482	colorectal	combined	1	5	0.937509	0.829822	1.05917	0.299944	0.680257
MARE3	Q9UPY8	colorectal	combined	1	5	0.935839	0.825533	1.06088	0.300055	0.680262
DAG1	Q14118	colorectal	combined	1	5	0.952322	0.868267	1.04451	0.30011	0.680262
LDB2	O43679	colorectal	combined	1	5	0.955594	0.876854	1.0414	0.300533	0.680569
ELA1	Q9UNI1	colorectal	combined	1	5	1.04934	0.957852	1.14957	0.300769	0.68067
H2B2E	Q16778	colorectal	combined	1	5	1.05308	0.954807	1.16148	0.300774	0.68067
HYAL4	Q2M3T9	colorectal	combined	1	5	0.948668	0.85855	1.04825	0.300783	0.68067
MAGE-3	P43357	colorectal	combined	1	5	1.04664	0.960025	1.14106	0.301012	0.680805
CTHR1	Q96CG8	colorectal	combined	1	5	0.951919	0.867015	1.04514	0.30125	0.680992
EF-1-alpha-1	P68104	colorectal	combined	1	5	0.95106	0.864709	1.04603	0.301493	0.681278
ZN415	Q09FC8	colorectal	combined	1	5	1.04405	0.962068	1.13302	0.301522	0.681299
ERLN1	O75477	colorectal	combined	1	5	1.04177	0.963955	1.12586	0.301552	0.681299
TATD3	Q17R31	colorectal	combined	1	5	1.06261	0.946902	1.19245	0.301895	0.6816
Catalase	P04040	colorectal	combined	1	5	1.05004	0.957065	1.15206	0.301944	0.681664
MAT1	P51948	colorectal	combined	1	5	0.955121	0.875378	1.04213	0.30195	0.681667
PSD1	A5PKW4	colorectal	combined	1	5	1.04027	0.965125	1.12127	0.302032	0.681747
MutY homolog	Q9UIF7	colorectal	combined	1	5	0.958702	0.884896	1.03866	0.302144	0.681886
SNX8	Q9Y5X2	colorectal	combined	1	5	0.938214	0.831154	1.05906	0.302218	0.681908
RTP4	Q96DX8	colorectal	combined	1	5	0.938413	0.831653	1.05888	0.302287	0.681967
BARD1	Q99728	colorectal	combined	1	5	1.03592	0.968687	1.10782	0.302647	0.682388
NR3L1	Q68D85	colorectal	combined	1	5	1.04127	0.964177	1.12452	0.302826	0.682612
DB116	Q30KQ4	colorectal	combined	1	5	0.958976	0.885526	1.03852	0.302853	0.682612
WFDC5	Q8TCV5	colorectal	combined	1	5	1.03953	0.965625	1.11909	0.302873	0.682612
Apo A-II	P02652	colorectal	combined	1	5	0.955954	0.877446	1.04149	0.302893	0.682631
ACOT8	O14734	colorectal	combined	1	5	0.949059	0.859187	1.04833	0.302973	0.682653
YIPF6	Q96EC8	colorectal	combined	1	5	0.957975	0.882808	1.03954	0.303103	0.682807
SH21A	O60880	colorectal	combined	1	5	0.951887	0.866586	1.04558	0.3033	0.682903
RABP1	P29762	colorectal	combined	1	5	1.04758	0.95883	1.14455	0.303397	0.682998
APEX2	Q9UBZ4	colorectal	combined	1	5	1.04967	0.9571	1.1512	0.303415	0.683016
TAD2A	O75478	colorectal	combined	1	5	1.04039	0.964801	1.12189	0.303562	0.683163
ROS1	P08922	colorectal	combined	1	5	1.03678	0.967833	1.11064	0.3036	0.683207
LRRC3	Q9BY71	colorectal	combined	1	5	0.947149	0.854061	1.05038	0.303617	0.683219
LYSM3	Q7Z3D4	colorectal	combined	1	5	1.04909	0.95752	1.14941	0.303765	0.683379
SEN34	Q9BSV6	colorectal	combined	1	5	0.951508	0.865504	1.04606	0.303782	0.683394
KIRR2	Q6UWL6	colorectal	combined	1	5	0.959899	0.887869	1.03777	0.303788	0.683397
SHD	Q96IW2	colorectal	combined	1	5	1.03542	0.968898	1.10652	0.304227	0.683679
Gastric intrinsic factor	P27352	colorectal	combined	1	5	1.04475	0.961006	1.1358	0.304438	0.683837
5NT3	Q9H0P0	colorectal	combined	1	5	0.947423	0.854615	1.05031	0.304511	0.683854
CHM4A	Q9BY43	colorectal	combined	1	5	1.07043	0.940007	1.21896	0.304553	0.683921
PLXB2	O15031	colorectal	combined	1	5	0.953104	0.869591	1.04464	0.304611	0.683921
Uromodulin	P07911	colorectal	combined	1	5	1.04961	0.956925	1.15127	0.304659	0.683921
FAF2	Q96CS3	colorectal	combined	1	5	0.93176	0.814086	1.06644	0.304851	0.6841
COKA1	Q9P218	colorectal	combined	1	5	0.956993	0.879894	1.04085	0.305008	0.684252
RAB6A	P20340	colorectal	combined	1	5	0.928663	0.806192	1.06974	0.305042	0.684264
ARGI1	P05089	colorectal	combined	1	5	0.955805	0.87667	1.04208	0.305324	0.684504
SULT 1E	P49888	colorectal	combined	1	5	0.952013	0.866557	1.0459	0.30546	0.684593
PKHO2	Q8TD55	colorectal	combined	1	5	0.946487	0.851956	1.05151	0.305622	0.684774
ICT1	Q14197	colorectal	combined	1	5	1.04669	0.959109	1.14227	0.30606	0.684926
PTPRR	Q15256	colorectal	combined	1	5	0.955464	0.875599	1.04261	0.306335	0.684997
RGAP1	Q9H0H5	colorectal	combined	1	5	0.954087	0.871894	1.04403	0.306522	0.685219
PDCL2	Q8N4E4	colorectal	combined	1	5	1.03374	0.970002	1.10166	0.306806	0.685425
IL-13 Ra1	P78552	colorectal	combined	1	5	1.04677	0.958911	1.14268	0.306824	0.685425
NUDC3	Q8IVD9	colorectal	combined	1	5	0.954087	0.871823	1.04411	0.306954	0.685624
CHST2	Q9Y4C5	colorectal	combined	1	5	0.960987	0.890347	1.03723	0.30698	0.685628
NSE	P09104	colorectal	combined	1	5	0.957907	0.882044	1.04029	0.306985	0.685628
IL-7 Ra	P16871	colorectal	combined	1	5	0.952408	0.867243	1.04594	0.307609	0.686225
GRL1A	P0CAP2	colorectal	combined	1	5	1.05341	0.953191	1.16417	0.307664	0.686225
RAB2B	Q8WUD1	colorectal	combined	1	5	1.04102	0.963628	1.12463	0.307741	0.686225
SYT13	Q7L8C5	colorectal	combined	1	5	0.952705	0.86801	1.04567	0.307756	0.686238
SIRT2	Q8IXJ6	colorectal	combined	1	5	1.04163	0.963103	1.12657	0.30777	0.686256
SPYA	P21549	colorectal	combined	1	5	1.04293	0.961993	1.13068	0.307802	0.68626
Prothrombin	P00734	colorectal	combined	1	5	1.04601	0.959377	1.14047	0.30783	0.686272
ABL2	P42684	colorectal	combined	1	5	0.95773	0.881439	1.04062	0.307847	0.686272
KC1G1	Q9HCP0	colorectal	combined	1	5	0.933658	0.818252	1.06534	0.307864	0.686272
EPDR1	Q9UM22	colorectal	combined	1	5	0.953908	0.871172	1.0445	0.308023	0.686489
VP26A	O75436	colorectal	combined	1	5	0.934069	0.819261	1.06496	0.308054	0.686495
NUD11	Q96G61	colorectal	combined	1	5	1.04536	0.959891	1.13843	0.308056	0.686495
ELL3	Q9HB65	colorectal	combined	1	5	0.945224	0.848181	1.05337	0.308086	0.686495
RIC3	Q7Z5B4	colorectal	combined	1	5	0.964168	0.898815	1.03427	0.308231	0.686601
D3D2	P42126	colorectal	combined	1	5	1.0458	0.959471	1.1399	0.308312	0.686625
ClpP endopeptidase	Q16740	colorectal	combined	1	5	0.957314	0.880244	1.04113	0.308348	0.686635
LTK	P29376	colorectal	combined	1	5	0.942658	0.841408	1.05609	0.308403	0.686645
TNNT3	P45378	colorectal	combined	1	5	1.04411	0.960883	1.13454	0.308469	0.686655
CK049	Q9H6J7	colorectal	combined	1	5	0.95614	0.877073	1.04234	0.308472	0.686655
PRP6:region 1	O94906	colorectal	combined	1	5	0.953913	0.871095	1.04461	0.308576	0.686728
ABHDA	Q9NUJ1	colorectal	combined	1	5	0.935846	0.823706	1.06325	0.308604	0.686747
BICR1	Q6ZP65	colorectal	combined	1	5	0.941345	0.837943	1.05751	0.308616	0.686747
TM221	A6NGB7	colorectal	combined	1	5	1.04194	0.962662	1.12775	0.308897	0.68712
Arylsulfatase A	P15289	colorectal	combined	1	5	1.041	0.963374	1.12487	0.309531	0.687601
Septin-5	Q99719	colorectal	combined	1	5	1.04094	0.963425	1.12468	0.309533	0.687601
BiP	P11021	colorectal	combined	1	5	1.04872	0.956778	1.14949	0.309571	0.687609
TR:CD	P02786	colorectal	combined	1	5	1.04589	0.959179	1.14043	0.309597	0.687639
EG-VEGF	P58294	colorectal	combined	1	5	1.03568	0.967916	1.10819	0.30989	0.687998
SAM50	Q9Y512	colorectal	combined	1	5	1.03464	0.968812	1.10494	0.30997	0.688069
GALT2	Q10471	colorectal	combined	1	5	1.04628	0.958763	1.1418	0.31004	0.688146
DBND2	Q9BQY9	colorectal	combined	1	5	1.0423	0.9621	1.12918	0.31051	0.688459
TFAR19	O14737	colorectal	combined	1	5	1.05766	0.949018	1.17874	0.310721	0.688662
KKLC1	Q5H943	colorectal	combined	1	5	1.04485	0.959845	1.13738	0.310907	0.688776
MAPIP	Q9Y2Q5	colorectal	combined	1	5	1.04224	0.962071	1.12909	0.311012	0.688898
SLIT1	O75093	colorectal	combined	1	5	0.954216	0.871393	1.04491	0.311714	0.68937
LCB2	O15270	colorectal	combined	1	5	1.04671	0.958079	1.14355	0.311866	0.689489
MGMT	P16455	colorectal	combined	1	5	0.941748	0.838334	1.05792	0.311887	0.689499
LRAP	Q6P179	colorectal	combined	1	5	0.96091	0.88944	1.03812	0.311927	0.689505
GIP	P09681	colorectal	combined	1	5	0.953603	0.869701	1.0456	0.312006	0.689539
SHC2	P98077	colorectal	combined	1	5	1.04758	0.957288	1.1464	0.312108	0.68959
PTPRN	Q16849	colorectal	combined	1	5	0.95769	0.880658	1.04146	0.312275	0.689778
RN215:ECD	Q9Y6U7	colorectal	combined	1	5	0.94733	0.852926	1.05218	0.312377	0.689879
DECR	Q16698	colorectal	combined	1	5	0.934916	0.820479	1.06531	0.312391	0.6899
FGF-3	P11487	colorectal	combined	1	5	1.0474	0.957397	1.14585	0.312403	0.689903
PSP-94	P08118	colorectal	combined	1	5	1.0452	0.959279	1.13881	0.312463	0.689944
PLEK	P08567	colorectal	combined	1	5	0.935491	0.821876	1.06481	0.312792	0.690188
HVEM	Q92956	colorectal	combined	1	5	1.03465	0.968425	1.1054	0.312846	0.690266
CREM	Q03060	colorectal	combined	1	5	0.947562	0.853448	1.05205	0.312877	0.690276
CSNK1G2	P78368	colorectal	combined	1	5	1.03374	0.969192	1.10259	0.313082	0.69056
Sorting nexin-15	Q9NRS6	colorectal	combined	1	5	1.05716	0.94893	1.17774	0.313107	0.690565
DNJB3	Q8WWF6	colorectal	combined	1	5	0.960945	0.889338	1.03832	0.31332	0.690674
