## Supplementary Tables for "Proteomic markers of colorectal cancer risk: results from the European Prospective Investigation into Cancer and Nutrition" (part 3 of 3)

### Sheet: ST4 (continued)
protein	UNIPROT	cancer	sex	model	followup	HR	CI_lower	CI_upper	pval	pval_FDR
IL-11 RA	Q14626	colorectal	combined	1	5	0.944278	0.844653	1.05565	0.313504	0.690818
DNJB8	Q8NHS0	colorectal	combined	1	5	1.06913	0.938796	1.21755	0.313573	0.690834
GRB10	Q13322	colorectal	combined	1	5	0.933607	0.816824	1.06709	0.313644	0.690925
GNAQ	P50148	colorectal	combined	1	5	1.05605	0.949756	1.17424	0.313664	0.690935
MANS4	A6NHS7	colorectal	combined	1	5	0.961148	0.889803	1.03821	0.313929	0.691227
CD83	Q01151	colorectal	combined	1	5	1.04483	0.959312	1.13796	0.314164	0.691457
PAIP1	Q9H074	colorectal	combined	1	5	0.954718	0.872308	1.04491	0.314365	0.691654
fibulin 1	P23142	colorectal	combined	1	5	0.959997	0.886601	1.03947	0.31439	0.691657
THB	P10828	colorectal	combined	1	5	0.955674	0.874866	1.04395	0.314489	0.691731
IL-18	Q14116	colorectal	combined	1	5	1.04749	0.956938	1.14662	0.314505	0.691731
G3ST2	Q9H3Q3	colorectal	combined	1	5	1.04232	0.961438	1.13	0.314556	0.691806
GPC2	Q8N158	colorectal	combined	1	5	0.944596	0.84528	1.05558	0.314603	0.691832
UGPA1	Q16851	colorectal	combined	1	5	1.04679	0.957522	1.14438	0.31466	0.691855
HS3SA	Q9Y663	colorectal	combined	1	5	0.949809	0.859091	1.05011	0.314707	0.691911
B7-H1	Q9NZQ7	colorectal	combined	1	5	1.04258	0.961164	1.1309	0.314816	0.691931
MUSK	O15146	colorectal	combined	1	5	1.04548	0.958624	1.14021	0.314858	0.691931
Tropomyosin 4	P67936	colorectal	combined	1	5	0.9334	0.816011	1.06768	0.314872	0.691943
HN1L	Q9H910	colorectal	combined	1	5	0.954973	0.872828	1.04485	0.315402	0.692407
TITIN	Q8WZ42	colorectal	combined	1	5	0.952651	0.866574	1.04728	0.315415	0.692422
EIF3J	O75822	colorectal	combined	1	5	1.06461	0.942098	1.20304	0.31552	0.692553
LYSM4	Q5XG99	colorectal	combined	1	5	0.954237	0.870804	1.04566	0.315637	0.692651
PDIA4	P13667	colorectal	combined	1	5	0.946184	0.849281	1.05414	0.315638	0.692651
RBBP9	O75884	colorectal	combined	1	5	0.948613	0.855728	1.05158	0.315671	0.692666
Profilin II	P35080	colorectal	combined	1	5	0.94304	0.84096	1.05751	0.31571	0.692727
PKB gamma	Q9Y243	colorectal	combined	1	5	0.933807	0.816843	1.06752	0.315848	0.692851
LIMD1	Q9UGP4	colorectal	combined	1	5	0.937077	0.825292	1.064	0.315982	0.692977
IL-3 Ra	P26951	colorectal	combined	1	5	0.952564	0.866226	1.04751	0.316087	0.693014
Glyoxalase I	Q04760	colorectal	combined	1	5	1.05131	0.953303	1.15939	0.316277	0.693223
NUBP2	Q9Y5Y2	colorectal	combined	1	5	1.038	0.96494	1.11658	0.316588	0.693505
CDA	P32320	colorectal	combined	1	5	1.04358	0.959984	1.13445	0.316689	0.693536
BMP10	O95393	colorectal	combined	1	5	1.04709	0.956884	1.14579	0.316796	0.69361
NRBP	Q9UHY1	colorectal	combined	1	5	0.947142	0.851578	1.05343	0.316937	0.693706
ZKSC7	Q9P0L1	colorectal	combined	1	5	0.953949	0.869796	1.04624	0.317044	0.693748
QTRD1	Q9H974	colorectal	combined	1	5	0.957806	0.88022	1.04223	0.317185	0.693885
Haptoglobin, Mixed Type	P00738	colorectal	combined	1	5	1.04875	0.955352	1.15128	0.317216	0.69391
MIP-5	Q16663	colorectal	combined	1	5	1.04284	0.960535	1.1322	0.317273	0.693918
RBP56	Q92804	colorectal	combined	1	5	1.05805	0.947269	1.18178	0.317338	0.694004
SDHB	P21912	colorectal	combined	1	5	1.03595	0.966655	1.11021	0.317373	0.694034
NKp46	O76036	colorectal	combined	1	5	1.04049	0.962567	1.12472	0.317616	0.694206
DCC1	Q9BVC3	colorectal	combined	1	5	1.04153	0.961582	1.12812	0.318025	0.694546
VNN2	O95498	colorectal	combined	1	5	0.958127	0.880966	1.04205	0.318031	0.694546
Tissue transglutaminase	P21980	colorectal	combined	1	5	1.04639	0.957274	1.1438	0.318048	0.694546
Parathyroid Hormone1-34	P01270	colorectal	combined	1	5	0.945137	0.846012	1.05588	0.318208	0.694648
GP101	Q96P66	colorectal	combined	1	5	1.04034	0.962609	1.12435	0.318215	0.694648
KDEL2	Q7Z4H8	colorectal	combined	1	5	0.944008	0.843005	1.05711	0.318286	0.694707
Marapsin	Q9BQR3	colorectal	combined	1	5	1.04654	0.957071	1.14438	0.318433	0.69472
SCG1	P05060	colorectal	combined	1	5	0.949408	0.857345	1.05136	0.318476	0.69472
ZNT3	Q99726	colorectal	combined	1	5	1.03863	0.964084	1.11894	0.318554	0.69472
SP-B	P07988	colorectal	combined	1	5	1.0397	0.963116	1.12237	0.318627	0.694728
RIR2	P31350	colorectal	combined	1	5	1.047	0.956623	1.14592	0.31866	0.694773
PAK7	Q9P286	colorectal	combined	1	5	1.03796	0.964636	1.11685	0.318912	0.694959
ANGL1:C-term	O95841	colorectal	combined	1	5	0.955462	0.873525	1.04508	0.319264	0.695307
TNMD	Q9H2S6	colorectal	combined	1	5	1.03983	0.962903	1.1229	0.319276	0.695307
B3GT1	Q9Y5Z6	colorectal	combined	1	5	1.03734	0.965138	1.11493	0.319299	0.695307
AIF1	P55008	colorectal	combined	1	5	1.05408	0.950261	1.16924	0.319468	0.695446
UBE4A	Q14139	colorectal	combined	1	5	0.958101	0.880601	1.04242	0.319948	0.695809
PAWR	Q96IZ0	colorectal	combined	1	5	0.94644	0.849135	1.05489	0.31998	0.695816
GOT1	P17174	colorectal	combined	1	5	1.04886	0.954744	1.15225	0.319996	0.695829
WN10B	O00744	colorectal	combined	1	5	0.960565	0.887313	1.03986	0.320161	0.695968
VTI1A	Q96AJ9	colorectal	combined	1	5	0.953375	0.867719	1.04749	0.320189	0.695968
CTRL	P40313	colorectal	combined	1	5	1.0444	0.958644	1.13783	0.320323	0.696088
MEOX2	P50222	colorectal	combined	1	5	1.04274	0.960112	1.13248	0.320413	0.696181
DLX4	Q92988	colorectal	combined	1	5	0.937198	0.82463	1.06513	0.320483	0.69623
RM28	Q13084	colorectal	combined	1	5	0.94155	0.83599	1.06044	0.320847	0.696577
PTPRJ	Q12913	colorectal	combined	1	5	0.957458	0.878666	1.04332	0.321102	0.696636
DNJB4	Q9UDY4	colorectal	combined	1	5	1.05997	0.944773	1.18921	0.321132	0.696636
IL-3	P08700	colorectal	combined	1	5	0.95529	0.872731	1.04566	0.32128	0.696678
ANR40	Q6AI12	colorectal	combined	1	5	1.04742	0.955787	1.14783	0.321283	0.696678
CDX1	P47902	colorectal	combined	1	5	1.04315	0.959599	1.13398	0.321292	0.696678
LIPN	Q5VXI9	colorectal	combined	1	5	0.952231	0.864436	1.04894	0.321301	0.696678
CLU	O75153	colorectal	combined	1	5	1.03967	0.962686	1.12281	0.321611	0.696895
ARH	Q5SW96	colorectal	combined	1	5	0.935857	0.820695	1.06718	0.322421	0.697487
CACP	P43155	colorectal	combined	1	5	0.933846	0.815448	1.06944	0.322432	0.697487
BAFF Receptor	Q96RJ3	colorectal	combined	1	5	1.0531	0.950476	1.1668	0.322648	0.697621
CSDE1	O75534	colorectal	combined	1	5	0.96068	0.887252	1.04018	0.322756	0.69769
VEGF	P15692	colorectal	combined	1	5	0.95383	0.868488	1.04756	0.322945	0.697732
MSRB1	Q9NZV6	colorectal	combined	1	5	1.03671	0.965175	1.11354	0.323034	0.697762
CEBPB	P17676	colorectal	combined	1	5	1.04052	0.961694	1.1258	0.323055	0.697778
PRPS2	P11908	colorectal	combined	1	5	0.953371	0.867219	1.04808	0.323074	0.697798
VMAC	Q2NL98	colorectal	combined	1	5	1.04315	0.95929	1.13433	0.323188	0.697805
EFNB1	P98172	colorectal	combined	1	5	0.946846	0.849603	1.05522	0.323223	0.697838
PKC-D	Q05655	colorectal	combined	1	5	0.943706	0.841217	1.05868	0.323253	0.697838
TNFSF15	O95150	colorectal	combined	1	5	0.957481	0.878367	1.04372	0.323412	0.697879
DcR3	O95407	colorectal	combined	1	5	0.959243	0.88319	1.04184	0.323487	0.697898
CSPG6	Q9UQE7	colorectal	combined	1	5	1.05451	0.94896	1.17181	0.323938	0.698165
SOST	Q9BQB4	colorectal	combined	1	5	1.03992	0.962011	1.12413	0.324552	0.698576
LTBP4	Q8N2S1	colorectal	combined	1	5	0.953476	0.867243	1.04828	0.324626	0.698613
PDGF-AA	P04085	colorectal	combined	1	5	0.948373	0.853431	1.05388	0.324666	0.698689
NKG2E:ECD	Q07444	colorectal	combined	1	5	1.03585	0.96572	1.11107	0.324741	0.698784
SEM4A	Q9H3S1	colorectal	combined	1	5	0.955225	0.871978	1.04642	0.324808	0.698854
Coactosin-like protein	Q14019	colorectal	combined	1	5	0.952602	0.864799	1.04932	0.325018	0.698964
Noggin	Q13253	colorectal	combined	1	5	1.04583	0.956539	1.14345	0.325069	0.698964
CHKB	Q9Y259	colorectal	combined	1	5	1.04592	0.95643	1.14379	0.325188	0.698964
RAD51	Q06609	colorectal	combined	1	5	1.04094	0.960972	1.12756	0.325206	0.698964
VNN2	O95498	colorectal	combined	1	5	0.953905	0.868278	1.04798	0.325399	0.699239
GLP3L	Q9H4A5	colorectal	combined	1	5	0.940836	0.833153	1.06244	0.325417	0.699239
D-dopachrome decarboxylase	P30046	colorectal	combined	1	5	0.954534	0.869957	1.04733	0.32562	0.69936
DJC15	Q9Y5T4	colorectal	combined	1	5	0.95509	0.871473	1.04673	0.325626	0.69936
eIF-4H	Q15056	colorectal	combined	1	5	0.932683	0.811676	1.07173	0.325649	0.69936
TEX30	Q5JUR7	colorectal	combined	1	5	1.03659	0.96491	1.11359	0.325661	0.69936
SHAN1	Q9Y566	colorectal	combined	1	5	0.953848	0.868071	1.0481	0.325709	0.69936
ML12B	O14950	colorectal	combined	1	5	0.947283	0.850273	1.05536	0.325875	0.69936
LYN	P07948	colorectal	combined	1	5	0.93428	0.815785	1.06999	0.325904	0.69936
DTBP1	Q96EV8	colorectal	combined	1	5	1.03797	0.9636	1.11807	0.325905	0.69936
B4GT5	O43286	colorectal	combined	1	5	1.03967	0.962027	1.12357	0.325921	0.69936
K1161:CD	Q6NSJ0	colorectal	combined	1	5	0.955376	0.872171	1.04652	0.326131	0.699546
LRRK2	Q5S007	colorectal	combined	1	5	1.03381	0.967399	1.10478	0.32633	0.69972
EGLN3	Q9H6Z9	colorectal	combined	1	5	1.03673	0.964672	1.11418	0.326371	0.699742
TEC	P42680	colorectal	combined	1	5	0.938337	0.826338	1.06552	0.326385	0.699745
PLA2R	Q13018	colorectal	combined	1	5	0.955159	0.871486	1.04686	0.326684	0.700072
SETD2	Q9BYW2	colorectal	combined	1	5	0.955318	0.871921	1.04669	0.326691	0.700077
DHE3	P00367	colorectal	combined	1	5	1.04239	0.959385	1.13258	0.326784	0.70016
QORX	Q53FA7	colorectal	combined	1	5	1.05775	0.94547	1.18336	0.3268	0.700175
RBM19	Q9Y4C8	colorectal	combined	1	5	0.957101	0.876772	1.04479	0.326919	0.700241
ULA1/ UBA3	Q13564	colorectal	combined	1	5	1.07004	0.934556	1.22517	0.327052	0.700305
PMGT1	Q8WZA1	colorectal	combined	1	5	0.95758	0.878047	1.04432	0.327192	0.700368
PPTC7	Q8NI37	colorectal	combined	1	5	1.03912	0.962329	1.12203	0.327266	0.700502
CgA	P10645	colorectal	combined	1	5	1.04569	0.956235	1.14351	0.327496	0.700635
DMP4	Q8IXL6	colorectal	combined	1	5	1.04764	0.954415	1.14998	0.327683	0.700801
MRI	Q9BWK5	colorectal	combined	1	5	1.03108	0.969781	1.09625	0.327732	0.700804
PPR3B	Q86XI6	colorectal	combined	1	5	0.958766	0.881148	1.04322	0.328267	0.701291
PCBP3	P57721	colorectal	combined	1	5	0.947974	0.851673	1.05516	0.328308	0.701322
PPIL1	Q9Y3C6	colorectal	combined	1	5	0.95415	0.868437	1.04832	0.328416	0.70136
F1712	A8MVW0	colorectal	combined	1	5	1.03941	0.961873	1.12319	0.32848	0.701396
IL-6 sRa	P08887	colorectal	combined	1	5	0.95994	0.884342	1.042	0.32861	0.701516
Lymphotactin	P47992	colorectal	combined	1	5	0.952486	0.863841	1.05023	0.328716	0.701548
HEBP1	Q9NRV9	colorectal	combined	1	5	1.05653	0.946136	1.1798	0.328773	0.701552
GLO2	Q16775	colorectal	combined	1	5	1.05105	0.9511	1.1615	0.32878	0.701557
ALT	P24298	colorectal	combined	1	5	1.0494	0.952567	1.15608	0.328978	0.701772
Tenascin		colorectal	combined	1	5	0.958898	0.88137	1.04324	0.329192	0.701945
LAMP1	P11279	colorectal	combined	1	5	0.950397	0.858068	1.05266	0.329207	0.701965
Tropomyosin 2	P07951	colorectal	combined	1	5	1.0418	0.959446	1.13123	0.329715	0.702242
M21D2	Q8IYB1	colorectal	combined	1	5	1.03436	0.966421	1.10708	0.329736	0.702242
SIA4A	Q11201	colorectal	combined	1	5	0.952701	0.864236	1.05022	0.329812	0.702309
HIBCH	Q6NVY1	colorectal	combined	1	5	1.0652	0.938099	1.20952	0.329911	0.702415
D107A	Q8IZN7	colorectal	combined	1	5	1.03699	0.963906	1.11561	0.330042	0.702441
FTO	Q9C0B1	colorectal	combined	1	5	1.04669	0.954827	1.14739	0.330219	0.702457
MAEA	Q7L5Y9	colorectal	combined	1	5	0.960453	0.885523	1.04172	0.330229	0.702457
b-Catenin	P35222	colorectal	combined	1	5	0.955754	0.87247	1.04699	0.330625	0.70263
HNRLL	Q8WVV9	colorectal	combined	1	5	1.04026	0.960725	1.12639	0.330712	0.702663
TMED2	Q15363	colorectal	combined	1	5	1.03949	0.961389	1.12395	0.331082	0.70294
SAP3	P17900	colorectal	combined	1	5	0.957345	0.87677	1.04533	0.33117	0.702947
Prekallikrein	P03952	colorectal	combined	1	5	1.0436	0.957487	1.13746	0.331411	0.703137
UB2D1	P51668	colorectal	combined	1	5	1.04093	0.959909	1.1288	0.331877	0.703468
IMP2L	Q96T52	colorectal	combined	1	5	0.96217	0.890033	1.04015	0.33211	0.703684
IP16:HIN 2	Q16666	colorectal	combined	1	5	1.04751	0.953674	1.15059	0.332356	0.703962
UBA6	A0AVT1	colorectal	combined	1	5	0.935082	0.816382	1.07104	0.332506	0.704123
EPO-R	P19235	colorectal	combined	1	5	0.960418	0.885078	1.04217	0.332577	0.704228
ADA32	Q8TC27	colorectal	combined	1	5	0.952914	0.864328	1.05058	0.332626	0.704297
NF-kappa-B p105	P19838	colorectal	combined	1	5	0.952487	0.863082	1.05115	0.333061	0.704706
Kallikrein 4	Q9Y5K2	colorectal	combined	1	5	0.962946	0.892067	1.03946	0.333076	0.704706
CF089	Q6UWU4	colorectal	combined	1	5	0.957853	0.877848	1.04515	0.333228	0.704927
HS71L	P34931	colorectal	combined	1	5	1.0375	0.962947	1.11781	0.333281	0.705005
CA080	Q96BJ3	colorectal	combined	1	5	1.05895	0.942916	1.18927	0.33338	0.705188
FKB14	Q9NWM8	colorectal	combined	1	5	0.945422	0.843776	1.05931	0.333503	0.705269
TIM-1	Q96D42	colorectal	combined	1	5	1.04033	0.96015	1.1272	0.333957	0.705767
SRAC1	Q96JX3	colorectal	combined	1	5	1.03884	0.961508	1.12239	0.33431	0.706134
FCN1	O00602	colorectal	combined	1	5	1.04263	0.957907	1.13485	0.334313	0.706134
Keratin 7	P08729	colorectal	combined	1	5	1.03704	0.963178	1.11658	0.334628	0.706429
CDHR3	Q6ZTQ4	colorectal	combined	1	5	0.953956	0.866844	1.04982	0.334638	0.706429
KDM4C	Q9H3R0	colorectal	combined	1	5	0.940097	0.829229	1.06579	0.33464	0.706429
BAP1	Q92560	colorectal	combined	1	5	0.947461	0.849036	1.0573	0.334849	0.706692
RND1	Q92730	colorectal	combined	1	5	1.03707	0.963111	1.11671	0.334924	0.706817
CHIP	Q9UNE7	colorectal	combined	1	5	0.950576	0.857504	1.05375	0.334989	0.706864
b-ECGF	P05230	colorectal	combined	1	5	1.04107	0.959243	1.12987	0.335234	0.706978
VAPA	Q9P0L0	colorectal	combined	1	5	0.939888	0.828534	1.06621	0.335265	0.706996
ZNF18	P17022	colorectal	combined	1	5	1.03539	0.964665	1.11131	0.33531	0.707019
RNT2	O00584	colorectal	combined	1	5	0.958001	0.877875	1.04544	0.335647	0.707339
ABD12	Q8N2K0	colorectal	combined	1	5	0.950676	0.857629	1.05382	0.335795	0.707495
MGAT1	P26572	colorectal	combined	1	5	1.03977	0.960383	1.12572	0.335828	0.70751
ATF1	P18846	colorectal	combined	1	5	1.04448	0.95587	1.1413	0.335979	0.707585
IFN-lambda 1	Q8IU54	colorectal	combined	1	5	0.951439	0.859639	1.05304	0.336254	0.707917
NENF	Q9UMX5	colorectal	combined	1	5	0.960504	0.884742	1.04275	0.336418	0.707959
RTF1	Q92541	colorectal	combined	1	5	1.03326	0.966576	1.10454	0.33647	0.708015
RN128:region 2	Q8TEB7	colorectal	combined	1	5	0.959179	0.881016	1.04428	0.336549	0.708087
PAX-8	Q06710	colorectal	combined	1	5	0.964316	0.895427	1.0385	0.336613	0.708162
SPR1	Q15743	colorectal	combined	1	5	1.0397	0.960304	1.12566	0.336764	0.708256
COQ5	Q5HYK3	colorectal	combined	1	5	0.955124	0.869688	1.04895	0.336888	0.708361
Holo-TC I	P20061	colorectal	combined	1	5	1.04186	0.958193	1.13283	0.337007	0.708445
PgR	P06401	colorectal	combined	1	5	1.05063	0.949817	1.16215	0.337238	0.708598
RPP30	P78346	colorectal	combined	1	5	1.03202	0.967675	1.10065	0.337266	0.708634
FCN1	O00602	colorectal	combined	1	5	1.04045	0.959474	1.12825	0.337471	0.70882
PYRG1	P17812	colorectal	combined	1	5	0.938424	0.824121	1.06858	0.33755	0.708864
UFM1	P61960	colorectal	combined	1	5	0.935699	0.816832	1.07186	0.33766	0.708932
CLF-1/CLC Complex	O75462	colorectal	combined	1	5	1.03874	0.961079	1.12268	0.337717	0.708969
UB2G2	P60604	colorectal	combined	1	5	1.0416	0.958315	1.13212	0.337788	0.70901
ACYP1	P07311	colorectal	combined	1	5	1.05415	0.946327	1.17427	0.3381	0.709316
IL-17E	Q9H293	colorectal	combined	1	5	0.957624	0.876434	1.04634	0.338105	0.709316
kallikrein 10	O43240	colorectal	combined	1	5	0.956433	0.873101	1.04772	0.338206	0.709364
HGS	O14964	colorectal	combined	1	5	0.938904	0.825242	1.06822	0.338286	0.709412
IL-13	P35225	colorectal	combined	1	5	1.03623	0.963429	1.11453	0.338312	0.709412
ASM	P17405	colorectal	combined	1	5	0.959445	0.881473	1.04431	0.3384	0.709468
ANKR1	Q15327	colorectal	combined	1	5	1.03909	0.960548	1.12405	0.338985	0.709917
ID-1	P41134	colorectal	combined	1	5	0.965201	0.897601	1.03789	0.339043	0.709935
SPAT5	Q8NB90	colorectal	combined	1	5	0.955989	0.8717	1.04843	0.339204	0.709965
CD34	P28906	colorectal	combined	1	5	1.03721	0.962287	1.11796	0.339563	0.710243
STX4	Q12846	colorectal	combined	1	5	0.934487	0.813138	1.07394	0.339701	0.710327
CNN2	Q99439	colorectal	combined	1	5	0.942488	0.834578	1.06435	0.339711	0.710327
SG1D2	O95969	colorectal	combined	1	5	0.948367	0.850553	1.05743	0.339812	0.710401
Persephin	O60542	colorectal	combined	1	5	1.03487	0.964523	1.11035	0.339921	0.710412
ADEC1	O15204	colorectal	combined	1	5	1.0461	0.953586	1.14758	0.340107	0.71051
ELAV2	Q12926	colorectal	combined	1	5	0.966176	0.900218	1.03697	0.340185	0.710568
UBL7	Q96S82	colorectal	combined	1	5	0.941131	0.830748	1.06618	0.340495	0.71083
p27Kip1	P46527	colorectal	combined	1	5	0.961034	0.885586	1.04291	0.340705	0.711017
RN215:CD	Q9Y6U7	colorectal	combined	1	5	0.950368	0.855849	1.05533	0.340868	0.71118
DAF	P08174	colorectal	combined	1	5	0.957974	0.876964	1.04647	0.34088	0.71118
SH3L1	O75368	colorectal	combined	1	5	1.05002	0.949655	1.16099	0.340997	0.711233
TTC17:TPR3	Q96AE7	colorectal	combined	1	5	0.951483	0.858886	1.05406	0.341075	0.711244
SIG11:CD	Q96RL6	colorectal	combined	1	5	1.04121	0.958111	1.13152	0.341279	0.711321
NEK7	Q8TDX7	colorectal	combined	1	5	0.943034	0.835717	1.06413	0.341331	0.711321
NDRG3	Q9UGV2	colorectal	combined	1	5	0.955486	0.86992	1.04947	0.341463	0.711321
UBE1	P22314	colorectal	combined	1	5	0.936598	0.818282	1.07202	0.34179	0.711593
HIF-1a	Q16665	colorectal	combined	1	5	1.03837	0.960804	1.12221	0.341818	0.711593
BCL7A	Q4VC05	colorectal	combined	1	5	0.953266	0.863666	1.05216	0.341931	0.711668
SNCAP	Q9Y6H5	colorectal	combined	1	5	0.958536	0.878306	1.0461	0.342356	0.711896
ARAF	P10398	colorectal	combined	1	5	0.954246	0.866284	1.05114	0.342545	0.712084
ENTP2	Q9Y5L3	colorectal	combined	1	5	0.961432	0.88641	1.0428	0.342697	0.712116
SNIP1	Q8TAD8	colorectal	combined	1	5	0.962383	0.889093	1.04171	0.34275	0.712123
DCAK1	O15075	colorectal	combined	1	5	1.03662	0.962322	1.11666	0.34321	0.712626
INSL6	Q9Y581	colorectal	combined	1	5	1.03454	0.964352	1.10983	0.343511	0.712913
KIRR3	Q8IZU9	colorectal	combined	1	5	0.949973	0.854247	1.05643	0.343615	0.712991
PAK4	O96013	colorectal	combined	1	5	0.939371	0.825251	1.06927	0.343921	0.713206
ABHEA	Q9BUJ0	colorectal	combined	1	5	1.04943	0.949558	1.1598	0.344386	0.713752
VAMP3	Q15836	colorectal	combined	1	5	1.03804	0.960719	1.12158	0.344525	0.713862
NOTUM	Q6P988	colorectal	combined	1	5	1.04001	0.958755	1.12815	0.344577	0.713926
HMGCL	P35914	colorectal	combined	1	5	1.05673	0.942457	1.18485	0.344675	0.713983
Lipocalin 2	P80188	colorectal	combined	1	5	0.959212	0.879823	1.04576	0.344781	0.714038
FABP6	P51161	colorectal	combined	1	5	0.956054	0.870944	1.04948	0.3448	0.714038
ELK1	P19419	colorectal	combined	1	5	0.956727	0.872823	1.0487	0.344857	0.714076
TKN1	P20366	colorectal	combined	1	5	0.957527	0.875037	1.04779	0.345043	0.714159
PDCD4	Q53EL6	colorectal	combined	1	5	0.959929	0.881798	1.04498	0.345101	0.714168
PSG8	Q9UQ74	colorectal	combined	1	5	0.941817	0.831591	1.06665	0.345211	0.714206
DPYL5	Q9BPU6	colorectal	combined	1	5	1.0345	0.964085	1.11005	0.345679	0.714628
BMP RIB	O00238	colorectal	combined	1	5	1.03746	0.960983	1.12002	0.34656	0.715147
HAUS1	Q96CS2	colorectal	combined	1	5	1.04303	0.955407	1.13869	0.346691	0.715222
AMPB	Q9H4A4	colorectal	combined	1	5	0.955065	0.867838	1.05106	0.346767	0.715243
SHP	Q15466	colorectal	combined	1	5	1.03865	0.959746	1.12404	0.346852	0.715325
ZN566	Q969W8	colorectal	combined	1	5	0.961618	0.886278	1.04336	0.347102	0.71551
COSA1	Q2UY09	colorectal	combined	1	5	1.04606	0.952326	1.14901	0.347169	0.715514
KIRR2	Q6UWL6	colorectal	combined	1	5	0.953266	0.862735	1.0533	0.347187	0.715514
ARL3	P36405	colorectal	combined	1	5	0.940941	0.828635	1.06847	0.347872	0.716091
CAD10	Q9Y6N8	colorectal	combined	1	5	0.953799	0.864101	1.05281	0.347879	0.716091
KPYR	P30613	colorectal	combined	1	5	1.04549	0.952717	1.14729	0.34811	0.716309
SRP14	P37108	colorectal	combined	1	5	0.967946	0.904261	1.03612	0.34812	0.716313
SYTL4:C2 1	Q96C24	colorectal	combined	1	5	0.944312	0.837697	1.0645	0.348546	0.71666
GIB	P04054	colorectal	combined	1	5	0.955181	0.867843	1.05131	0.348634	0.71666
Sorcin	P30626	colorectal	combined	1	5	1.0476	0.950492	1.15462	0.34882	0.716761
PCDH8	O95206	colorectal	combined	1	5	1.04927	0.948808	1.16038	0.348942	0.716893
KLC1	Q07866	colorectal	combined	1	5	0.939512	0.824464	1.07061	0.349176	0.717087
KI2L2	P43627	colorectal	combined	1	5	1.03625	0.961808	1.11645	0.349203	0.717108
C7	P10643	colorectal	combined	1	5	1.04393	0.954063	1.14226	0.349247	0.717122
KXDL1	Q9BQD3	colorectal	combined	1	5	0.95514	0.867585	1.05153	0.349459	0.717267
CD28	P10747	colorectal	combined	1	5	1.03875	0.959223	1.12488	0.349501	0.717276
DHRS9	Q9BPW9	colorectal	combined	1	5	1.04714	0.950802	1.15324	0.349557	0.717298
ITA11	Q9UKX5	colorectal	combined	1	5	0.960655	0.883086	1.04504	0.350073	0.717662
KCTD4	Q8WVF5	colorectal	combined	1	5	1.04091	0.95692	1.13228	0.350239	0.71774
SF3B4	Q15427	colorectal	combined	1	5	0.955979	0.869783	1.05072	0.3504	0.717828
PSME1	Q06323	colorectal	combined	1	5	1.04637	0.951405	1.15081	0.350436	0.717835
DNPEP	Q9ULA0	colorectal	combined	1	5	1.03339	0.96454	1.10716	0.35047	0.717835
39S ribosomal protein L12	P52815	colorectal	combined	1	5	0.937846	0.819643	1.0731	0.350522	0.717835
complement factor H-related 5	Q9BXR6	colorectal	combined	1	5	1.06206	0.935907	1.20522	0.350683	0.717968
RPE	Q96AT9	colorectal	combined	1	5	0.946622	0.843606	1.06222	0.350738	0.71802
KIRR1	Q96J84	colorectal	combined	1	5	0.93029	0.799276	1.08278	0.350803	0.718072
PHF3	Q92576	colorectal	combined	1	5	1.03768	0.9601	1.12153	0.350842	0.718082
CTF8	P0CG13	colorectal	combined	1	5	1.04006	0.957685	1.12952	0.350848	0.718082
granzyme A	P12544	colorectal	combined	1	5	1.03426	0.96359	1.1101	0.350916	0.718128
CYLD	Q9NQC7	colorectal	combined	1	5	0.94808	0.847564	1.06052	0.351127	0.718263
NADC	Q15274	colorectal	combined	1	5	1.04179	0.955886	1.13541	0.351137	0.718263
BT3A3	O00478	colorectal	combined	1	5	0.95476	0.866213	1.05236	0.351194	0.718294
ID2	Q02363	colorectal	combined	1	5	1.04111	0.956538	1.13315	0.351359	0.718463
PXDC2:ECD	Q6UX71	colorectal	combined	1	5	0.955756	0.868958	1.05123	0.351563	0.718504
RHOG	P84095	colorectal	combined	1	5	1.03685	0.960828	1.11888	0.351644	0.718504
ASC-1 complex subunit p100	Q9H1I8	colorectal	combined	1	5	1.04153	0.956051	1.13465	0.3517	0.718504
ELA3B	P08861	colorectal	combined	1	5	0.96059	0.882642	1.04542	0.351751	0.718504
SKA1	Q96BD8	colorectal	combined	1	5	1.03634	0.961332	1.1172	0.351766	0.718504
NET1	O95631	colorectal	combined	1	5	1.03098	0.966849	1.09936	0.351806	0.718504
RFA2	P15927	colorectal	combined	1	5	1.03726	0.960368	1.1203	0.35193	0.718622
CMC4	P56277	colorectal	combined	1	5	0.948239	0.847831	1.06054	0.352001	0.71871
TPK1	Q9H3S4	colorectal	combined	1	5	0.961392	0.884883	1.04452	0.352072	0.718747
MED20	Q9H944	colorectal	combined	1	5	1.03795	0.959608	1.1227	0.352216	0.718797
CD22	P20273	colorectal	combined	1	5	1.03647	0.961075	1.11779	0.352547	0.718927
CaMKK alpha	Q8N5S9	colorectal	combined	1	5	0.952331	0.859113	1.05566	0.352734	0.719148
ID-1	P41134	colorectal	combined	1	5	0.956215	0.870046	1.05092	0.352778	0.719151
CLK2	P49760	colorectal	combined	1	5	1.03885	0.958563	1.12585	0.353048	0.719466
a-Synuclein	P37840	colorectal	combined	1	5	1.0547	0.942569	1.18017	0.353085	0.719488
CCNA1	P78396	colorectal	combined	1	5	0.963238	0.890005	1.0425	0.353215	0.719591
CD1A	P06126	colorectal	combined	1	5	1.03936	0.958003	1.12763	0.353248	0.719591
sperm acrosome associated 5	Q96QH8	colorectal	combined	1	5	1.03299	0.964572	1.10626	0.35325	0.719591
CART	Q16568	colorectal	combined	1	5	0.954435	0.864923	1.05321	0.353329	0.719609
AGO3	Q9H9G7	colorectal	combined	1	5	1.04586	0.951251	1.14987	0.354009	0.719948
IL-18 Ra	Q13478	colorectal	combined	1	5	1.0435	0.953603	1.14187	0.354262	0.720176
ADA15:CD	Q13444	colorectal	combined	1	5	1.03252	0.964898	1.10489	0.354404	0.720286
TCP-1-epsilon	P48643	colorectal	combined	1	5	1.05621	0.940744	1.18585	0.354533	0.720323
Phosphomannomutase 2	O15305	colorectal	combined	1	5	0.939734	0.823817	1.07196	0.354757	0.720352
SYIC	P41252	colorectal	combined	1	5	1.03856	0.958561	1.12523	0.354928	0.720463
PKC-A	P17252	colorectal	combined	1	5	0.938215	0.819565	1.07404	0.355223	0.720659
CNTN6	Q9UQ52	colorectal	combined	1	5	0.962139	0.886546	1.04418	0.355232	0.720659
HAI-1	O43278	colorectal	combined	1	5	1.04098	0.956003	1.1335	0.355311	0.720671
LPL	P06858	colorectal	combined	1	5	0.94867	0.848373	1.06082	0.355339	0.720671
NRL	P54845	colorectal	combined	1	5	1.0436	0.953297	1.14245	0.35539	0.720714
HSP 70		colorectal	combined	1	5	1.04621	0.950626	1.15141	0.355391	0.720714
DYN2	P50570	colorectal	combined	1	5	0.93803	0.818966	1.0744	0.355632	0.720891
GOGA7	Q7Z5G4	colorectal	combined	1	5	0.955315	0.866936	1.0527	0.35602	0.721025
CAV3	P56539	colorectal	combined	1	5	0.948125	0.846714	1.06168	0.356048	0.721025
PDGFD	Q9GZP0	colorectal	combined	1	5	0.952339	0.858523	1.05641	0.356055	0.721025
SDHF2	Q9NX18	colorectal	combined	1	5	0.947682	0.845477	1.06224	0.356056	0.721025
LSM12	Q3MHD2	colorectal	combined	1	5	1.03076	0.966532	1.09925	0.356074	0.721025
TMM70	Q9BUB7	colorectal	combined	1	5	0.961636	0.884965	1.04495	0.356122	0.721025
PP2A, subunit B	Q06190	colorectal	combined	1	5	1.03854	0.958358	1.12542	0.356318	0.721206
TSLP R	Q9HC73	colorectal	combined	1	5	1.03984	0.956964	1.12989	0.356585	0.721481
KMT2C	Q8NEZ4	colorectal	combined	1	5	1.0317	0.965457	1.1025	0.356644	0.721547
ANXA9	O76027	colorectal	combined	1	5	0.960752	0.882318	1.04616	0.356803	0.72171
NDUV2	P19404	colorectal	combined	1	5	0.955687	0.867812	1.05246	0.357047	0.721936
TPC13	A5PLN9	colorectal	combined	1	5	0.964144	0.892054	1.04206	0.357103	0.721996
H2B3B	Q8N257	colorectal	combined	1	5	1.04704	0.949456	1.15465	0.357112	0.722002
K1644	Q3SXP7	colorectal	combined	1	5	0.955246	0.866523	1.05305	0.357255	0.722072
HS105	Q92598	colorectal	combined	1	5	1.04227	0.954299	1.13836	0.35743	0.722178
RMD3	Q96TC7	colorectal	combined	1	5	0.964967	0.894269	1.04125	0.358287	0.72274
GLSK	O94925	colorectal	combined	1	5	0.949264	0.849439	1.06082	0.358377	0.72274
ZN334	Q9HCZ1	colorectal	combined	1	5	0.957842	0.87372	1.05006	0.358425	0.722789
Apaf-1	O14727	colorectal	combined	1	5	0.957063	0.871462	1.05107	0.358609	0.722851
PRR16	Q569H4	colorectal	combined	1	5	0.949302	0.849494	1.06084	0.358641	0.722851
MGT4B	Q9UQ53	colorectal	combined	1	5	0.950773	0.853624	1.05898	0.35865	0.722851
APEX1	P27695	colorectal	combined	1	5	1.05085	0.94524	1.16825	0.358725	0.722851
NOE3:C-term	Q96PB7	colorectal	combined	1	5	1.03506	0.961614	1.11413	0.358776	0.722869
AQP4	P55087	colorectal	combined	1	5	1.03497	0.961713	1.1138	0.358818	0.72291
MFA3L	O75121	colorectal	combined	1	5	1.04496	0.951259	1.14789	0.35888	0.722916
PCAF	Q92831	colorectal	combined	1	5	0.961262	0.883421	1.04596	0.359155	0.723077
NXT1	Q9UKK6	colorectal	combined	1	5	0.958752	0.876172	1.04911	0.359344	0.723227
PAPD1	Q9NVV4	colorectal	combined	1	5	1.03651	0.959998	1.11912	0.35938	0.723227
TKN4	Q86UU9	colorectal	combined	1	5	1.03453	0.962091	1.11242	0.359386	0.723227
PEPL1	Q8NDH3	colorectal	combined	1	5	0.959539	0.878416	1.04815	0.359432	0.723251
HEM2	P13716	colorectal	combined	1	5	1.04503	0.951032	1.14832	0.359701	0.723547
CAMK1	Q14012	colorectal	combined	1	5	1.04058	0.955659	1.13304	0.359784	0.723656
AP1S2	P56377	colorectal	combined	1	5	1.04304	0.953073	1.14151	0.35984	0.7237
LRP11	Q86VZ4	colorectal	combined	1	5	1.04135	0.954833	1.1357	0.359915	0.723748
SC5A5	Q92911	colorectal	combined	1	5	0.959664	0.878674	1.04812	0.360068	0.723923
HSPB3	Q12988	colorectal	combined	1	5	1.03588	0.960535	1.11713	0.360237	0.724066
GCH1	P30793	colorectal	combined	1	5	1.03058	0.966156	1.0993	0.360438	0.724202
NEIL1	Q96FI4	colorectal	combined	1	5	1.04766	0.948163	1.15759	0.360486	0.72424
SCUB3	Q8IX30	colorectal	combined	1	5	0.952071	0.856902	1.05781	0.360685	0.724301
PLCG2	P16885	colorectal	combined	1	5	0.941017	0.825997	1.07205	0.360737	0.724301
RN122	Q9H9V4	colorectal	combined	1	5	1.03775	0.958469	1.12358	0.360827	0.724319
CXD2	Q9UKL4	colorectal	combined	1	5	1.03779	0.958415	1.12374	0.360864	0.724319
ATP synthase beta chain	P06576	colorectal	combined	1	5	1.03723	0.958995	1.12184	0.360967	0.72436
ASF1A	Q9Y294	colorectal	combined	1	5	1.03421	0.962186	1.11163	0.36105	0.72436
Serpin B1	P30740	colorectal	combined	1	5	1.04599	0.949764	1.15195	0.361173	0.72436
FLAP endonuclease-1	P39748	colorectal	combined	1	5	0.957006	0.87085	1.05169	0.361247	0.72436
CJ058	Q9BRX8	colorectal	combined	1	5	1.03579	0.960474	1.11701	0.361263	0.72436
ADDB	P35612	colorectal	combined	1	5	0.942607	0.830231	1.07019	0.361471	0.724449
CHFR	Q96EP1	colorectal	combined	1	5	1.03924	0.956767	1.12883	0.361553	0.724456
HECA2:CD	A8MVW5	colorectal	combined	1	5	0.965238	0.894589	1.04147	0.361605	0.72447
Laminin gamma-2	Q13753	colorectal	combined	1	5	1.04415	0.951592	1.14571	0.361647	0.724486
MEP1A	Q16819	colorectal	combined	1	5	1.04951	0.945999	1.16434	0.361718	0.724557
DKK1	O94907	colorectal	combined	1	5	0.95207	0.856701	1.05806	0.361741	0.724591
IMPA1	P29218	colorectal	combined	1	5	0.956857	0.870325	1.05199	0.361826	0.724688
OTX2	P32243	colorectal	combined	1	5	1.03796	0.958079	1.1245	0.361871	0.724736
C1T9A	P0C862	colorectal	combined	1	5	1.03873	0.957228	1.12718	0.362038	0.724791
SAA2	P0DJI9	colorectal	combined	1	5	1.03594	0.960196	1.11766	0.362043	0.724791
ERP29	P30040	colorectal	combined	1	5	0.934822	0.808636	1.0807	0.362299	0.724949
NGF R	P08138	colorectal	combined	1	5	1.0431	0.952559	1.14225	0.362362	0.724957
PARP:BRCT domain	P09874	colorectal	combined	1	5	1.04747	0.947922	1.15747	0.362683	0.725234
DDI2	Q5TDH0	colorectal	combined	1	5	1.04365	0.95191	1.14424	0.362751	0.725234
TGM4	P49221	colorectal	combined	1	5	0.950766	0.852799	1.05999	0.36284	0.725316
CAZA1	P52907	colorectal	combined	1	5	0.946157	0.839819	1.06596	0.362892	0.725356
RBP	P02753	colorectal	combined	1	5	1.04409	0.951395	1.14583	0.363028	0.725482
NEUR1	Q99519	colorectal	combined	1	5	1.03726	0.958612	1.12236	0.363187	0.725586
INP4A	Q96PE3	colorectal	combined	1	5	1.04663	0.948603	1.15479	0.363682	0.725905
UB2L6	O14933	colorectal	combined	1	5	0.954932	0.864408	1.05493	0.364125	0.726071
K154L	Q6ZVL6	colorectal	combined	1	5	1.03944	0.956066	1.13008	0.364533	0.726295
BET1L	Q9NYM9	colorectal	combined	1	5	0.956001	0.867373	1.05369	0.364686	0.726449
amyloid precursor protein	P05067	colorectal	combined	1	5	0.950648	0.852102	1.06059	0.364713	0.72647
RET	P07949	colorectal	combined	1	5	1.04307	0.952078	1.14276	0.365218	0.727055
Dtk	Q06418	colorectal	combined	1	5	0.946991	0.841658	1.06551	0.365299	0.727107
GPNMB:ECD	Q14956	colorectal	combined	1	5	0.956622	0.869036	1.05304	0.36537	0.727122
complement factor H-related 5	Q9BXR6	colorectal	combined	1	5	1.0503	0.944392	1.16809	0.365475	0.727143
Glypican 3	P51654	colorectal	combined	1	5	0.956048	0.867362	1.0538	0.365507	0.727164
AL3B1	P43353	colorectal	combined	1	5	1.03814	0.957271	1.12585	0.365667	0.727254
VSI10	Q8N0Z9	colorectal	combined	1	5	1.03684	0.958666	1.12139	0.365695	0.727254
COG8	Q96MW5	colorectal	combined	1	5	1.03184	0.96409	1.10435	0.365717	0.727254
PDE7A	Q13946	colorectal	combined	1	5	1.03098	0.965028	1.10144	0.365719	0.727254
NonO protein	Q15233	colorectal	combined	1	5	0.949009	0.84725	1.06299	0.365784	0.727295
annexin IV	P09525	colorectal	combined	1	5	0.946732	0.840624	1.06623	0.366764	0.727973
DYR	P00374	colorectal	combined	1	5	1.03746	0.957802	1.12374	0.366949	0.728109
Nectin-like protein 1	Q8N126	colorectal	combined	1	5	1.0385	0.956658	1.12734	0.367072	0.728157
OX2G	P41217	colorectal	combined	1	5	0.964799	0.892519	1.04293	0.367079	0.728157
FZD2	Q14332	colorectal	combined	1	5	0.954923	0.863834	1.05562	0.367182	0.728226
TMOD4	Q9NZQ9	colorectal	combined	1	5	1.03807	0.9571	1.12588	0.367232	0.728281
KDM1A	O60341	colorectal	combined	1	5	0.954308	0.862048	1.05644	0.367301	0.728328
CTAP-III	P02775	colorectal	combined	1	5	0.950064	0.849933	1.06199	0.36733	0.728328
ERO1A	Q96HE7	colorectal	combined	1	5	0.946215	0.839043	1.06708	0.36736	0.728328
MMP-9	P14780	colorectal	combined	1	5	1.04616	0.94838	1.15403	0.367381	0.728328
GFPT1	Q06210	colorectal	combined	1	5	1.04993	0.944377	1.16729	0.367405	0.728339
SH3L2	Q9UJC5	colorectal	combined	1	5	0.937503	0.814738	1.07877	0.367485	0.728429
SPINT2	O43291	colorectal	combined	1	5	0.958575	0.874301	1.05097	0.367542	0.728464
eIF-5A-1	P63241	colorectal	combined	1	5	1.06346	0.930222	1.21579	0.367636	0.728522
TMG4	Q9BZD6	colorectal	combined	1	5	0.961071	0.88153	1.04779	0.367665	0.728522
NHEJ1	Q9H9Q4	colorectal	combined	1	5	1.04463	0.949954	1.14875	0.367683	0.728522
CD23	P06734	colorectal	combined	1	5	0.960239	0.879062	1.04891	0.367947	0.728598
KDSR	Q06136	colorectal	combined	1	5	1.03469	0.960649	1.11443	0.368026	0.728635
TLR1:ECD	Q15399	colorectal	combined	1	5	1.03654	0.958624	1.12079	0.368054	0.728649
CRLF1	O75462	colorectal	combined	1	5	0.955869	0.866381	1.0546	0.368141	0.728745
Flt3 ligand	P49771	colorectal	combined	1	5	0.957532	0.871172	1.05245	0.368195	0.728819
DPEP2	Q9H4A9	colorectal	combined	1	5	0.957251	0.870344	1.05284	0.36828	0.728886
NT5M	Q9NPB1	colorectal	combined	1	5	0.94032	0.82233	1.07524	0.368375	0.729002
NKG2F	O43908	colorectal	combined	1	5	0.95674	0.868837	1.05354	0.368462	0.729069
PLTP	P55058	colorectal	combined	1	5	1.03574	0.959362	1.1182	0.368923	0.729399
Syntenin 1	O00560	colorectal	combined	1	5	1.04512	0.949172	1.15078	0.369041	0.729489
RBP	P02753	colorectal	combined	1	5	1.04097	0.953641	1.13629	0.369117	0.729489
TRML2	Q5T2D2	colorectal	combined	1	5	0.963211	0.887545	1.04533	0.369208	0.729499
DIRA1	O95057	colorectal	combined	1	5	0.953047	0.858078	1.05853	0.369214	0.7295
RCAN2	Q14206	colorectal	combined	1	5	0.963135	0.887319	1.04543	0.369222	0.729506
ATP23	Q9Y6H3	colorectal	combined	1	5	0.956506	0.868022	1.05401	0.369252	0.729518
ZFY27:CD region 2	Q5T4F4	colorectal	combined	1	5	0.950692	0.851268	1.06173	0.369616	0.729874
CEAM3	P40198	colorectal	combined	1	5	1.04181	0.952639	1.13933	0.369627	0.729882
ENOX2	Q16206	colorectal	combined	1	5	0.964111	0.890093	1.04428	0.369847	0.730069
BTG	P02775	colorectal	combined	1	5	0.949351	0.847403	1.06356	0.369851	0.730069
LCNL1	Q6ZST4	colorectal	combined	1	5	0.964877	0.89233	1.04332	0.369962	0.730085
NRIP3	Q9NQ35	colorectal	combined	1	5	1.038	0.956711	1.12619	0.370082	0.730139
ROA1	P09651	colorectal	combined	1	5	1.05064	0.943058	1.1705	0.370093	0.730139
Calponin-1	P51911	colorectal	combined	1	5	1.04379	0.950366	1.1464	0.370316	0.730342
Properdin	P27918	colorectal	combined	1	5	0.966636	0.89746	1.04114	0.37042	0.730407
MLP3B	Q9GZQ8	colorectal	combined	1	5	1.05844	0.934728	1.19852	0.370477	0.730488
ROBO4	Q8WZ75	colorectal	combined	1	5	0.959388	0.876153	1.05053	0.370578	0.730547
NEUL4	Q96JN8	colorectal	combined	1	5	1.03508	0.959828	1.11623	0.370637	0.73061
Frizzled-5	Q13467	colorectal	combined	1	5	0.944702	0.834064	1.07002	0.370735	0.730662
Glycogen phosphorylase	P11216	colorectal	combined	1	5	0.94303	0.829283	1.07238	0.3711	0.730833
C1s	P09871	colorectal	combined	1	5	0.961874	0.883248	1.0475	0.37164	0.731342
ASB8	Q9H765	colorectal	combined	1	5	0.967272	0.899164	1.04054	0.371723	0.731367
IL31R	Q8NI17	colorectal	combined	1	5	0.960469	0.879106	1.04936	0.371818	0.731415
RRBP1	Q9P2E9	colorectal	combined	1	5	1.05682	0.936107	1.1931	0.371841	0.731415
SNN	O75324	colorectal	combined	1	5	1.03738	0.957051	1.12446	0.372142	0.731554
MOCOS	Q96EN8	colorectal	combined	1	5	0.962598	0.885274	1.04668	0.37228	0.731717
NODAL	Q96S42	colorectal	combined	1	5	1.03216	0.962813	1.1065	0.372392	0.73186
BAT1	Q13838	colorectal	combined	1	5	1.04794	0.945423	1.16157	0.372671	0.732075
EGFL9	Q6UY11	colorectal	combined	1	5	0.956775	0.868192	1.0544	0.372716	0.732122
CC90B	Q9GZT6	colorectal	combined	1	5	1.04193	0.951874	1.14051	0.373156	0.732312
GP100	P40967	colorectal	combined	1	5	1.0418	0.952002	1.14008	0.373214	0.732321
ARPC2	O15144	colorectal	combined	1	5	1.05455	0.938189	1.18535	0.373241	0.732321
ACYP2	P14621	colorectal	combined	1	5	0.94908	0.845944	1.06479	0.37325	0.732321
C1QC	P02747	colorectal	combined	1	5	0.963806	0.888613	1.04536	0.373718	0.732695
Profilin-1	P07737	colorectal	combined	1	5	0.939771	0.819555	1.07762	0.37373	0.732695
SREC-II:CD	Q96GP6	colorectal	combined	1	5	1.03856	0.955475	1.12887	0.37381	0.732712
SLAF9	Q96A28	colorectal	combined	1	5	0.96096	0.880218	1.04911	0.373825	0.732716
TAGL	Q01995	colorectal	combined	1	5	1.04272	0.950842	1.14348	0.374048	0.732901
PSME2	Q9UL46	colorectal	combined	1	5	1.04898	0.943992	1.16564	0.374148	0.732901
ADAT1	Q9BUB4	colorectal	combined	1	5	1.03618	0.958055	1.12068	0.374207	0.732901
NAT6	Q93015	colorectal	combined	1	5	0.947171	0.840305	1.06763	0.374223	0.732901
A2ML1	A8K2U0	colorectal	combined	1	5	0.955553	0.864362	1.05637	0.374304	0.732918
CHIN	P15882	colorectal	combined	1	5	0.957696	0.870552	1.05356	0.374536	0.733078
MP3B2	A6NCE7	colorectal	combined	1	5	0.962789	0.885481	1.04685	0.374573	0.733115
FOXJ2	Q9P0K8	colorectal	combined	1	5	0.962593	0.884903	1.0471	0.374574	0.733115
HHIP	Q96QV1	colorectal	combined	1	5	0.958969	0.874257	1.05189	0.374593	0.73312
NRBF2	Q96F24	colorectal	combined	1	5	0.960359	0.878314	1.05007	0.374692	0.733137
G3ST1	Q99999	colorectal	combined	1	5	1.03764	0.956349	1.12583	0.374739	0.733137
Ferritin light chain	P02792	colorectal	combined	1	5	1.04604	0.947071	1.15536	0.374743	0.733137
S6A16	Q9GZN6	colorectal	combined	1	5	0.96139	0.881333	1.04872	0.374752	0.733137
Fas, soluble	P25445	colorectal	combined	1	5	1.03522	0.959042	1.11744	0.374777	0.733137
CR3L1	Q96BA8	colorectal	combined	1	5	1.03393	0.960454	1.11303	0.374975	0.733208
CD244	Q9BZW8	colorectal	combined	1	5	0.953992	0.859708	1.05862	0.375028	0.733208
SPN90	Q9NZQ3	colorectal	combined	1	5	0.940973	0.82258	1.07641	0.375192	0.733391
IGFBP-5	P24593	colorectal	combined	1	5	1.04036	0.953241	1.13544	0.375227	0.733395
DHB11	Q8NBQ5	colorectal	combined	1	5	0.953103	0.857099	1.05986	0.375236	0.733395
CGRE1	Q99674	colorectal	combined	1	5	1.0502	0.942422	1.1703	0.375323	0.733501
IR	P06213	colorectal	combined	1	5	0.959871	0.876771	1.05085	0.375354	0.733501
PDE4A	P27815	colorectal	combined	1	5	0.950854	0.850584	1.06294	0.375436	0.733536
PACN3	Q9UKS6	colorectal	combined	1	5	1.04002	0.953501	1.13439	0.375884	0.733792
RHG05	Q13017	colorectal	combined	1	5	0.94648	0.837981	1.06903	0.375903	0.733817
KLH12	Q53G59	colorectal	combined	1	5	1.03317	0.961157	1.11058	0.376041	0.734002
ELL	P55199	colorectal	combined	1	5	1.0332	0.961104	1.11071	0.376131	0.734044
WFDC1	Q9HC57	colorectal	combined	1	5	1.0386	0.955034	1.12947	0.376204	0.734058
PolyUbiquitin K48	P0CG47	colorectal	combined	1	5	1.04245	0.950732	1.14302	0.376277	0.734058
Tenascin		colorectal	combined	1	5	0.96158	0.88164	1.04877	0.37633	0.734106
OCAD1	Q9NX40	colorectal	combined	1	5	1.0304	0.964209	1.10113	0.376712	0.734342
UCRP	P05161	colorectal	combined	1	5	0.9633	0.886635	1.0466	0.376887	0.734441
Galectin-7	P47929	colorectal	combined	1	5	1.0288	0.965994	1.09569	0.376989	0.734481
ACAM:CD	Q9H6B4	colorectal	combined	1	5	1.03917	0.954233	1.13167	0.377143	0.734615
TREM2	Q9NZC2	colorectal	combined	1	5	1.04215	0.950908	1.14214	0.377162	0.734615
GMPR2	Q9P2T1	colorectal	combined	1	5	1.05218	0.939732	1.17809	0.377751	0.735046
CATE	P14091	colorectal	combined	1	5	0.961646	0.881559	1.04901	0.378042	0.735371
sPLA(2)-IID	Q9UNK4	colorectal	combined	1	5	0.9604	0.877875	1.05068	0.378086	0.73541
CHAC2	Q8WUX2	colorectal	combined	1	5	0.956976	0.867813	1.0553	0.378144	0.735423
Histone H1.2	P16403	colorectal	combined	1	5	1.04697	0.945353	1.15952	0.378215	0.735463
ABC3G	Q9HC16	colorectal	combined	1	5	0.941128	0.82226	1.07718	0.378447	0.735566
MUC1:region 1	P15941	colorectal	combined	1	5	1.03258	0.961479	1.10893	0.37846	0.735566
GNMT	Q14749	colorectal	combined	1	5	0.965732	0.893604	1.04368	0.378633	0.735689
CRIM1:ECD	Q9NZV1	colorectal	combined	1	5	0.959847	0.876103	1.0516	0.378937	0.735975
Caspase-2	P42575	colorectal	combined	1	5	0.944465	0.831583	1.07267	0.378977	0.735996
MGT4C	Q9UBM8	colorectal	combined	1	5	0.951432	0.851528	1.06306	0.37907	0.73603
MCE1	O60942	colorectal	combined	1	5	0.968754	0.902595	1.03976	0.379083	0.736036
SPD2B	A1X283	colorectal	combined	1	5	0.954546	0.860531	1.05883	0.379212	0.736213
IF4A1	P60842	colorectal	combined	1	5	1.05624	0.934923	1.1933	0.379412	0.736396
EI2BA	Q14232	colorectal	combined	1	5	0.947601	0.840436	1.06843	0.379414	0.736396
RB39B	Q96DA2	colorectal	combined	1	5	1.03573	0.957716	1.1201	0.379574	0.736486
PDK1	Q15118	colorectal	combined	1	5	0.957216	0.868249	1.0553	0.37966	0.736577
KMO	O15229	colorectal	combined	1	5	0.964722	0.890418	1.04523	0.379789	0.736733
SAR1A	Q9NR31	colorectal	combined	1	5	0.940819	0.821005	1.07812	0.380088	0.736971
DSCR6	P57055	colorectal	combined	1	5	0.963505	0.886733	1.04692	0.380184	0.737018
GSC2	O15499	colorectal	combined	1	5	0.961894	0.881944	1.04909	0.380212	0.737018
MEOX1	P50221	colorectal	combined	1	5	0.958113	0.870756	1.05423	0.380371	0.73711
HHEX	Q03014	colorectal	combined	1	5	1.03444	0.95905	1.11576	0.380473	0.737151
CHM2B	Q9UQN3	colorectal	combined	1	5	1.06032	0.93019	1.20866	0.380616	0.737245
GBRL2	P60520	colorectal	combined	1	5	1.06355	0.926698	1.22061	0.380645	0.737261
HDHD3	Q9BSH5	colorectal	combined	1	5	1.04029	0.952357	1.13634	0.380694	0.737303
MASP3:Heavy	P48740	colorectal	combined	1	5	0.959664	0.87526	1.05221	0.380734	0.737337
WNT5B	Q9H1J7	colorectal	combined	1	5	0.957612	0.869214	1.055	0.380756	0.737359
Ephrin-B3:ECD	Q15768	colorectal	combined	1	5	1.04204	0.950347	1.14258	0.380874	0.737461
ATG7	O95352	colorectal	combined	1	5	1.04424	0.947849	1.15043	0.381016	0.73757
PRTG	Q2VWP7	colorectal	combined	1	5	0.960125	0.876561	1.05165	0.381093	0.737585
NB5R4	Q7L1T6	colorectal	combined	1	5	0.942376	0.825165	1.07623	0.381128	0.737599
NDP kinase B	P22392	colorectal	combined	1	5	0.941453	0.822501	1.07761	0.381342	0.737727
Gro-g	P19876	colorectal	combined	1	5	0.95399	0.858454	1.06016	0.381631	0.73804
DB127	Q9H1M4	colorectal	combined	1	5	1.04233	0.949869	1.14379	0.381696	0.738097
HXK3	P52790	colorectal	combined	1	5	1.03332	0.960116	1.11211	0.381956	0.73821
KCTD3	Q9Y597	colorectal	combined	1	5	1.0361	0.956912	1.12185	0.381965	0.738217
Ubiquitin	P62979	colorectal	combined	1	5	0.950947	0.849471	1.06454	0.382331	0.738403
Integrin a5b1	P05556	colorectal	combined	1	5	1.0327	0.960758	1.11002	0.38249	0.738513
VAMP4	O75379	colorectal	combined	1	5	0.94976	0.846001	1.06624	0.382508	0.738513
PDGF-CC	Q9NRA1	colorectal	combined	1	5	1.03595	0.957003	1.1214	0.382528	0.738527
MTSSL	Q765P7	colorectal	combined	1	5	0.942841	0.826117	1.07606	0.382734	0.738693
SIG14	Q08ET2	colorectal	combined	1	5	1.04065	0.951449	1.13821	0.383512	0.739223
LPLC1	Q8TDL5	colorectal	combined	1	5	1.03933	0.95292	1.13358	0.383701	0.739385
FHR3	Q02985	colorectal	combined	1	5	0.964865	0.890191	1.0458	0.384143	0.739765
JAM-A	Q9Y624	colorectal	combined	1	5	0.95049	0.847675	1.06578	0.384668	0.740332
DLC8	P63167	colorectal	combined	1	5	0.965867	0.893119	1.04454	0.384697	0.740335
CO6A5	A8TX70	colorectal	combined	1	5	1.04271	0.948869	1.14582	0.384757	0.740399
NECA3	Q96P71	colorectal	combined	1	5	0.96371	0.886544	1.04759	0.385358	0.740675
FKBP5	Q13451	colorectal	combined	1	5	0.939415	0.815776	1.08179	0.385386	0.740675
RTKN	Q9BST9	colorectal	combined	1	5	0.961839	0.880931	1.05018	0.385456	0.740731
IRAK4	Q9NWZ3	colorectal	combined	1	5	0.957634	0.86843	1.056	0.385534	0.740804
OSBP1	P22059	colorectal	combined	1	5	0.942202	0.823606	1.07788	0.385732	0.740874
PSB7	Q99436	colorectal	combined	1	5	1.03718	0.955011	1.12642	0.386024	0.741062
Apo A-V	Q6Q788	colorectal	combined	1	5	1.04039	0.951281	1.13785	0.386087	0.741124
LRIG1	Q96JA1	colorectal	combined	1	5	1.03792	0.954114	1.1291	0.386213	0.741229
G0S2	P27469	colorectal	combined	1	5	1.0333	0.959497	1.11278	0.386271	0.741266
PPM1F	P49593	colorectal	combined	1	5	0.939902	0.816933	1.08138	0.386304	0.741306
STX8	Q9UNK0	colorectal	combined	1	5	0.939985	0.817061	1.0814	0.386747	0.741651
AINX	Q16352	colorectal	combined	1	5	0.960502	0.876703	1.05231	0.386912	0.741789
p53 R175H	P04637	colorectal	combined	1	5	1.03046	0.96271	1.10298	0.387173	0.741971
TNR4	P43489	colorectal	combined	1	5	0.950588	0.847429	1.0663	0.387251	0.742018
MMP-1	P03956	colorectal	combined	1	5	1.03942	0.952157	1.13468	0.387481	0.742172
FSD1	Q9BTV5	colorectal	combined	1	5	0.959093	0.87237	1.05444	0.387715	0.742404
TRAIL R4	Q9UBN6	colorectal	combined	1	5	1.03371	0.958763	1.11452	0.387942	0.742562
cIAP-1	Q13490	colorectal	combined	1	5	0.964627	0.888899	1.04681	0.387946	0.742562
CCHL	P53701	colorectal	combined	1	5	0.95184	0.850911	1.06474	0.388098	0.742589
CRIS2	P16562	colorectal	combined	1	5	0.960034	0.875087	1.05323	0.388208	0.742671
JAG1:CD	P78504	colorectal	combined	1	5	0.962456	0.882323	1.04987	0.388252	0.742705
HG2A	P04233	colorectal	combined	1	5	0.957277	0.866867	1.05712	0.388351	0.742735
SIA8F	P61647	colorectal	combined	1	5	0.964291	0.887821	1.04735	0.388365	0.742742
TCP10	Q12799	colorectal	combined	1	5	0.958169	0.869483	1.0559	0.388526	0.742854
CPSF5	O43809	colorectal	combined	1	5	1.05178	0.937715	1.17972	0.388712	0.743058
CALY	Q9NYX4	colorectal	combined	1	5	0.958757	0.87113	1.0552	0.389085	0.74347
CD68	P34810	colorectal	combined	1	5	0.9557	0.862043	1.05953	0.389204	0.743553
DHB14	Q9BPX1	colorectal	combined	1	5	1.03691	0.954777	1.1261	0.389334	0.743627
CEA19	Q7Z692	colorectal	combined	1	5	0.965919	0.892561	1.04531	0.389548	0.743627
LSHR	P22888	colorectal	combined	1	5	1.03659	0.955112	1.12501	0.389588	0.743627
CSN7B	Q9H9Q2	colorectal	combined	1	5	1.03553	0.956287	1.12135	0.390023	0.744085
LPHN3	Q9HAR2	colorectal	combined	1	5	0.961845	0.880167	1.0511	0.390227	0.744326
Rab GDP dissociation inhibitor beta	P50395	colorectal	combined	1	5	1.05719	0.931233	1.20017	0.390233	0.744326
MCP-3	P80098	colorectal	combined	1	5	1.03105	0.961566	1.10555	0.390347	0.744352
IL-6	P05231	colorectal	combined	1	5	0.962913	0.883354	1.04964	0.390377	0.744377
ORC6	Q9Y5N6	colorectal	combined	1	5	0.962057	0.880738	1.05088	0.390624	0.744598
LGMN	Q99538	colorectal	combined	1	5	0.95184	0.850373	1.06541	0.390774	0.744624
IL22RA1	Q8N6P7	colorectal	combined	1	5	1.03628	0.955259	1.12416	0.390941	0.74477
FDSCP	Q8NFU4	colorectal	combined	1	5	0.963614	0.885327	1.04882	0.391251	0.745047
MAPKAPK3	Q16644	colorectal	combined	1	5	0.943987	0.827376	1.07703	0.391531	0.74515
NCF-1	P14598	colorectal	combined	1	5	1.04753	0.941966	1.16493	0.391542	0.745155
FGRL1	Q8N441	colorectal	combined	1	5	1.03523	0.956356	1.12061	0.391821	0.745355
RTCA	O00442	colorectal	combined	1	5	1.05681	0.931261	1.19928	0.391834	0.745355
ARRB1	P49407	colorectal	combined	1	5	0.940571	0.817493	1.08218	0.391865	0.745355
BAG5	Q9UL15	colorectal	combined	1	5	1.03567	0.955815	1.12221	0.391902	0.745355
DLRB1	Q9NP97	colorectal	combined	1	5	0.947536	0.83755	1.07197	0.391973	0.745404
SUMF1	Q8NBK3	colorectal	combined	1	5	1.04114	0.94928	1.1419	0.392265	0.745641
BAGE2	Q86Y30	colorectal	combined	1	5	1.04313	0.946941	1.14908	0.392318	0.74566
PSMA	Q04609	colorectal	combined	1	5	1.03484	0.956716	1.11934	0.392502	0.745738
VWC2L	B2RUY7	colorectal	combined	1	5	1.02776	0.96523	1.09435	0.392542	0.745767
GT251	Q8NBJ5	colorectal	combined	1	5	0.96318	0.883808	1.04968	0.39256	0.745767
HES3	Q5TGS1	colorectal	combined	1	5	0.959036	0.871348	1.05555	0.392577	0.745767
ETHE1	O95571	colorectal	combined	1	5	1.03149	0.960708	1.10748	0.392686	0.745839
FHR2	P36980	colorectal	combined	1	5	0.96638	0.893491	1.04522	0.39272	0.745851
DUS23	Q9BVJ7	colorectal	combined	1	5	1.03106	0.961211	1.10599	0.392736	0.745857
SRCH	P23327	colorectal	combined	1	5	1.03652	0.954626	1.12544	0.393005	0.746148
NAP-2	P02775	colorectal	combined	1	5	0.952315	0.851243	1.06539	0.393374	0.746425
CEP41	Q9BYV8	colorectal	combined	1	5	0.952822	0.852701	1.0647	0.39356	0.74653
SOST	Q9BQB4	colorectal	combined	1	5	0.968314	0.899249	1.04268	0.393744	0.746583
SENP7	Q9BQF6	colorectal	combined	1	5	1.0286	0.964025	1.09751	0.393949	0.74667
RBM39	Q14498	colorectal	combined	1	5	0.963534	0.884654	1.04945	0.393964	0.746678
MACD1	Q9BQ69	colorectal	combined	1	5	1.03587	0.955224	1.12332	0.394095	0.746701
RCN3	Q96D15	colorectal	combined	1	5	0.963149	0.883455	1.05003	0.394174	0.74674
SIAT2	Q96JF0	colorectal	combined	1	5	0.962555	0.881645	1.05089	0.394259	0.74679
CD79B	P40259	colorectal	combined	1	5	0.962138	0.880378	1.05149	0.394303	0.74679
S100A14	Q9HCY8	colorectal	combined	1	5	0.963196	0.883563	1.05001	0.394389	0.74679
ROP1B	Q9BZX4	colorectal	combined	1	5	0.966705	0.894225	1.04506	0.394456	0.74679
Galectin-1	P09382	colorectal	combined	1	5	0.958397	0.869079	1.0569	0.394587	0.746849
CMIP	Q8IY22	colorectal	combined	1	5	0.944893	0.829269	1.07664	0.394692	0.746927
IL-15 Ra	Q13261	colorectal	combined	1	5	1.03361	0.95781	1.11541	0.394953	0.746956
CK049	Q9H6J7	colorectal	combined	1	5	0.96764	0.897007	1.04383	0.394974	0.746964
PCD10:CD	Q9P2E7	colorectal	combined	1	5	0.965904	0.891691	1.04629	0.395058	0.746999
STXB4	Q6ZWJ1	colorectal	combined	1	5	0.965592	0.890713	1.04677	0.395221	0.747093
SELPL:ECD	Q14242	colorectal	combined	1	5	0.959883	0.873397	1.05493	0.395374	0.747193
TIFA	Q96CG3	colorectal	combined	1	5	1.0324	0.959204	1.11119	0.39538	0.747193
SLTM	Q9NWH9	colorectal	combined	1	5	0.963226	0.883477	1.05017	0.395485	0.747337
WFD11	Q8NEX6	colorectal	combined	1	5	0.964857	0.88843	1.04786	0.395516	0.747337
NRX1A	Q9ULB1	colorectal	combined	1	5	1.03519	0.955809	1.12117	0.395518	0.747337
SNX3	O60493	colorectal	combined	1	5	1.04314	0.946294	1.14991	0.39554	0.747337
FUT2	Q10981	colorectal	combined	1	5	1.03191	0.959726	1.10953	0.395882	0.747443
CLIC2	O15247	colorectal	combined	1	5	1.03846	0.951809	1.133	0.39591	0.747447
UBE2F	Q969M7	colorectal	combined	1	5	0.965529	0.890389	1.04701	0.39608	0.747582
OIT3	Q8WWZ8	colorectal	combined	1	5	1.03648	0.954097	1.12598	0.396456	0.747918
Lymphotactin	P47992	colorectal	combined	1	5	0.969855	0.903591	1.04098	0.396602	0.747941
KCNF1	Q9H3M0	colorectal	combined	1	5	1.03307	0.958182	1.1138	0.396817	0.748124
14-3-3 protein zeta/delta	P63104	colorectal	combined	1	5	0.943329	0.824226	1.07964	0.396895	0.748139
PDGFD	Q9GZP0	colorectal	combined	1	5	0.956324	0.86243	1.06044	0.397004	0.748171
CC134	Q9H6E4	colorectal	combined	1	5	0.963798	0.884965	1.04965	0.397034	0.748192
SIX6	O95475	colorectal	combined	1	5	0.963252	0.883279	1.05047	0.397202	0.748295
PKC-B-II	P05771	colorectal	combined	1	5	0.945725	0.83109	1.07617	0.397301	0.748382
CBPA1	P15085	colorectal	combined	1	5	1.03521	0.955482	1.12159	0.397398	0.748453
UGT 1A1	P22309	colorectal	combined	1	5	1.02837	0.963842	1.09721	0.397526	0.748483
IL-4 sR	P24394	colorectal	combined	1	5	0.962525	0.881015	1.05158	0.397534	0.748486
TMCC3:region 2	Q9ULS5	colorectal	combined	1	5	1.03582	0.954713	1.12381	0.397584	0.748544
UB2D2	P62837	colorectal	combined	1	5	1.04246	0.94669	1.14792	0.39768	0.748593
IL-1 R AcP	Q9NPH3	colorectal	combined	1	5	0.962314	0.880336	1.05193	0.397777	0.74866
CDK8/cyclin C	P24863	colorectal	combined	1	5	1.04084	0.94858	1.14207	0.397981	0.748801
p60-Src	P12931	colorectal	combined	1	5	0.944166	0.826391	1.07873	0.398017	0.748801
Gro-g	P19876	colorectal	combined	1	5	0.958304	0.868177	1.05779	0.398022	0.748801
TXD12	O95881	colorectal	combined	1	5	0.941162	0.817672	1.0833	0.398111	0.748819
UCHL5	Q9Y5K5	colorectal	combined	1	5	0.960864	0.875865	1.05411	0.398216	0.748826
GOSR2	O14653	colorectal	combined	1	5	1.03315	0.957859	1.11436	0.398241	0.74886
TCP11	Q8WWU5	colorectal	combined	1	5	0.964298	0.886276	1.04919	0.398386	0.74899
Artemin	Q5T4W7	colorectal	combined	1	5	1.03287	0.958144	1.11343	0.398603	0.749091
Thyroxine-Binding Globulin	P05543	colorectal	combined	1	5	1.05855	0.92751	1.20811	0.398722	0.749207
TNFAIP3	P21580	colorectal	combined	1	5	0.951509	0.847662	1.06808	0.399236	0.749414
CD70	P32970	colorectal	combined	1	5	0.951539	0.847688	1.06811	0.399537	0.749683
TM237	Q96Q45	colorectal	combined	1	5	0.962921	0.881836	1.05146	0.399855	0.749871
IFN16	P05015	colorectal	combined	1	5	1.03511	0.955192	1.12171	0.399942	0.749886
Securin	O95997	colorectal	combined	1	5	0.962113	0.879309	1.05271	0.400261	0.750191
JPH1	Q9HDC5	colorectal	combined	1	5	0.958378	0.867978	1.05819	0.400337	0.750208
ASGR1	P07306	colorectal	combined	1	5	1.03584	0.954226	1.12443	0.400369	0.750217
LRRF2	Q9Y608	colorectal	combined	1	5	0.944805	0.827681	1.0785	0.400465	0.75027
VASP	P50552	colorectal	combined	1	5	0.949118	0.840273	1.07206	0.400748	0.750536
Secretin	P09683	colorectal	combined	1	5	0.957289	0.864618	1.05989	0.400764	0.750536
TIMP-1	P01033	colorectal	combined	1	5	0.957731	0.865935	1.05926	0.40085	0.750566
PTX3	P26022	colorectal	combined	1	5	1.03038	0.960879	1.1049	0.400974	0.750653
HBAZ	P02008	colorectal	combined	1	5	1.02818	0.963584	1.09711	0.401196	0.750895
TCAL2	Q9H3H9	colorectal	combined	1	5	1.03672	0.952846	1.12797	0.402161	0.751447
LAP	P28838	colorectal	combined	1	5	0.952952	0.851295	1.06675	0.402424	0.751529
MOS1	Q5TGZ0	colorectal	combined	1	5	1.03696	0.952495	1.12892	0.402432	0.751529
MYL4	P12829	colorectal	combined	1	5	0.95553	0.858998	1.06291	0.402499	0.751558
CA198	Q9H425	colorectal	combined	1	5	0.962418	0.879857	1.05273	0.402544	0.751591
RPAB2	P61218	colorectal	combined	1	5	0.967225	0.894605	1.04574	0.402683	0.751692
ABR	Q12979	colorectal	combined	1	5	0.950685	0.844489	1.07023	0.402698	0.751704
BMP-2	P12643	colorectal	combined	1	5	0.956649	0.862306	1.06131	0.402801	0.751752
TADBP	Q13148	colorectal	combined	1	5	1.03642	0.953108	1.12701	0.402804	0.751752
RGS8	P57771	colorectal	combined	1	5	1.03419	0.955842	1.11896	0.402958	0.751818
TPSB2	P20231	colorectal	combined	1	5	0.965317	0.888656	1.04859	0.403109	0.751953
Dynactin subunit 2	Q13561	colorectal	combined	1	5	1.04689	0.940222	1.16566	0.403285	0.752051
Lysozyme	P61626	colorectal	combined	1	5	1.03408	0.955921	1.11862	0.403333	0.752059
DOCK2	Q92608	colorectal	combined	1	5	0.961118	0.875751	1.05481	0.403357	0.75207
HAGHL	Q6PII5	colorectal	combined	1	5	0.954555	0.855891	1.06459	0.403426	0.752145
SYYM	Q9Y2Z4	colorectal	combined	1	5	0.969179	0.900554	1.04303	0.403431	0.752145
Cytidylate kinase	P30085	colorectal	combined	1	5	1.03336	0.956788	1.11605	0.403507	0.752224
CX068	A6NGZ8	colorectal	combined	1	5	1.03344	0.95666	1.11638	0.403674	0.752389
SPHK2	Q9NRA0	colorectal	combined	1	5	1.03202	0.95842	1.11127	0.403757	0.752438
TRBP2	Q15633	colorectal	combined	1	5	1.03904	0.949673	1.13683	0.403908	0.752517
EMC1	Q8N766	colorectal	combined	1	5	1.03581	0.953617	1.12509	0.404228	0.752778
Testican-2	Q92563	colorectal	combined	1	5	1.03902	0.949622	1.13683	0.404353	0.75288
BPSA	P07288	colorectal	combined	1	5	0.948029	0.836226	1.07478	0.404511	0.752948
OTU7B	Q6GQQ9	colorectal	combined	1	5	0.959326	0.87009	1.05771	0.404516	0.752948
F16P2	O00757	colorectal	combined	1	5	1.03323	0.956758	1.11582	0.404688	0.753063
C1s	P09871	colorectal	combined	1	5	0.962915	0.881015	1.05243	0.404715	0.753088
C5	P01031	colorectal	combined	1	5	1.03589	0.953433	1.12547	0.404764	0.753111
PA2GC	Q5R387	colorectal	combined	1	5	0.955284	0.857814	1.06383	0.404776	0.753123
ABL2	P42684	colorectal	combined	1	5	1.03184	0.95841	1.1109	0.405312	0.753596
DJC12	Q9UKB3	colorectal	combined	1	5	1.03181	0.95843	1.11081	0.405426	0.753662
kallikrein 9	Q9UKQ9	colorectal	combined	1	5	0.966976	0.893408	1.0466	0.405546	0.753696
Hat1	O14929	colorectal	combined	1	5	0.961409	0.876229	1.05487	0.405715	0.753911
UBP14	P54578	colorectal	combined	1	5	1.04759	0.938832	1.16894	0.405788	0.753958
C1QL4	Q86Z23	colorectal	combined	1	5	0.953643	0.852619	1.06664	0.406082	0.754155
C9	P02748	colorectal	combined	1	5	1.04011	0.947921	1.14128	0.406228	0.754326
UCMA	Q8WVF2	colorectal	combined	1	5	0.965618	0.88903	1.04881	0.406658	0.754589
DPP10	Q8N608	colorectal	combined	1	5	1.04799	0.93814	1.1707	0.406732	0.754627
LMO4	P61968	colorectal	combined	1	5	1.03324	0.956428	1.11622	0.406734	0.754627
COMD6	Q7Z4G1	colorectal	combined	1	5	0.968109	0.896735	1.04516	0.406837	0.754627
PNPT1	Q8TCS8	colorectal	combined	1	5	0.94428	0.824593	1.08134	0.407052	0.754669
sICAM-5	Q9UMF0	colorectal	combined	1	5	0.965395	0.88826	1.04923	0.407148	0.754669
F173A	Q9BQD7	colorectal	combined	1	5	0.959766	0.87095	1.05764	0.407184	0.754677
b-NGF	P01138	colorectal	combined	1	5	0.959301	0.869505	1.05837	0.407321	0.754733
DLL1	O00548	colorectal	combined	1	5	0.965611	0.888887	1.04896	0.407422	0.754804
GRM4	Q14833	colorectal	combined	1	5	0.964786	0.886304	1.05022	0.407614	0.754957
BMF	Q96LC9	colorectal	combined	1	5	0.963585	0.882571	1.05203	0.407739	0.755112
TPH1	P17752	colorectal	combined	1	5	0.966047	0.890182	1.04838	0.407792	0.755155
HORM2	Q8N7B1	colorectal	combined	1	5	0.963398	0.881979	1.05233	0.407844	0.755158
SPT20	Q8TB22	colorectal	combined	1	5	1.03173	0.958172	1.11093	0.407858	0.755158
SBSN	Q6UWP8	colorectal	combined	1	5	1.03167	0.958207	1.11077	0.408094	0.755321
GLP1R:ECD	P43220	colorectal	combined	1	5	0.96498	0.88678	1.05008	0.408375	0.755592
Thrombospondin-1	P07996	colorectal	combined	1	5	0.950392	0.842388	1.07224	0.408425	0.755592
VAV	P15498	colorectal	combined	1	5	0.947365	0.833336	1.077	0.408611	0.755659
D108B	Q8NET1	colorectal	combined	1	5	1.03608	0.952521	1.12697	0.408719	0.755718
THAS	P24557	colorectal	combined	1	5	0.967868	0.895699	1.04585	0.408779	0.755733
Nectin-like protein 2	Q9BY67	colorectal	combined	1	5	0.957107	0.862548	1.06203	0.408802	0.755733
contactin-1	Q12860	colorectal	combined	1	5	0.960834	0.873905	1.05641	0.408931	0.755827
SLIK6	Q9H5Y7	colorectal	combined	1	5	0.961212	0.875018	1.0559	0.409202	0.756031
RN148:region 1	Q8N7C7	colorectal	combined	1	5	1.03752	0.950554	1.13244	0.409578	0.756292
BMP-6	P22004	colorectal	combined	1	5	1.03962	0.947895	1.14023	0.409642	0.756292
LIMD2	Q9BT23	colorectal	combined	1	5	1.043	0.943617	1.15285	0.409928	0.756434
RPGF1	Q13905	colorectal	combined	1	5	1.02989	0.96021	1.10463	0.409928	0.756434
Semaphorin-7A	O75326	colorectal	combined	1	5	0.963065	0.880593	1.05326	0.409975	0.756445
MED4	Q9NPJ6	colorectal	combined	1	5	1.03561	0.952897	1.1255	0.410014	0.756493
BMPR1A	P36894	colorectal	combined	1	5	0.961994	0.877283	1.05488	0.410016	0.756493
KLRF1	Q9NZS2	colorectal	combined	1	5	1.02939	0.960833	1.10285	0.410048	0.756507
ghrelin	Q9UBU3	colorectal	combined	1	5	0.95525	0.856644	1.06521	0.41017	0.756589
NRN1L	Q496H8	colorectal	combined	1	5	0.959771	0.870389	1.05833	0.410367	0.756836
FGF22	Q9HCT0	colorectal	combined	1	5	1.03612	0.95217	1.12747	0.410478	0.756917
PBP	P02775	colorectal	combined	1	5	0.954538	0.854405	1.06641	0.410574	0.756997
ASAP2	O43150	colorectal	combined	1	5	0.964428	0.88468	1.05137	0.410789	0.757136
FGF-12	P61328	colorectal	combined	1	5	1.03273	0.956417	1.11513	0.410925	0.757231
TIMP-1	P01033	colorectal	combined	1	5	0.963505	0.881742	1.05285	0.411251	0.757445
KALM	P23352	colorectal	combined	1	5	0.961989	0.877041	1.05517	0.411333	0.757479
Carbonic anhydrase 6	P23280	colorectal	combined	1	5	0.964772	0.885648	1.05097	0.411413	0.757484
STAB1	Q9NY15	colorectal	combined	1	5	0.969202	0.899477	1.04433	0.411522	0.757556
KLHL3	Q9UH77	colorectal	combined	1	5	0.933299	0.791509	1.10049	0.411617	0.757659
PDPK1	O15530	colorectal	combined	1	5	0.946202	0.829097	1.07985	0.412019	0.757911
PDRG1	Q9NUG6	colorectal	combined	1	5	0.950723	0.842573	1.07275	0.412133	0.757939
Testican-1	Q08629	colorectal	combined	1	5	0.955147	0.855881	1.06593	0.412423	0.758218
RAB7B	Q96AH8	colorectal	combined	1	5	0.965083	0.886358	1.0508	0.413003	0.75866
HNRH1	P31943	colorectal	combined	1	5	1.03009	0.959492	1.10587	0.41316	0.758841
DLX3	O60479	colorectal	combined	1	5	0.962549	0.878393	1.05477	0.413528	0.75904
S26A5	P58743	colorectal	combined	1	5	1.03216	0.956732	1.11354	0.413597	0.759085
DEST	P60981	colorectal	combined	1	5	0.942956	0.819092	1.08555	0.41365	0.759085
DRAK2	O94768	colorectal	combined	1	5	1.03395	0.954348	1.12018	0.414077	0.759364
F171B:ECD	Q6P995	colorectal	combined	1	5	0.963146	0.880148	1.05397	0.414097	0.759364
RAB43	Q86YS6	colorectal	combined	1	5	0.963086	0.879957	1.05407	0.414118	0.759364
MMP20	O60882	colorectal	combined	1	5	0.964732	0.885071	1.05156	0.414191	0.759437
Fibrinogen B	P02675	colorectal	combined	1	5	1.03496	0.95302	1.12394	0.414215	0.759437
LZTL1	Q9NQ48	colorectal	combined	1	5	0.956401	0.859341	1.06442	0.414237	0.759437
WISP-1	O95388	colorectal	combined	1	5	0.9678	0.894629	1.04696	0.414519	0.759642
BIM	O43521	colorectal	combined	1	5	0.965411	0.887126	1.0506	0.414581	0.759673
Aurora kinase A	O14965	colorectal	combined	1	5	1.03169	0.95718	1.112	0.414653	0.759673
EIF2A	Q9BY44	colorectal	combined	1	5	0.956011	0.858014	1.0652	0.414927	0.759847
UBA7	P41226	colorectal	combined	1	5	0.947039	0.830909	1.0794	0.414932	0.759847
NUDT3	O95989	colorectal	combined	1	5	0.964308	0.883621	1.05236	0.414964	0.759874
QSCN6	O00391	colorectal	combined	1	5	1.03375	0.954453	1.11963	0.415018	0.7599
ROBO3	Q96MS0	colorectal	combined	1	5	0.964757	0.884976	1.05173	0.41524	0.760159
XPO5	Q9HAV4	colorectal	combined	1	5	1.03168	0.957099	1.11208	0.41525	0.760159
THTR	Q16762	colorectal	combined	1	5	1.03597	0.951522	1.12791	0.415329	0.760165
ACTN4	O43707	colorectal	combined	1	5	0.966586	0.890687	1.04895	0.415354	0.760165
ES8L1	Q8TE68	colorectal	combined	1	5	0.96324	0.880221	1.05409	0.415387	0.76017
ZNF23	P17027	colorectal	combined	1	5	1.03099	0.957984	1.10955	0.415409	0.76018
KSYK:Protein Kinase	P43405	colorectal	combined	1	5	0.950688	0.841695	1.0738	0.415678	0.760267
TELT	O15273	colorectal	combined	1	5	0.967456	0.893368	1.04769	0.415681	0.760267
PLXB2	O15031	colorectal	combined	1	5	0.966784	0.891227	1.04875	0.415876	0.7604
UBP1	O94782	colorectal	combined	1	5	0.958634	0.865863	1.06135	0.415935	0.760437
Aldose reductase-like C3	P42330	colorectal	combined	1	5	0.962928	0.879149	1.05469	0.415984	0.760437
Prostatic acid phosphatase	P15309	colorectal	combined	1	5	0.960149	0.870527	1.059	0.415987	0.760437
BMPER	Q8N8U9	colorectal	combined	1	5	1.03416	0.953738	1.12137	0.416074	0.760493
PT117	Q6UWS5	colorectal	combined	1	5	1.03384	0.954125	1.12021	0.416276	0.760571
OA synthetase	Q15646	colorectal	combined	1	5	0.966687	0.89084	1.04899	0.416393	0.760622
ACBD6	Q9BR61	colorectal	combined	1	5	1.05667	0.925031	1.20703	0.416809	0.760954
ARMC5:ARM 2	Q96C12	colorectal	combined	1	5	1.03188	0.956573	1.11312	0.416974	0.761004
ANKS3	Q6ZW76	colorectal	combined	1	5	1.02862	0.96086	1.10117	0.416984	0.761004
VATC1	P21283	colorectal	combined	1	5	1.05586	0.925771	1.20424	0.417773	0.761179
TRIM3	O75382	colorectal	combined	1	5	0.947518	0.831655	1.07952	0.417884	0.761246
Apo C-I	P02654	colorectal	combined	1	5	0.963237	0.879765	1.05463	0.418008	0.761348
KI3L3:CD	Q8N743	colorectal	combined	1	5	0.962313	0.876876	1.05608	0.418045	0.761392
GGA3	Q9NZ52	colorectal	combined	1	5	0.94579	0.826427	1.08239	0.418105	0.761421
RFESD	Q8TAC1	colorectal	combined	1	5	1.03337	0.954389	1.11889	0.418417	0.761688
STX17	P56962	colorectal	combined	1	5	0.952866	0.847701	1.07108	0.418422	0.761688
UBE2T	Q9NPD8	colorectal	combined	1	5	1.02973	0.959182	1.10546	0.418497	0.761727
Lectin, mannose-binding 2	Q12907	colorectal	combined	1	5	0.966886	0.89113	1.04908	0.41855	0.761747
LEG9	O00182	colorectal	combined	1	5	1.03381	0.953775	1.12055	0.418665	0.761824
calgranulin B	P06702	colorectal	combined	1	5	1.03619	0.950651	1.12942	0.418714	0.761838
Kininogen, HMW	P01042	colorectal	combined	1	5	1.0381	0.948153	1.13658	0.418725	0.761838
THTPA	Q9BU02	colorectal	combined	1	5	0.965175	0.885685	1.0518	0.418904	0.761913
PDE6D	O43924	colorectal	combined	1	5	0.96574	0.887447	1.05094	0.419007	0.761917
GAGC1	O60829	colorectal	combined	1	5	1.03294	0.954859	1.1174	0.41903	0.761917
EKI1	Q9HBU6	colorectal	combined	1	5	0.965628	0.88708	1.05113	0.419106	0.761917
LPIN1	Q14693	colorectal	combined	1	5	1.0477	0.935713	1.1731	0.419121	0.761921
IL-15 Ra	Q13261	colorectal	combined	1	5	0.962566	0.877462	1.05592	0.419207	0.761969
PCDG1	Q9Y5H4	colorectal	combined	1	5	1.03538	0.951617	1.12651	0.419241	0.761969
TSP3	P49746	colorectal	combined	1	5	0.965691	0.887253	1.05106	0.419253	0.761977
ANM1	Q99873	colorectal	combined	1	5	1.03779	0.948426	1.13558	0.419434	0.762038
BMT2	Q1RMZ1	colorectal	combined	1	5	0.970933	0.903829	1.04302	0.419499	0.76211
FXR1	P51114	colorectal	combined	1	5	0.963004	0.878771	1.05531	0.419538	0.762128
RECO	P35243	colorectal	combined	1	5	0.970695	0.903056	1.0434	0.419601	0.762137
PSA3	P25788	colorectal	combined	1	5	0.960721	0.871634	1.05891	0.419633	0.762144
TEAD4	Q15561	colorectal	combined	1	5	1.02944	0.959346	1.10465	0.420022	0.762527
EF1G	P26641	colorectal	combined	1	5	1.03768	0.948464	1.13528	0.420034	0.762538
FBRL	P22087	colorectal	combined	1	5	1.03059	0.957796	1.10892	0.420102	0.762603
ISL1	P61371	colorectal	combined	1	5	0.966827	0.890678	1.04949	0.42024	0.762694
Tenascin-X	P22105	colorectal	combined	1	5	0.964234	0.882502	1.05353	0.420274	0.762694
Protein S	P07225	colorectal	combined	1	5	1.03791	0.948119	1.13619	0.420286	0.762707
CL076	Q8N812	colorectal	combined	1	5	1.03144	0.956613	1.11212	0.420455	0.762868
I-TAC	O14625	colorectal	combined	1	5	1.03278	0.954749	1.11719	0.420987	0.763121
Macrophage scavenger receptor:CD	P21757	colorectal	combined	1	5	0.969828	0.900079	1.04498	0.421084	0.763192
ISK7	P58062	colorectal	combined	1	5	0.961403	0.873463	1.0582	0.421267	0.763339
RCAN3	Q9UKA8	colorectal	combined	1	5	1.03608	0.950329	1.12957	0.421328	0.763428
TRAIL R2:Death	O14763	colorectal	combined	1	5	0.967303	0.891955	1.04902	0.421724	0.76367
BPI	P17213	colorectal	combined	1	5	1.04213	0.942296	1.15255	0.421854	0.763824
BTNL8	Q6UX41	colorectal	combined	1	5	0.951387	0.842405	1.07447	0.422068	0.763945
URB	Q76M96	colorectal	combined	1	5	1.0352	0.951323	1.12646	0.422313	0.764107
T10B	Q9Y5J6	colorectal	combined	1	5	0.955782	0.8558	1.06744	0.422418	0.764187
GA733-1 protein	P09758	colorectal	combined	1	5	1.02753	0.961536	1.09805	0.42266	0.764302
ARL4D	P49703	colorectal	combined	1	5	0.968972	0.89711	1.04659	0.422716	0.764302
SCGF-alpha	Q9Y240	colorectal	combined	1	5	0.966961	0.890712	1.04974	0.422736	0.764302
FHL17	Q9BXU8	colorectal	combined	1	5	0.963564	0.879911	1.05517	0.423129	0.764638
SYT8	Q8NBV8	colorectal	combined	1	5	0.966247	0.888364	1.05096	0.423251	0.764728
Carbonic Anhydrase X	Q9NS85	colorectal	combined	1	5	1.03443	0.952123	1.12386	0.423572	0.764886
UB2V1	Q13404	colorectal	combined	1	5	1.05387	0.926774	1.19839	0.423607	0.764886
SYYC	P54577	colorectal	combined	1	5	0.949063	0.834976	1.07874	0.423669	0.764886
STA5B	P51692	colorectal	combined	1	5	1.03036	0.957479	1.1088	0.424219	0.76505
B4GT7	Q9UBV7	colorectal	combined	1	5	0.960095	0.868813	1.06097	0.424337	0.765102
PSPC1	Q8WXF1	colorectal	combined	1	5	1.03666	0.948974	1.13245	0.424614	0.765141
a2-HS-Glycoprotein	P02765	colorectal	combined	1	5	1.03338	0.953327	1.12016	0.424784	0.765211
REG3G	Q6UW15	colorectal	combined	1	5	1.03282	0.954077	1.11807	0.424786	0.765211
NFL	P07196	colorectal	combined	1	5	1.03418	0.952199	1.12321	0.425133	0.765425
NKp30	O14931	colorectal	combined	1	5	0.972	0.906473	1.04226	0.425157	0.765445
RBM22	Q9NW64	colorectal	combined	1	5	0.964847	0.883563	1.05361	0.425474	0.765656
CCD51	Q96ER9	colorectal	combined	1	5	0.966002	0.887224	1.05177	0.425489	0.765656
Natriuretic Peptide C-Type	P23582	colorectal	combined	1	5	0.955494	0.854209	1.06879	0.425837	0.765919
PKC-G	P05129	colorectal	combined	1	5	1.03598	0.949619	1.13019	0.426093	0.766122
MRVI1	Q9Y6F6	colorectal	combined	1	5	0.948864	0.833733	1.07989	0.426424	0.766454
PCNA	P12004	colorectal	combined	1	5	0.965897	0.886699	1.05217	0.426654	0.766603
Carboxypeptidase B1	P15086	colorectal	combined	1	5	1.03507	0.950725	1.12689	0.426749	0.766634
INSRR	P14616	colorectal	combined	1	5	0.966838	0.889652	1.05072	0.426944	0.766697
COFA1	P39059	colorectal	combined	1	5	0.962089	0.874574	1.05836	0.427041	0.766725
CCNB2	O95067	colorectal	combined	1	5	1.03296	0.953469	1.11909	0.427325	0.766932
CAD17	Q12864	colorectal	combined	1	5	0.966453	0.888349	1.05142	0.427407	0.766932
NSE1	Q8WV22	colorectal	combined	1	5	1.0275	0.960897	1.09873	0.427509	0.766958
RBP56	Q92804	colorectal	combined	1	5	1.03876	0.945608	1.14109	0.427617	0.766988
GDF7	Q7Z4P5	colorectal	combined	1	5	0.967409	0.891282	1.05004	0.428158	0.767515
SIA4B	Q16842	colorectal	combined	1	5	1.03997	0.943878	1.14585	0.428168	0.767515
F110A	Q9BQ89	colorectal	combined	1	5	1.03084	0.956213	1.1113	0.428235	0.767567
LIRA3	Q8N6C8	colorectal	combined	1	5	1.03556	0.949791	1.12908	0.428237	0.767567
TBCEL	Q5QJ74	colorectal	combined	1	5	1.04275	0.94012	1.15657	0.428455	0.767743
RWDD4	Q6NW29	colorectal	combined	1	5	1.05669	0.921855	1.21124	0.428536	0.767811
NKp46	O76036	colorectal	combined	1	5	0.959047	0.864696	1.06369	0.428725	0.76787
ATL1	Q8N6G6	colorectal	combined	1	5	0.957128	0.858678	1.06686	0.428806	0.767918
CAV2	P51636	colorectal	combined	1	5	1.03365	0.952227	1.12205	0.429137	0.768152
REG1B	P48304	colorectal	combined	1	5	0.966052	0.886779	1.05241	0.429184	0.768154
UBE2C	O00762	colorectal	combined	1	5	0.965901	0.886243	1.05272	0.429514	0.768426
LSHB	P01229	colorectal	combined	1	5	0.964638	0.882208	1.05477	0.429543	0.768449
GPN1	Q9HCN4	colorectal	combined	1	5	0.965023	0.883433	1.05415	0.429558	0.768464
USO1	O60763	colorectal	combined	1	5	0.947446	0.828557	1.08339	0.430035	0.768765
OTX1	P32242	colorectal	combined	1	5	0.96244	0.87513	1.05846	0.430113	0.768842
LFA-1 alpha-L chain	P20701	colorectal	combined	1	5	1.03446	0.950961	1.12529	0.43013	0.768842
NMI	Q13287	colorectal	combined	1	5	0.954423	0.849951	1.07174	0.430301	0.768937
BAP31	P51572	colorectal	combined	1	5	1.02965	0.9575	1.10724	0.430497	0.769068
CLM2	Q496F6	colorectal	combined	1	5	1.03475	0.950475	1.1265	0.430632	0.769158
PD-1	Q15116	colorectal	combined	1	5	1.03287	0.953044	1.11939	0.430635	0.769158
LRMP	Q12912	colorectal	combined	1	5	1.03149	0.954921	1.11421	0.430749	0.769181
NEPR1	Q8N9A8	colorectal	combined	1	5	1.02818	0.959491	1.10178	0.430865	0.76923
IFNE1	Q86WN2	colorectal	combined	1	5	0.960101	0.867582	1.06249	0.43095	0.7693
ARHG1	Q92888	colorectal	combined	1	5	0.954639	0.850476	1.07156	0.430982	0.769335
PPM1M	Q96MI6	colorectal	combined	1	5	0.961122	0.870681	1.06096	0.431619	0.769712
L-plastin	P13796	colorectal	combined	1	5	0.966885	0.889013	1.05158	0.431842	0.769903
HXK2	P52789	colorectal	combined	1	5	1.03877	0.94476	1.14213	0.431929	0.769923
PGM2	Q96G03	colorectal	combined	1	5	1.02875	0.958528	1.10412	0.432006	0.769923
CLNK	Q7Z7G1	colorectal	combined	1	5	0.967527	0.891039	1.05058	0.432063	0.76998
SPDLY	Q96EA4	colorectal	combined	1	5	1.03592	0.948572	1.13131	0.432329	0.770106
IL-1 sRI	P14778	colorectal	combined	1	5	0.963414	0.877814	1.05736	0.4324	0.770111
CEA20	Q6UY09	colorectal	combined	1	5	1.03339	0.951997	1.12175	0.432613	0.770236
ZPLD1	Q8TCW7	colorectal	combined	1	5	1.02939	0.957507	1.10666	0.432921	0.770598
DHB8	Q92506	colorectal	combined	1	5	1.03265	0.95295	1.11901	0.433067	0.770644
ACADM	P11310	colorectal	combined	1	5	0.947455	0.827844	1.08435	0.433095	0.770654
KAD2	P54819	colorectal	combined	1	5	1.05111	0.927829	1.19077	0.433559	0.770987
NCAM-L1	P32004	colorectal	combined	1	5	0.963416	0.877601	1.05762	0.433639	0.771057
PLCD3	Q8N3E9	colorectal	combined	1	5	0.96668	0.888005	1.05233	0.433976	0.771364
Keratin 6A	P02538	colorectal	combined	1	5	1.03167	0.954137	1.11551	0.434091	0.771472
FNBP1	Q96RU3	colorectal	combined	1	5	1.04141	0.940733	1.15286	0.434097	0.771473
Gc-Globulin, Mixed Type	P02774	colorectal	combined	1	5	1.03994	0.942728	1.14718	0.434119	0.77148
SUN3	Q8TAQ9	colorectal	combined	1	5	0.962585	0.874863	1.0591	0.434119	0.77148
KCE1L:N-term	Q9UJ90	colorectal	combined	1	5	0.961041	0.869937	1.06169	0.434211	0.771507
FETUB	Q9UGM5	colorectal	combined	1	5	1.04003	0.942578	1.14756	0.434275	0.771517
ANKR2	Q9GZV1	colorectal	combined	1	5	0.966618	0.887752	1.05249	0.434303	0.771539
RS4X	P62701	colorectal	combined	1	5	1.04278	0.938806	1.15828	0.434398	0.771573
SORC3	Q9UPU3	colorectal	combined	1	5	0.962707	0.875153	1.05902	0.434668	0.77179
BMP-6	P22004	colorectal	combined	1	5	1.03581	0.948236	1.13148	0.434978	0.772073
KLH40	Q2TBA0	colorectal	combined	1	5	0.966824	0.888289	1.0523	0.435075	0.772125
Myokinase, human	P00568	colorectal	combined	1	5	1.04683	0.933106	1.17442	0.435391	0.772334
WNT16	Q9UBV4	colorectal	combined	1	5	0.967433	0.890188	1.05138	0.435491	0.772379
OSM	P13725	colorectal	combined	1	5	1.03235	0.952961	1.11835	0.435498	0.772379
MMAC	Q9Y4U1	colorectal	combined	1	5	1.03804	0.945006	1.14024	0.435783	0.772591
XRCC4	Q13426	colorectal	combined	1	5	0.960441	0.867711	1.06308	0.435893	0.772666
TRAIL	P50591	colorectal	combined	1	5	0.97212	0.905362	1.0438	0.435988	0.772731
CASL	Q14511	colorectal	combined	1	5	0.967421	0.890061	1.05151	0.436043	0.772767
ERP29	P30040	colorectal	combined	1	5	1.03838	0.944483	1.14162	0.436078	0.772787
EPHB2	P29323	colorectal	combined	1	5	0.956873	0.856388	1.06915	0.436104	0.772804
ARMEL	Q49AH0	colorectal	combined	1	5	0.968919	0.894894	1.04907	0.436176	0.772881
MAOM	P23368	colorectal	combined	1	5	0.9514	0.839221	1.07857	0.436383	0.772996
TLDC2	A0PJX2	colorectal	combined	1	5	0.959408	0.86432	1.06496	0.436471	0.773056
UBE2N	P61088	colorectal	combined	1	5	1.04928	0.9295	1.18449	0.436687	0.773203
Proteinase-3	P24158	colorectal	combined	1	5	0.967075	0.88881	1.05223	0.436839	0.773237
PAPS1	O43252	colorectal	combined	1	5	0.958343	0.860872	1.06685	0.436853	0.773242
UDB15	P54855	colorectal	combined	1	5	1.03432	0.949952	1.12619	0.436963	0.77333
VISL1	P62760	colorectal	combined	1	5	0.962824	0.875103	1.05934	0.436999	0.77333
gpIIbIIIa	P05106	colorectal	combined	1	5	1.04852	0.93044	1.18158	0.437023	0.77333
SMR3A	Q99954	colorectal	combined	1	5	0.96918	0.895572	1.04884	0.437287	0.773451
RNZ1	Q9H777	colorectal	combined	1	5	0.968545	0.893445	1.04996	0.437687	0.773722
SMN	Q16637	colorectal	combined	1	5	1.04248	0.938461	1.15803	0.43793	0.774007
SKP1	P63208	colorectal	combined	1	5	0.964279	0.879554	1.05717	0.43822	0.774126
RNF43	Q68DV7	colorectal	combined	1	5	1.03156	0.953573	1.11592	0.438534	0.77433
b-Catenin	P35222	colorectal	combined	1	5	1.03089	0.954509	1.11339	0.438559	0.774342
HMG-1	P09429	colorectal	combined	1	5	1.04076	0.94064	1.15153	0.438858	0.774467
TMEM9:ECD	Q9P0T7	colorectal	combined	1	5	0.96408	0.87879	1.05765	0.438914	0.774467
MGAT2	Q10469	colorectal	combined	1	5	1.03269	0.951912	1.12032	0.438922	0.774467
GLRX3	O76003	colorectal	combined	1	5	0.952462	0.841926	1.07751	0.439027	0.774499
ADA30	Q9UKF2	colorectal	combined	1	5	0.96687	0.887769	1.05302	0.439129	0.774571
PACN1	Q9BY11	colorectal	combined	1	5	1.0456	0.933896	1.17065	0.439224	0.774572
HSP 70		colorectal	combined	1	5	1.03183	0.953067	1.11709	0.439312	0.774665
PABP3	Q9H361	colorectal	combined	1	5	0.962294	0.87295	1.06078	0.439469	0.774814
PDIA6	Q15084	colorectal	combined	1	5	0.944845	0.818187	1.09111	0.439776	0.774982
Eotaxin	P51671	colorectal	combined	1	5	1.03696	0.945724	1.13701	0.439868	0.774982
IF4G1	Q04637	colorectal	combined	1	5	0.945933	0.821486	1.08923	0.439926	0.774983
EHD3	Q9NZN3	colorectal	combined	1	5	0.946279	0.822528	1.08865	0.440001	0.775065
LAP2B	P42167	colorectal	combined	1	5	1.03863	0.943323	1.14356	0.44023	0.775243
MITF	O75030	colorectal	combined	1	5	0.959255	0.863056	1.06618	0.44041	0.775332
KLOTHO	Q9UEF7	colorectal	combined	1	5	0.965608	0.883449	1.05541	0.440492	0.775332
EHD1	Q9H4M9	colorectal	combined	1	5	0.947753	0.826804	1.0864	0.441087	0.775813
SHLB2	Q9NR46	colorectal	combined	1	5	1.04604	0.932827	1.173	0.44119	0.775887
Alpha crystallin A chain	P02489	colorectal	combined	1	5	1.03678	0.945693	1.13663	0.441407	0.775969
IRPL1	Q9NZN1	colorectal	combined	1	5	1.03244	0.951805	1.1199	0.441631	0.77614
PDGF Rb	P09619	colorectal	combined	1	5	0.968621	0.893054	1.05058	0.441723	0.776167
AT5F1	P24539	colorectal	combined	1	5	0.967884	0.890585	1.05189	0.442082	0.776268
RSPO3	Q9BXY4	colorectal	combined	1	5	0.962483	0.873067	1.06106	0.442107	0.776268
BAP18	Q8IXM2	colorectal	combined	1	5	0.951875	0.839343	1.07949	0.442282	0.776327
cAMP-regulated phosphoprotein 21	Q9UBL0	colorectal	combined	1	5	1.0336	0.94997	1.12458	0.4427	0.776642
LRIG3	Q6UXM1	colorectal	combined	1	5	0.955815	0.851653	1.07272	0.442713	0.776655
RSPO3	Q9BXY4	colorectal	combined	1	5	0.966462	0.885826	1.05444	0.442812	0.776719
OCAD1	Q9NX40	colorectal	combined	1	5	1.02903	0.956506	1.10706	0.442814	0.776719
PAP1	Q06141	colorectal	combined	1	5	1.03278	0.951106	1.12148	0.442839	0.77672
CETN3	O15182	colorectal	combined	1	5	1.03234	0.951682	1.11983	0.44322	0.776941
VWA1	Q6PCB0	colorectal	combined	1	5	1.03656	0.945648	1.13621	0.443248	0.776941
TNFSF18	Q9UNG2	colorectal	combined	1	5	1.02797	0.957975	1.10308	0.443258	0.776941
JKIP3	Q5VZ66	colorectal	combined	1	5	0.966191	0.884838	1.05502	0.443429	0.776961
GON2	O43555	colorectal	combined	1	5	0.965341	0.882018	1.05653	0.443739	0.777303
Activin AC	P08476	colorectal	combined	1	5	1.03016	0.954706	1.11157	0.443914	0.777408
S100A13	Q99584	colorectal	combined	1	5	0.966619	0.8861	1.05445	0.444225	0.777484
PSB6	P28072	colorectal	combined	1	5	1.03522	0.947368	1.13121	0.444303	0.777503
NDP	Q00604	colorectal	combined	1	5	1.03462	0.948216	1.1289	0.444325	0.777503
3BP5	O60239	colorectal	combined	1	5	1.03034	0.954326	1.1124	0.444667	0.777552
FANCF	Q9NPI8	colorectal	combined	1	5	0.957731	0.857221	1.07003	0.445173	0.777914
Histone H2A.z	P0C0S5	colorectal	combined	1	5	1.03676	0.944985	1.13744	0.445268	0.77802
RIPL2	Q969X0	colorectal	combined	1	5	0.951279	0.836613	1.08166	0.445964	0.778453
MMP-10	P09238	colorectal	combined	1	5	0.964341	0.878371	1.05873	0.445965	0.778453
OLR1	P78380	colorectal	combined	1	5	1.03818	0.942786	1.14323	0.446083	0.778569
PEX5	P50542	colorectal	combined	1	5	1.03115	0.952877	1.11585	0.446347	0.778738
ADAM 17:CD	P78536	colorectal	combined	1	5	1.03171	0.952037	1.11806	0.446432	0.77878
GLTP	Q9NZD2	colorectal	combined	1	5	0.96551	0.882095	1.05681	0.446453	0.77878
ADAT2	Q7Z6V5	colorectal	combined	1	5	0.968152	0.890733	1.0523	0.446573	0.778836
Livin B	Q96CA5	colorectal	combined	1	5	0.955823	0.850698	1.07394	0.447232	0.779406
GREM1	O60565	colorectal	combined	1	5	1.02763	0.957871	1.10247	0.447325	0.77946
megalin	P98164	colorectal	combined	1	5	1.02718	0.958485	1.10079	0.447683	0.77965
CBX3	Q13185	colorectal	combined	1	5	1.0339	0.948644	1.12681	0.447718	0.77965
FA92A	A1XBS5	colorectal	combined	1	5	0.971312	0.900988	1.04713	0.447805	0.779664
KDM8	Q8N371	colorectal	combined	1	5	1.03001	0.954259	1.11177	0.448053	0.779767
GPV	P40197	colorectal	combined	1	5	0.956218	0.851716	1.07354	0.448347	0.779852
PCD12	Q9NPG4	colorectal	combined	1	5	0.967002	0.886652	1.05463	0.448365	0.779852
Peroxiredoxin-3	P30048	colorectal	combined	1	5	0.946978	0.822465	1.09034	0.448782	0.780129
CD47	Q08722	colorectal	combined	1	5	1.02558	0.960686	1.09487	0.448788	0.780129
CD2	P06729	colorectal	combined	1	5	0.960116	0.864085	1.06682	0.449054	0.780398
FNDC4	Q9H6D8	colorectal	combined	1	5	1.02764	0.957585	1.10283	0.449109	0.780437
HIP1R	O75146	colorectal	combined	1	5	0.969001	0.893086	1.05137	0.449345	0.780593
calreticulin	P27797	colorectal	combined	1	5	0.966989	0.886441	1.05486	0.449376	0.780593
KCTD7	Q96MP8	colorectal	combined	1	5	0.96573	0.882235	1.05713	0.449757	0.780875
FBX3	Q9UK99	colorectal	combined	1	5	0.970513	0.898012	1.04887	0.449916	0.780936
PLSI	Q14651	colorectal	combined	1	5	0.964592	0.878476	1.05915	0.449918	0.780936
RFC4	P35249	colorectal	combined	1	5	1.02592	0.960006	1.09636	0.450059	0.781048
Protein disulfide-isomerase	P07237	colorectal	combined	1	5	0.968683	0.891917	1.05206	0.450064	0.781048
FAK1	Q05397	colorectal	combined	1	5	0.9681	0.88997	1.05309	0.450165	0.781143
TPC6B	Q86SZ2	colorectal	combined	1	5	0.963311	0.874215	1.06149	0.450318	0.781316
FGF-8A	P55075	colorectal	combined	1	5	0.970445	0.897689	1.0491	0.450543	0.781485
TM11D	O60235	colorectal	combined	1	5	1.02873	0.955738	1.10731	0.450614	0.781562
Ferritin	P02792	colorectal	combined	1	5	1.03926	0.940279	1.14867	0.450762	0.781597
CELF2	O95319	colorectal	combined	1	5	1.03853	0.941319	1.14578	0.450875	0.781686
CLCKB	P51801	colorectal	combined	1	5	1.03668	0.943989	1.13847	0.450972	0.781729
EPHB1	P54762	colorectal	combined	1	5	0.963069	0.873296	1.06207	0.450999	0.781729
Autophagy protein 5	Q9H1Y0	colorectal	combined	1	5	0.96034	0.864373	1.06696	0.451234	0.781847
MANBA	O00462	colorectal	combined	1	5	0.965273	0.880472	1.05824	0.451239	0.781847
Angiopoietin-4	Q9Y264	colorectal	combined	1	5	0.969023	0.892834	1.05171	0.451367	0.781933
SH3G3	Q99963	colorectal	combined	1	5	0.963603	0.874969	1.06122	0.451395	0.781933
PML	P29590	colorectal	combined	1	5	1.03106	0.952148	1.11652	0.451456	0.781933
MEIS2	O14770	colorectal	combined	1	5	0.951248	0.835206	1.08341	0.451463	0.781933
NDE1	Q9NXR1	colorectal	combined	1	5	0.954353	0.845013	1.07784	0.451713	0.781998
Tenascin		colorectal	combined	1	5	1.03143	0.951527	1.11805	0.451908	0.782138
Activated Protein C	P04070	colorectal	combined	1	5	0.967491	0.887572	1.05461	0.452459	0.78267
NKG2A	P26715	colorectal	combined	1	5	0.967971	0.889119	1.05382	0.452725	0.782816
NR4A1	P22736	colorectal	combined	1	5	1.0301	0.953359	1.11302	0.452799	0.782874
TRADD	Q15628	colorectal	combined	1	5	1.03285	0.949256	1.1238	0.452899	0.782915
WIF-1	Q9Y5W5	colorectal	combined	1	5	0.967101	0.886169	1.05542	0.453117	0.783081
MBNL1	Q9NR56	colorectal	combined	1	5	0.949677	0.829743	1.08695	0.453502	0.78324
CA043	Q9BWL3	colorectal	combined	1	5	1.0285	0.955607	1.10696	0.453678	0.783276
TCEA3	O75764	colorectal	combined	1	5	1.03873	0.940454	1.14727	0.453688	0.783278
Coagulation Factor X	P00742	colorectal	combined	1	5	0.967649	0.887882	1.05458	0.453732	0.783317
ATF6B	Q99941	colorectal	combined	1	5	1.03639	0.943874	1.13797	0.453737	0.783317
TRML1:ITIM	Q86YW5	colorectal	combined	1	5	0.961641	0.868016	1.06536	0.454195	0.783582
HPT	P00738	colorectal	combined	1	5	1.04079	0.937316	1.15569	0.454277	0.783666
TAK1-TAB1	O43318	colorectal	combined	1	5	0.966194	0.882951	1.05728	0.454361	0.78368
TLN2	Q9Y4G6	colorectal	combined	1	5	0.948137	0.824668	1.09009	0.454366	0.78368
FGF-8F	P55075	colorectal	combined	1	5	0.968841	0.891737	1.05261	0.454389	0.78371
PolyUbiquitin K48	P0CG47	colorectal	combined	1	5	1.04099	0.936948	1.15659	0.454612	0.783862
CANB2	Q96LZ3	colorectal	combined	1	5	1.03006	0.953119	1.11321	0.45465	0.783893
WDR26	Q9H7D7	colorectal	combined	1	5	0.966732	0.884679	1.0564	0.454684	0.783926
KBRS2	Q9NYR9	colorectal	combined	1	5	1.03264	0.94919	1.12342	0.455043	0.784249
SELS	Q9BQE4	colorectal	combined	1	5	1.02941	0.954018	1.11076	0.455102	0.784249
NTAL	Q9GZY6	colorectal	combined	1	5	1.02761	0.956733	1.10373	0.455146	0.784249
KIF1C	O43896	colorectal	combined	1	5	0.960301	0.863441	1.06803	0.45521	0.784323
ADA15:ECD	Q13444	colorectal	combined	1	5	1.02843	0.955468	1.10697	0.455224	0.784324
NPL4	Q8TAT6	colorectal	combined	1	5	0.949135	0.827575	1.08855	0.455321	0.784412
APRV1	Q53RT3	colorectal	combined	1	5	0.97207	0.90239	1.04713	0.455403	0.784479
CL070	A6NFE2	colorectal	combined	1	5	0.968989	0.892045	1.05257	0.455505	0.78454
TM52B	Q4KMG9	colorectal	combined	1	5	0.968335	0.889816	1.05378	0.455803	0.784716
KSYK:SH2, 1 and 2	P43405	colorectal	combined	1	5	0.956775	0.851874	1.07459	0.455818	0.78473
SPEF1	Q9Y4P9	colorectal	combined	1	5	0.965146	0.879224	1.05947	0.455837	0.784752
VP9D1	Q9Y2B5	colorectal	combined	1	5	1.03038	0.952414	1.11472	0.455999	0.78489
MIP-3a	P78556	colorectal	combined	1	5	0.966661	0.884212	1.0568	0.456006	0.784893
TMIG2	Q96BF3	colorectal	combined	1	5	0.970723	0.897753	1.04962	0.456114	0.784949
PUR9	P31939	colorectal	combined	1	5	1.05106	0.922005	1.19818	0.456231	0.785024
RBM40	Q96LT9	colorectal	combined	1	5	0.965339	0.879785	1.05921	0.456263	0.785024
RALA	P11233	colorectal	combined	1	5	0.960715	0.864571	1.06755	0.456304	0.785024
TAGL3	Q9UI15	colorectal	combined	1	5	1.02754	0.956633	1.1037	0.456477	0.785117
TTC27	Q6P3X3	colorectal	combined	1	5	0.949924	0.829716	1.08755	0.456749	0.785282
SNX1	Q13596	colorectal	combined	1	5	1.02781	0.956167	1.10483	0.456777	0.785308
sCD163	Q86VB7	colorectal	combined	1	5	1.03443	0.94619	1.13089	0.456831	0.785348
HIRP3	Q9BW71	colorectal	combined	1	5	1.03162	0.950328	1.11986	0.457304	0.785772
ITIH3	Q06033	colorectal	combined	1	5	0.968022	0.888488	1.05468	0.457493	0.785825
NovH	P48745	colorectal	combined	1	5	0.97438	0.909862	1.04347	0.457776	0.785898
RhoGDI	P31150	colorectal	combined	1	5	1.02764	0.956246	1.10436	0.458023	0.785979
DEAF1	O75398	colorectal	combined	1	5	1.03863	0.93967	1.14802	0.458116	0.786035
CENB2	Q15057	colorectal	combined	1	5	1.03275	0.948434	1.12457	0.45831	0.786131
CLC10	Q8IUN9	colorectal	combined	1	5	1.03072	0.951499	1.11653	0.45839	0.786176
FOPNL	Q96NB1	colorectal	combined	1	5	1.03089	0.951239	1.1172	0.458403	0.786179
IL-10 Ra:CD	Q13651	colorectal	combined	1	5	1.02525	0.959814	1.09516	0.4586	0.786255
RAC2	P15153	colorectal	combined	1	5	0.949495	0.827858	1.08901	0.458731	0.786333
PSG6	Q00889	colorectal	combined	1	5	1.03567	0.943955	1.13629	0.458832	0.786391
OGT1	O15294	colorectal	combined	1	5	0.964003	0.874875	1.06221	0.458894	0.786406
Syntaxin-6	O43752	colorectal	combined	1	5	1.03478	0.945257	1.13279	0.458937	0.786437
CRHBP	P24387	colorectal	combined	1	5	0.962286	0.869161	1.06539	0.459134	0.786586
AMPK a2b2g1	O43741	colorectal	combined	1	5	0.952306	0.836723	1.08386	0.459162	0.786614
LCMT1	Q9UIC8	colorectal	combined	1	5	1.02519	0.959826	1.09501	0.459196	0.786614
p21-ARC	O15145	colorectal	combined	1	5	0.950391	0.830584	1.08748	0.459225	0.786614
SIRT2	Q8IXJ6	colorectal	combined	1	5	1.02999	0.952457	1.11383	0.459275	0.786614
alpha-1-antichymotrypsin complex	P01011	colorectal	combined	1	5	0.967344	0.88588	1.0563	0.459493	0.786649
CYTIP	O60759	colorectal	combined	1	5	0.965688	0.880352	1.0593	0.459523	0.786649
ATG4A	Q8WYN0	colorectal	combined	1	5	0.965751	0.880547	1.0592	0.459592	0.786656
Cardiotrophin-1	Q16619	colorectal	combined	1	5	1.02664	0.957513	1.10076	0.459744	0.786755
EDAR	Q9UNE0	colorectal	combined	1	5	1.0346	0.945321	1.13232	0.460036	0.786864
FGF7	P21781	colorectal	combined	1	5	0.962309	0.868923	1.06573	0.460719	0.787257
Carbonic Anhydrase XII	O43570	colorectal	combined	1	5	0.95567	0.847173	1.07806	0.460846	0.787383
RFXAP	O00287	colorectal	combined	1	5	1.02859	0.954321	1.10865	0.460962	0.787515
FK506 binding protein 1A	P62942	colorectal	combined	1	5	0.966645	0.883161	1.05802	0.461647	0.787919
TNF sR-I	P19438	colorectal	combined	1	5	1.03775	0.940252	1.14535	0.461684	0.787942
IDD	P98153	colorectal	combined	1	5	0.96854	0.88943	1.05469	0.462182	0.788126
CSDC2	Q9Y534	colorectal	combined	1	5	0.972959	0.904361	1.04676	0.462413	0.788179
PIP	P12273	colorectal	combined	1	5	0.968499	0.88925	1.05481	0.462427	0.788179
ACO12	Q8WYK0	colorectal	combined	1	5	1.0281	0.954805	1.10702	0.462717	0.788321
APOL3	O95236	colorectal	combined	1	5	1.02998	0.951845	1.11454	0.462994	0.788508
ZN593	O00488	colorectal	combined	1	5	1.0276	0.955484	1.10516	0.463325	0.788579
OSBL9	Q96SU4	colorectal	combined	1	5	0.970964	0.897361	1.0506	0.4638	0.788908
PFD3	P61758	colorectal	combined	1	5	1.0403	0.93586	1.15639	0.464228	0.789088
CABP7	Q86V35	colorectal	combined	1	5	0.965997	0.880524	1.05977	0.46425	0.789088
SENP2	Q9HC62	colorectal	combined	1	5	0.966837	0.88326	1.05832	0.464714	0.7895
PGRP-L	Q96PD5	colorectal	combined	1	5	0.968885	0.890042	1.05471	0.465447	0.790133
PSG1	P11464	colorectal	combined	1	5	0.9579	0.853387	1.07521	0.465581	0.790227
SSB	Q04837	colorectal	combined	1	5	1.03452	0.944277	1.13338	0.466163	0.790757
SMRC1	Q92922	colorectal	combined	1	5	0.966636	0.882273	1.05907	0.46644	0.790887
GP142	Q7Z601	colorectal	combined	1	5	0.969807	0.892974	1.05325	0.466614	0.790985
SHPS1	P78324	colorectal	combined	1	5	0.970465	0.895201	1.05206	0.466683	0.790985
BAMBI:CD	Q13145	colorectal	combined	1	5	1.02957	0.951858	1.11363	0.466764	0.791041
Cystatin M	Q15828	colorectal	combined	1	5	1.03622	0.941496	1.14047	0.466993	0.79111
UBP11	P51784	colorectal	combined	1	5	0.959756	0.859196	1.07209	0.466997	0.79111
RCD1	Q92600	colorectal	combined	1	5	0.951571	0.832434	1.08776	0.467	0.79111
NLGN1	Q8N2Q7	colorectal	combined	1	5	0.968639	0.888943	1.05548	0.467003	0.79111
GA733-1 protein	P09758	colorectal	combined	1	5	0.96558	0.878608	1.06116	0.467039	0.791133
MO4L2	Q15014	colorectal	combined	1	5	0.950134	0.827784	1.09057	0.467052	0.791134
SRCN1	P12931	colorectal	combined	1	5	0.954692	0.842531	1.08179	0.467144	0.791151
RNF41	Q9H4P4	colorectal	combined	1	5	0.969985	0.893465	1.05306	0.467309	0.791199
TPC2A	P0DI81	colorectal	combined	1	5	0.950322	0.828287	1.09034	0.467453	0.791236
NOE1	Q99784	colorectal	combined	1	5	0.971483	0.898526	1.05036	0.467625	0.791326
SPT22	Q8NHS9	colorectal	combined	1	5	0.955539	0.845028	1.0805	0.468295	0.791888
EGLN1	Q9GZT9	colorectal	combined	1	5	1.0289	0.952647	1.11127	0.468308	0.791899
PKC-Z	Q05513	colorectal	combined	1	5	1.03448	0.943863	1.1338	0.4686	0.792076
ZSWM7	Q19AV6	colorectal	combined	1	5	1.02936	0.951874	1.11315	0.468635	0.792097
CCYL1	Q8N7R7	colorectal	combined	1	5	0.970802	0.896033	1.05181	0.468661	0.7921
DHH	O43323	colorectal	combined	1	5	0.956414	0.847802	1.07894	0.468697	0.792117
gp75	P17643	colorectal	combined	1	5	0.968332	0.88757	1.05644	0.468926	0.792321
Desmoglein-2	Q14126	colorectal	combined	1	5	0.966649	0.881864	1.05959	0.468929	0.792321
BMP-7	P18075	colorectal	combined	1	5	0.96809	0.886737	1.05691	0.468989	0.79236
FGF-5	P12034	colorectal	combined	1	5	1.03255	0.946793	1.12608	0.469005	0.792369
JPH3	Q8WXH2	colorectal	combined	1	5	1.02438	0.959705	1.09341	0.469128	0.792462
BUP1	Q9UBR1	colorectal	combined	1	5	1.0253	0.958157	1.09715	0.469676	0.792914
COA4	Q9NYJ1	colorectal	combined	1	5	1.029	0.952233	1.11195	0.469919	0.793008
Integrin aLb2	P05107	colorectal	combined	1	5	1.02925	0.951829	1.11297	0.469933	0.793015
MKNK1	Q9BUB5	colorectal	combined	1	5	0.953454	0.837762	1.08512	0.470184	0.793176
Cytochrome b5	P00167	colorectal	combined	1	5	0.971376	0.897726	1.05107	0.470346	0.793302
WWOX	Q9NZC7	colorectal	combined	1	5	0.969945	0.892748	1.05382	0.470795	0.793579
PDE1A	P54750	colorectal	combined	1	5	0.969822	0.89231	1.05407	0.470902	0.793582
TCF24	Q7RTU0	colorectal	combined	1	5	0.968401	0.887421	1.05677	0.471123	0.793633
KCNN1	Q92952	colorectal	combined	1	5	0.97404	0.906789	1.04628	0.471174	0.793651
ARL11	Q969Q4	colorectal	combined	1	5	0.958946	0.855567	1.07482	0.471349	0.793785
RAB8B	Q92930	colorectal	combined	1	5	0.950707	0.828528	1.0909	0.471375	0.793801
IF1AY	O14602	colorectal	combined	1	5	1.04796	0.922506	1.19047	0.471494	0.793801
BEX2	Q9BXY8	colorectal	combined	1	5	0.968799	0.88871	1.05611	0.471512	0.793801
FGFP1	Q14512	colorectal	combined	1	5	0.967228	0.883347	1.05907	0.471572	0.793843
IL-17F	Q96PD4	colorectal	combined	1	5	0.972111	0.900059	1.04993	0.471585	0.793843
TIA1	P31483	colorectal	combined	1	5	0.950791	0.828679	1.0909	0.471835	0.793882
CLN5:LD	O75503	colorectal	combined	1	5	1.02414	0.959695	1.09291	0.471933	0.793939
TPPC3	O43617	colorectal	combined	1	5	0.958218	0.853005	1.07641	0.472009	0.793939
MBNL2	Q5VZF2	colorectal	combined	1	5	0.952808	0.835201	1.08698	0.472018	0.793939
NMT1	P30419	colorectal	combined	1	5	0.951627	0.831349	1.08931	0.472028	0.793939
SYT1	P21579	colorectal	combined	1	5	0.967009	0.882446	1.05968	0.472434	0.794118
TF2L1	Q9NZI6	colorectal	combined	1	5	0.951813	0.831746	1.08921	0.472854	0.794332
BMP-8	P34820	colorectal	combined	1	5	1.02828	0.952862	1.10966	0.473059	0.794457
TSR2	Q969E8	colorectal	combined	1	5	0.96563	0.877618	1.06247	0.473202	0.794587
TRI62	Q9BVG3	colorectal	combined	1	5	0.971407	0.89733	1.0516	0.473494	0.794826
ARHGG	Q5VV41	colorectal	combined	1	5	1.03252	0.945985	1.12697	0.473617	0.794848
complement factor H-related 5	Q9BXR6	colorectal	combined	1	5	1.02952	0.950765	1.11481	0.473637	0.794848
VAT1L	Q9HCJ6	colorectal	combined	1	5	0.970645	0.894567	1.05319	0.47432	0.795248
PYRD	Q02127	colorectal	combined	1	5	1.02821	0.952734	1.10967	0.474456	0.795307
TIM21	Q9BVV7	colorectal	combined	1	5	1.0295	0.950631	1.11491	0.474657	0.795504
IgJ	P01591	colorectal	combined	1	5	0.97379	0.90538	1.04737	0.474824	0.795615
WWC1	Q8IX03	colorectal	combined	1	5	1.02793	0.953101	1.10864	0.474979	0.795785
CLIC4	Q9Y696	colorectal	combined	1	5	0.948679	0.821003	1.09621	0.474985	0.795786
Desmocollin-1	Q08554	colorectal	combined	1	5	0.973822	0.905437	1.04737	0.475196	0.79587
LIPR2	P54317	colorectal	combined	1	5	0.971434	0.897146	1.05187	0.475215	0.795872
KLRB1	Q12918	colorectal	combined	1	5	0.974536	0.907879	1.04609	0.475503	0.796036
SIRT5	Q9NXA8	colorectal	combined	1	5	0.965153	0.875503	1.06398	0.475785	0.796204
PECR	Q9BY49	colorectal	combined	1	5	1.03072	0.948456	1.12011	0.475876	0.796204
EDIL3	O43854	colorectal	combined	1	5	1.03526	0.941183	1.13874	0.475917	0.796204
RPAC1	O15160	colorectal	combined	1	5	1.03067	0.948531	1.11991	0.475922	0.796204
STAR5	Q9NSY2	colorectal	combined	1	5	0.968732	0.88771	1.05715	0.475947	0.796204
MGP	P08493	colorectal	combined	1	5	0.96329	0.869127	1.06766	0.476082	0.796266
CA185	Q5T7R7	colorectal	combined	1	5	0.970509	0.893792	1.05381	0.476171	0.796311
LIN7B	Q9HAP6	colorectal	combined	1	5	1.0266	0.955064	1.1035	0.476217	0.796311
Adrenomedullin	P35318	colorectal	combined	1	5	1.02425	0.95891	1.09403	0.476242	0.796327
NIT2	Q9NQR4	colorectal	combined	1	5	1.05157	0.91569	1.20762	0.47627	0.796363
SIR3	Q9NTG7	colorectal	combined	1	5	0.966709	0.880656	1.06117	0.476606	0.796658
CKLF4	Q8IZR5	colorectal	combined	1	5	1.02842	0.952001	1.11097	0.476873	0.7967
ANKR1	Q15327	colorectal	combined	1	5	1.03007	0.949314	1.11769	0.476937	0.7967
Epithelial cell kinase	P29317	colorectal	combined	1	5	0.966762	0.880745	1.06118	0.477091	0.796704
NLGNY	Q8NFZ3	colorectal	combined	1	5	0.967596	0.883595	1.05958	0.477144	0.796751
Chymotrypsin	P17538	colorectal	combined	1	5	0.969375	0.889705	1.05618	0.47718	0.796761
PGRP-S	O75594	colorectal	combined	1	5	0.969456	0.889962	1.05605	0.477323	0.79688
Integrin aVb1	P05556	colorectal	combined	1	5	1.02771	0.953022	1.10825	0.477666	0.797109
Contactin-5	O94779	colorectal	combined	1	5	0.967738	0.883978	1.05943	0.477703	0.797148
NAGK	Q9UJ70	colorectal	combined	1	5	0.964664	0.873401	1.06546	0.478025	0.797368
BRD4	O60885	colorectal	combined	1	5	0.964662	0.873359	1.06551	0.478219	0.797463
M-CSF R	P07333	colorectal	combined	1	5	0.967447	0.882851	1.06015	0.478411	0.797653
IFNA4	P05014	colorectal	combined	1	5	0.969555	0.890096	1.05611	0.478519	0.797704
VAMP2	P63027	colorectal	combined	1	5	0.968797	0.887458	1.05759	0.478636	0.79779
MPDZ	O75970	colorectal	combined	1	5	1.02767	0.95293	1.10827	0.478658	0.797817
PDIA4	P13667	colorectal	combined	1	5	0.952915	0.83388	1.08894	0.478681	0.797845
Esterase D	P10768	colorectal	combined	1	5	1.02441	0.958279	1.0951	0.478748	0.797847
HPSE	Q9Y251	colorectal	combined	1	5	1.02813	0.952046	1.11029	0.479455	0.798052
PCDGA	Q9Y5H3	colorectal	combined	1	5	1.03434	0.941936	1.13582	0.479455	0.798052
LRFN2	Q9ULH4	colorectal	combined	1	5	0.968893	0.887636	1.05759	0.479508	0.798052
FA84A	Q96KN4	colorectal	combined	1	5	0.973338	0.903072	1.04907	0.479636	0.798075
cSHMT	P34896	colorectal	combined	1	5	1.04021	0.932391	1.1605	0.480111	0.798281
SLIT2	O94813	colorectal	combined	1	5	1.04306	0.9278	1.17264	0.480406	0.798524
DNS2B	Q8WZ79	colorectal	combined	1	5	1.03058	0.947842	1.12054	0.480519	0.798628
Siglec-6	O43699	colorectal	combined	1	5	0.969671	0.890143	1.05631	0.480574	0.798645
IRF1	P10914	colorectal	combined	1	5	1.02593	0.955471	1.10159	0.480664	0.798645
T106A	Q96A25	colorectal	combined	1	5	1.02632	0.954837	1.10314	0.480671	0.798645
LMA2L	Q9H0V9	colorectal	combined	1	5	0.961579	0.862373	1.0722	0.480677	0.798645
NUDT9	Q9BW91	colorectal	combined	1	5	0.966127	0.877884	1.06324	0.480711	0.798645
XRCC1	P18887	colorectal	combined	1	5	1.02824	0.951599	1.11105	0.481038	0.798697
TTC1	Q99614	colorectal	combined	1	5	0.954415	0.838188	1.08676	0.481301	0.798697
FZD9	O00144	colorectal	combined	1	5	0.969088	0.887966	1.05762	0.481447	0.798697
IVD	P26440	colorectal	combined	1	5	0.954334	0.837807	1.08707	0.481752	0.798878
KCD15	Q96SI1	colorectal	combined	1	5	1.02864	0.950798	1.11286	0.481854	0.798948
Macrophage scavenger receptor:ECD	P21757	colorectal	combined	1	5	0.967141	0.881128	1.06155	0.482018	0.799001
PDE5A	O76074	colorectal	combined	1	5	0.954841	0.83939	1.08617	0.482168	0.799082
NXPH1	P58417	colorectal	combined	1	5	1.03104	0.946697	1.12291	0.48263	0.799484
Ck-b-8-1	P55773	colorectal	combined	1	5	1.03644	0.937876	1.14537	0.48266	0.799502
BICD1	Q96G01	colorectal	combined	1	5	1.02818	0.951411	1.11115	0.482725	0.799561
IGBP1	P78318	colorectal	combined	1	5	1.04415	0.925427	1.1781	0.482974	0.799775
GIMA4	Q9NUV9	colorectal	combined	1	5	1.03326	0.942995	1.13216	0.482997	0.799784
RAB2A	P61019	colorectal	combined	1	5	0.962959	0.866534	1.07011	0.483204	0.799874
LOXL3	P58215	colorectal	combined	1	5	0.965295	0.874533	1.06548	0.483242	0.799874
Chitotriosidase-1	Q13231	colorectal	combined	1	5	0.971892	0.897433	1.05253	0.48326	0.799874
PKHA4	Q9H4M7	colorectal	combined	1	5	0.970125	0.891234	1.056	0.483382	0.800028
SRTD3	Q9UJW9	colorectal	combined	1	5	0.96672	0.879399	1.06271	0.483482	0.800049
SH3G2	Q99962	colorectal	combined	1	5	0.953994	0.836225	1.08835	0.483555	0.800049
CSTN2	Q9H4D0	colorectal	combined	1	5	0.966021	0.876907	1.06419	0.483887	0.800229
GPR56	Q9Y653	colorectal	combined	1	5	1.03061	0.94714	1.12143	0.48414	0.800398
BOLA3	Q53S33	colorectal	combined	1	5	1.04568	0.922684	1.18507	0.48417	0.80043
VGLL4	Q14135	colorectal	combined	1	5	0.97355	0.903111	1.04948	0.484199	0.800439
TGF-b1	P01137	colorectal	combined	1	5	1.03245	0.944091	1.12907	0.484222	0.800456
LRP	Q14764	colorectal	combined	1	5	1.03628	0.937774	1.14514	0.484364	0.800495
ERCC1	P07992	colorectal	combined	1	5	0.971473	0.895782	1.05356	0.484365	0.800495
SP-D	P35247	colorectal	combined	1	5	1.0403	0.931172	1.16221	0.484737	0.800823
PCDGC	O60330	colorectal	combined	1	5	1.02576	0.955029	1.10174	0.485336	0.801052
RL5	P46777	colorectal	combined	1	5	1.03758	0.935427	1.15088	0.485432	0.801118
GOT2	P00505	colorectal	combined	1	5	1.03618	0.937686	1.14502	0.485552	0.801201
S31D4	Q6ZUB0	colorectal	combined	1	5	1.02543	0.955532	1.10044	0.485715	0.80124
CACB3	P54284	colorectal	combined	1	5	0.969422	0.888308	1.05794	0.486066	0.801426
Cadherin-8	P55286	colorectal	combined	1	5	1.03149	0.945312	1.12553	0.48607	0.801426
Vinculin	P18206	colorectal	combined	1	5	1.03442	0.940464	1.13775	0.486119	0.801455
GOS-28	O95249	colorectal	combined	1	5	1.02729	0.952304	1.10819	0.486263	0.801509
BLMH	Q13867	colorectal	combined	1	5	1.02682	0.953085	1.10627	0.48631	0.801543
ROGDI	Q9GZN7	colorectal	combined	1	5	0.972578	0.899345	1.05177	0.48634	0.801553
TFF1	P04155	colorectal	combined	1	5	1.03376	0.941474	1.1351	0.486467	0.801683
CLM6	Q08708	colorectal	combined	1	5	1.02936	0.948703	1.11688	0.486981	0.801921
LIF	P15018	colorectal	combined	1	5	0.971988	0.897111	1.05311	0.487259	0.80212
F229A	H3BQW9	colorectal	combined	1	5	0.969651	0.88889	1.05775	0.487296	0.802162
Sperm-associated antigen 11	Q08648	colorectal	combined	1	5	1.02945	0.948492	1.11732	0.487324	0.802168
SLIT3	O75094	colorectal	combined	1	5	0.964984	0.872556	1.0672	0.487776	0.80247
Bcl-10	O95999	colorectal	combined	1	5	0.970958	0.893386	1.05527	0.487853	0.802491
DnaJ homolog	Q96DA6	colorectal	combined	1	5	1.02987	0.947692	1.11917	0.487877	0.802491
GBRAP	O95166	colorectal	combined	1	5	0.968162	0.883527	1.06091	0.488167	0.802727
5NT1A	Q9BXI3	colorectal	combined	1	5	1.03075	0.946159	1.12289	0.48821	0.802771
AKA7A	O43687	colorectal	combined	1	5	1.02848	0.949917	1.11354	0.488525	0.802912
CD3-zeta	P20963	colorectal	combined	1	5	1.0289	0.949202	1.11528	0.488589	0.802912
YJEN3	A6XGL0	colorectal	combined	1	5	1.02443	0.956784	1.09686	0.488631	0.802916
ANX13	P27216	colorectal	combined	1	5	1.0284	0.950027	1.11324	0.488652	0.802916
Glutathione S-transferase Pi	P09211	colorectal	combined	1	5	0.960456	0.856801	1.07665	0.488653	0.802916
Macrophage scavenger receptor:ECD	P21757	colorectal	combined	1	5	0.969093	0.886615	1.05924	0.489075	0.803173
CI061	Q15884	colorectal	combined	1	5	0.974605	0.906089	1.0483	0.489158	0.803208
SCAR3:region 2	Q6AZY7	colorectal	combined	1	5	1.02004	0.964241	1.07907	0.489352	0.803362
FSTL5	Q8N475	colorectal	combined	1	5	0.967598	0.881252	1.0624	0.48978	0.803476
LRRT1	Q86UE6	colorectal	combined	1	5	0.967002	0.879145	1.06364	0.489912	0.803557
VANG1	Q8TAA9	colorectal	combined	1	5	0.965104	0.872359	1.06771	0.490797	0.803998
P3C2A	O00443	colorectal	combined	1	5	1.02947	0.947813	1.11817	0.49092	0.804065
FIG4	Q92562	colorectal	combined	1	5	0.969628	0.888157	1.05857	0.490951	0.80409
TWF2	Q6IBS0	colorectal	combined	1	5	0.950252	0.821821	1.09875	0.490964	0.80409
XTP3B	Q96DZ1	colorectal	combined	1	5	0.965567	0.873936	1.06681	0.490968	0.80409
APMAP	Q9HDC9	colorectal	combined	1	5	1.02725	0.951597	1.10891	0.490971	0.80409
MYOM3	Q5VTT5	colorectal	combined	1	5	1.02876	0.948955	1.11528	0.491294	0.804271
DMRTD	Q8IXT2	colorectal	combined	1	5	1.02912	0.948329	1.11679	0.491397	0.804296
sICAM-5	Q9UMF0	colorectal	combined	1	5	0.970039	0.889438	1.05794	0.491898	0.804781
GCDH	Q92947	colorectal	combined	1	5	0.964227	0.869083	1.06979	0.49191	0.804791
PKHA1	Q9HB21	colorectal	combined	1	5	0.974808	0.906385	1.0484	0.492	0.80483
hnRNP A/B	Q99729	colorectal	combined	1	5	1.0403	0.929406	1.16442	0.492108	0.804909
TM1L1	O75674	colorectal	combined	1	5	1.02584	0.953825	1.10329	0.492127	0.804921
IKB-alpha	P25963	colorectal	combined	1	5	0.970043	0.889393	1.05801	0.492224	0.80501
ITI heavy chain H2	P19823	colorectal	combined	1	5	0.964926	0.871242	1.06868	0.493235	0.805626
TECTB	Q96PL2	colorectal	combined	1	5	0.96982	0.888417	1.05868	0.493275	0.805626
TEAD3	Q99594	colorectal	combined	1	5	0.965398	0.872778	1.06785	0.493776	0.805827
FOXGB	P55316	colorectal	combined	1	5	0.975177	0.907408	1.04801	0.493975	0.805915
MSRB3	Q8IXL7	colorectal	combined	1	5	1.03125	0.944186	1.12634	0.494106	0.805996
NUCB2	P80303	colorectal	combined	1	5	1.02799	0.949765	1.11265	0.494236	0.806055
PGFRL	Q15198	colorectal	combined	1	5	0.969695	0.887748	1.05921	0.494531	0.806288
SIAT9	Q9UNP4	colorectal	combined	1	5	1.02505	0.954808	1.10045	0.494576	0.806326
KCTD6	Q8NC69	colorectal	combined	1	5	0.965981	0.874609	1.0669	0.494801	0.806512
MYZAP	P0CAP1	colorectal	combined	1	5	1.02545	0.954053	1.10219	0.494882	0.806521
DGCR6	Q14129	colorectal	combined	1	5	0.971758	0.895014	1.05508	0.4949	0.80654
PA1B3	Q15102	colorectal	combined	1	5	1.03258	0.94171	1.13223	0.495123	0.806718
PSD10	O75832	colorectal	combined	1	5	0.963262	0.865039	1.07264	0.495176	0.806727
BCAM	P50895	colorectal	combined	1	5	0.962909	0.863794	1.0734	0.495256	0.806727
GTPBA	A4D1E9	colorectal	combined	1	5	1.02821	0.949163	1.11384	0.495494	0.806763
SYSC	P49591	colorectal	combined	1	5	1.04256	0.924797	1.17532	0.495525	0.806763
CEA16	Q2WEN9	colorectal	combined	1	5	0.966158	0.875073	1.06672	0.495578	0.806795
NCOA2	Q15596	colorectal	combined	1	5	0.965224	0.871791	1.06867	0.495627	0.806795
NAL10	Q86W26	colorectal	combined	1	5	0.970936	0.891956	1.05691	0.495648	0.806797
COMD1	Q8N668	colorectal	combined	1	5	0.972135	0.896192	1.05451	0.495889	0.806879
GALK1	P51570	colorectal	combined	1	5	1.04556	0.919719	1.18861	0.495939	0.806883
PSB1	P20618	colorectal	combined	1	5	1.02963	0.946519	1.12004	0.496517	0.807161
S100A15	Q86SG5	colorectal	combined	1	5	0.969828	0.887852	1.05937	0.496548	0.807164
IL-18 Rb	O95256	colorectal	combined	1	5	1.02495	0.954661	1.10042	0.496573	0.807185
SPB13	Q9UIV8	colorectal	combined	1	5	1.03218	0.942046	1.13094	0.4969	0.807413
CT173	Q96LM9	colorectal	combined	1	5	1.02993	0.945915	1.12141	0.496976	0.807428
Integrin alpha-M	P11215	colorectal	combined	1	5	0.96854	0.883176	1.06215	0.497116	0.80746
KCAB2	Q13303	colorectal	combined	1	5	1.03133	0.943442	1.1274	0.497265	0.807509
PABP4	Q13310	colorectal	combined	1	5	0.956351	0.840704	1.08791	0.497336	0.807552
FGF-18	O76093	colorectal	combined	1	5	1.02513	0.95419	1.10135	0.497501	0.807653
Oligophrenin-1	O60890	colorectal	combined	1	5	0.958157	0.846778	1.08419	0.497809	0.807859
Siglec-9	Q9Y336	colorectal	combined	1	5	1.02921	0.946997	1.11857	0.497853	0.807892
Flt3 ligand	P49771	colorectal	combined	1	5	1.0257	0.953139	1.10378	0.497863	0.807899
AGO1	Q9UL18	colorectal	combined	1	5	0.968515	0.882906	1.06242	0.498065	0.808064
CSF-1	P09603	colorectal	combined	1	5	1.03223	0.941722	1.13143	0.498093	0.808075
PCSK9	Q8NBP7	colorectal	combined	1	5	1.03267	0.940923	1.13337	0.498261	0.808201
INSL3	P51460	colorectal	combined	1	5	1.02286	0.958061	1.09204	0.498457	0.808393
SATB1	Q01826	colorectal	combined	1	5	1.0263	0.951884	1.10653	0.499094	0.808937
Spinesin	Q9H3S3	colorectal	combined	1	5	1.02331	0.957128	1.09406	0.499416	0.809193
BTG1	P62324	colorectal	combined	1	5	0.970442	0.889504	1.05874	0.499516	0.809236
FLII	Q13045	colorectal	combined	1	5	0.956132	0.839386	1.08912	0.499575	0.809236
JNK2	P45984	colorectal	combined	1	5	1.03367	0.938906	1.138	0.499654	0.80927
CR054	Q8IYD9	colorectal	combined	1	5	0.968406	0.882209	1.06302	0.499691	0.809282
galactosidase, alpha	P06280	colorectal	combined	1	5	0.969185	0.88491	1.06149	0.500084	0.809658
G6PD	P11413	colorectal	combined	1	5	0.954083	0.83219	1.09383	0.500317	0.8099
SMOC1	Q9H4F8	colorectal	combined	1	5	0.965156	0.870575	1.07001	0.500323	0.8099
DUS15	Q9H1R2	colorectal	combined	1	5	0.971046	0.891516	1.05767	0.500372	0.8099
KPRB	O60256	colorectal	combined	1	5	1.04244	0.92373	1.17641	0.500408	0.8099
ERMIN	Q8TAM6	colorectal	combined	1	5	1.02698	0.950425	1.10971	0.500566	0.8099
IFN-a/b R1	P17181	colorectal	combined	1	5	0.962725	0.861952	1.07528	0.500701	0.809932
SEM6C	Q9H3T2	colorectal	combined	1	5	0.966529	0.875313	1.06725	0.500882	0.80996
PRAX	Q9BXM0	colorectal	combined	1	5	0.972306	0.895948	1.05517	0.500934	0.809964
SH3G3	Q99963	colorectal	combined	1	5	0.95525	0.835902	1.09164	0.501366	0.810294
ARC1B	O15143	colorectal	combined	1	5	0.956271	0.839388	1.08943	0.501439	0.810312
ITM2B	Q9Y287	colorectal	combined	1	5	0.971172	0.891766	1.05765	0.501509	0.810312
CUTC	Q9NTM9	colorectal	combined	1	5	1.02875	0.94712	1.11742	0.501564	0.810312
PGRC2	O15173	colorectal	combined	1	5	1.03026	0.944425	1.12389	0.501805	0.810436
F177A	Q8N128	colorectal	combined	1	5	0.971043	0.891213	1.05802	0.502	0.810604
AMPD2	Q01433	colorectal	combined	1	5	0.957722	0.844177	1.08654	0.502271	0.810807
OSM	P13725	colorectal	combined	1	5	1.02461	0.954311	1.1001	0.502556	0.811014
IGFBP-6	P24592	colorectal	combined	1	5	0.967449	0.878183	1.06579	0.502864	0.811137
EHD2	Q9NZN4	colorectal	combined	1	5	1.0309	0.943083	1.1269	0.50289	0.811137
NRK2	Q9NPI5	colorectal	combined	1	5	1.0256	0.952447	1.10437	0.503191	0.811335
B3GT2	O43825	colorectal	combined	1	5	1.02482	0.953819	1.10111	0.503316	0.811428
MEPE	Q9NQ76	colorectal	combined	1	5	1.02814	0.947883	1.11519	0.503382	0.811481
NLGN2:CD	Q8NFZ4	colorectal	combined	1	5	0.972615	0.896646	1.05502	0.503384	0.811481
SVIP	Q8NHG7	colorectal	combined	1	5	0.969689	0.886041	1.06123	0.503669	0.811661
F172A	Q8WUF8	colorectal	combined	1	5	1.02863	0.946942	1.11736	0.50375	0.811719
LAG-1	Q8NHW4	colorectal	combined	1	5	0.973671	0.900407	1.0529	0.503813	0.811739
TADA1	Q96BN2	colorectal	combined	1	5	1.03036	0.943842	1.12481	0.503899	0.811763
Growth hormone-releasing factor	P01286	colorectal	combined	1	5	0.968641	0.882062	1.06372	0.504809	0.812317
Pseudocholinesterase	P06276	colorectal	combined	1	5	1.02697	0.949707	1.11052	0.504823	0.812322
SSR1	P30872	colorectal	combined	1	5	1.02509	0.953085	1.10253	0.504875	0.812384
LIMA1	Q9UHB6	colorectal	combined	1	5	1.02661	0.950262	1.10909	0.505373	0.812601
SCAND1	P57086	colorectal	combined	1	5	1.02658	0.950314	1.10897	0.505377	0.812601
WNT11	O96014	colorectal	combined	1	5	0.97266	0.896448	1.05535	0.505481	0.812654
HXA11	P31270	colorectal	combined	1	5	1.03111	0.94216	1.12845	0.505723	0.812781
CV015	Q8WYQ4	colorectal	combined	1	5	0.969058	0.883377	1.06305	0.505761	0.812805
B3GA3	O94766	colorectal	combined	1	5	1.03332	0.938184	1.13811	0.505955	0.812878
MGT5A	Q09328	colorectal	combined	1	5	0.968591	0.881617	1.06415	0.506178	0.813018
MXI1	P50539	colorectal	combined	1	5	0.969718	0.885647	1.06177	0.506323	0.813095
Thioredoxin reductase 1	Q16881	colorectal	combined	1	5	1.04201	0.92288	1.17651	0.506499	0.813201
DDHD2	O94830	colorectal	combined	1	5	1.02711	0.94916	1.11147	0.506499	0.813201
IL-18 BPa	O95998	colorectal	combined	1	5	1.03445	0.935937	1.14334	0.507085	0.813557
kallikrein 14	Q9P0G3	colorectal	combined	1	5	0.968078	0.87957	1.06549	0.507206	0.813664
JPH4	Q96JJ6	colorectal	combined	1	5	1.02589	0.951218	1.10642	0.507386	0.813715
S27A2	O14975	colorectal	combined	1	5	0.971673	0.892499	1.05787	0.507556	0.813759
GUC1A	P43080	colorectal	combined	1	5	1.0216	0.959017	1.08827	0.507628	0.813759
COL	P04118	colorectal	combined	1	5	1.02529	0.952259	1.10392	0.507709	0.813759
GOT2	P00505	colorectal	combined	1	5	1.03961	0.926655	1.16634	0.507979	0.813979
Transaldolase	P37837	colorectal	combined	1	5	1.0335	0.93743	1.13942	0.507998	0.813979
POLH	Q9Y253	colorectal	combined	1	5	0.966196	0.872637	1.06979	0.508106	0.814064
DJC27	Q9NZQ0	colorectal	combined	1	5	0.972199	0.89427	1.05692	0.508357	0.814181
5HT2A	P28223	colorectal	combined	1	5	0.970656	0.888632	1.06025	0.508498	0.814352
TPC6A	O75865	colorectal	combined	1	5	0.97066	0.888586	1.06031	0.508827	0.814576
PAK3	O75914	colorectal	combined	1	5	1.02764	0.947765	1.11424	0.508999	0.814605
4EBP2	Q13542	colorectal	combined	1	5	0.973346	0.898337	1.05462	0.509081	0.814619
Rab-33A	Q14088	colorectal	combined	1	5	0.964192	0.865272	1.07442	0.509096	0.814628
AP1G2	O75843	colorectal	combined	1	5	0.95758	0.841944	1.0891	0.509162	0.814668
PRP19	Q9UMS4	colorectal	combined	1	5	1.02913	0.945034	1.1207	0.509179	0.814668
VPS4A	Q9UN37	colorectal	combined	1	5	0.953746	0.828516	1.0979	0.509627	0.814814
Aminopeptidase N	P15144	colorectal	combined	1	5	1.03279	0.938338	1.13674	0.509717	0.814814
TS101	Q99816	colorectal	combined	1	5	0.95395	0.829166	1.09751	0.509831	0.814814
FGFR4	P22455	colorectal	combined	1	5	0.969914	0.88569	1.06215	0.50984	0.814814
MLRM	P19105	colorectal	combined	1	5	0.953886	0.828932	1.09767	0.509872	0.814817
IKK-gamma	Q9Y6K9	colorectal	combined	1	5	0.957637	0.84185	1.08935	0.510315	0.815067
MTCP1	P56278	colorectal	combined	1	5	1.0247	0.952892	1.10192	0.510367	0.815074
CEBPE	Q15744	colorectal	combined	1	5	1.02703	0.9486	1.11195	0.510476	0.815087
NANP	Q8TBE9	colorectal	combined	1	5	1.02713	0.948378	1.11241	0.510767	0.815198
ILKAP	Q9H0C8	colorectal	combined	1	5	0.973338	0.898006	1.05499	0.510841	0.815272
GOLM1	Q8NBJ4	colorectal	combined	1	5	1.02916	0.944659	1.12121	0.510861	0.815279
RAB2A	P61019	colorectal	combined	1	5	0.965064	0.867959	1.07303	0.511038	0.815362
EKI2	Q9NVF9	colorectal	combined	1	5	1.02665	0.949203	1.11041	0.51108	0.815362
RB27B	O00194	colorectal	combined	1	5	0.968155	0.878929	1.06644	0.511808	0.815837
MARCKSL1	P49006	colorectal	combined	1	5	1.03105	0.941019	1.1297	0.511872	0.815879
PRL	P01236	colorectal	combined	1	5	0.967141	0.875243	1.06869	0.511911	0.815879
AZGP1	P25311	colorectal	combined	1	5	0.971999	0.892891	1.05811	0.512	0.815918
OSCAR	Q8IYS5	colorectal	combined	1	5	1.02432	0.95333	1.10059	0.512021	0.815935
AIF1L	Q9BQI0	colorectal	combined	1	5	0.972484	0.894657	1.05708	0.512075	0.816001
Enterokinase	P98073	colorectal	combined	1	5	0.968787	0.881145	1.06515	0.512177	0.816062
TP4A2	Q12974	colorectal	combined	1	5	0.960657	0.851965	1.08322	0.512354	0.816164
FA49B	Q9NUQ9	colorectal	combined	1	5	1.03476	0.934129	1.14624	0.51272	0.816364
TGT	Q9BXR0	colorectal	combined	1	5	0.969728	0.884454	1.06322	0.512753	0.816364
Endothelin 3	P14138	colorectal	combined	1	5	1.03056	0.941706	1.1278	0.512858	0.81641
DEPP	Q9NTK1	colorectal	combined	1	5	1.0283	0.945775	1.11803	0.513191	0.816565
LRFN3	Q9BTN0	colorectal	combined	1	5	0.975519	0.905633	1.0508	0.513427	0.816666
TTL12	Q14166	colorectal	combined	1	5	0.969084	0.881972	1.0648	0.51345	0.816666
GIMA7	Q8NHV1	colorectal	combined	1	5	1.03079	0.941123	1.12899	0.513715	0.816797
PARK7	Q99497	colorectal	combined	1	5	1.04722	0.911785	1.20278	0.513751	0.81683
ZPBP2	Q6X784	colorectal	combined	1	5	0.969004	0.881563	1.06512	0.514043	0.81697
XRP2	O75695	colorectal	combined	1	5	1.02716	0.947733	1.11324	0.514043	0.81697
STAC	Q99469	colorectal	combined	1	5	0.973313	0.897332	1.05573	0.514218	0.817133
CEL	P19835	colorectal	combined	1	5	0.970469	0.886805	1.06203	0.514601	0.817421
IL32	P24001	colorectal	combined	1	5	0.971281	0.889779	1.06025	0.514632	0.817432
B3GLT	Q6Y288	colorectal	combined	1	5	0.967415	0.87565	1.0688	0.514729	0.817507
Elastase	P08246	colorectal	combined	1	5	1.03279	0.937245	1.13808	0.514742	0.817518
MP2K6	P52564	colorectal	combined	1	5	0.972161	0.892992	1.05835	0.514751	0.817523
DFFA	O00273	colorectal	combined	1	5	1.02411	0.953235	1.10026	0.514941	0.817621
Apo L1	O14791	colorectal	combined	1	5	1.02686	0.948108	1.11215	0.515013	0.817667
MTDC	P13995	colorectal	combined	1	5	0.961074	0.852753	1.08315	0.515201	0.817772
ApoL-II	Q9BQE5	colorectal	combined	1	5	1.02695	0.947895	1.1126	0.515251	0.817784
ANXA7	P20073	colorectal	combined	1	5	1.04316	0.918385	1.18488	0.515643	0.817922
DPH7	Q9BTV6	colorectal	combined	1	5	1.03553	0.932043	1.15051	0.51575	0.817945
GITR	Q9Y5U5	colorectal	combined	1	5	0.969998	0.884747	1.06346	0.516342	0.81825
cathepsin K	P43235	colorectal	combined	1	5	0.972735	0.894825	1.05743	0.516351	0.81825
CD36 ANTIGEN	P16671	colorectal	combined	1	5	0.971036	0.888544	1.06119	0.516427	0.818283
IL-17B R	Q9NRM6	colorectal	combined	1	5	0.967744	0.876312	1.06872	0.517309	0.819003
IL-11	P20809	colorectal	combined	1	5	1.02426	0.952561	1.10135	0.517405	0.819049
VAPB	O95292	colorectal	combined	1	5	0.959962	0.848128	1.08654	0.5179	0.819448
VDR	P11473	colorectal	combined	1	5	1.02029	0.960006	1.08437	0.517946	0.819448
ASPC1	Q9BZE9	colorectal	combined	1	5	0.962772	0.858168	1.08013	0.517959	0.819448
ENPP3	O14638	colorectal	combined	1	5	1.02854	0.944393	1.12018	0.518188	0.819614
LONM	P36776	colorectal	combined	1	5	0.962482	0.857019	1.08092	0.518408	0.819783
UBP5	P45974	colorectal	combined	1	5	1.02951	0.942532	1.12452	0.518408	0.819783
DPYL2	Q16555	colorectal	combined	1	5	1.02682	0.947516	1.11276	0.518671	0.819976
SYFM	O95363	colorectal	combined	1	5	0.975894	0.906154	1.051	0.518899	0.820053
BAG-2	O95816	colorectal	combined	1	5	0.973776	0.898232	1.05567	0.518942	0.820053
CD7	P09564	colorectal	combined	1	5	1.02899	0.94338	1.12237	0.519027	0.820065
SEC13	P55735	colorectal	combined	1	5	1.02734	0.946479	1.1151	0.519051	0.820092
Eotaxin-3	Q9Y258	colorectal	combined	1	5	0.972743	0.894362	1.05799	0.519102	0.820107
SH3K1	Q96B97	colorectal	combined	1	5	1.03132	0.938983	1.13274	0.519305	0.820218
S14L4	Q9UDX3	colorectal	combined	1	5	1.02734	0.946284	1.11534	0.520041	0.820599
TPSG1	Q9NRR2	colorectal	combined	1	5	0.973402	0.896622	1.05676	0.520176	0.820651
SPRE1	Q7Z699	colorectal	combined	1	5	1.0292	0.942759	1.12356	0.520241	0.820651
Glutaminyl cyclase	Q16769	colorectal	combined	1	5	0.967492	0.874758	1.07006	0.520324	0.820651
PACAP-27	P18509	colorectal	combined	1	5	0.969551	0.88228	1.06545	0.520521	0.820749
EDA	Q92838	colorectal	combined	1	5	0.973066	0.895297	1.05759	0.520593	0.820758
RABE1	Q15276	colorectal	combined	1	5	0.955943	0.833125	1.09687	0.520756	0.820835
RACK1	P63244	colorectal	combined	1	5	1.03804	0.926228	1.16335	0.520852	0.820866
BNI3L	O60238	colorectal	combined	1	5	0.974361	0.900076	1.05478	0.520911	0.820928
DLK1:CD	P80370	colorectal	combined	1	5	0.968477	0.878213	1.06802	0.52108	0.821061
ERO1B	Q86YB8	colorectal	combined	1	5	1.03258	0.936221	1.13885	0.521275	0.821119
CHSTE	Q8NCH0	colorectal	combined	1	5	0.96647	0.870813	1.07263	0.521282	0.821119
HLA-G	P17693	colorectal	combined	1	5	0.967411	0.874199	1.07056	0.521565	0.821303
DSCL1	Q8TD84	colorectal	combined	1	5	0.973071	0.895098	1.05784	0.521802	0.821358
SREC-II:ECD	Q96GP6	colorectal	combined	1	5	0.967065	0.872789	1.07152	0.522227	0.821553
ST4A1	Q9BR01	colorectal	combined	1	5	0.97123	0.888159	1.06207	0.522234	0.821556
CD39	P49961	colorectal	combined	1	5	1.03064	0.939589	1.13053	0.522438	0.821703
Coagulation Factor Xa	P00742	colorectal	combined	1	5	0.972491	0.89279	1.05931	0.522587	0.821835
Histidyl-tRNA synthetase-related	Q8TEA8	colorectal	combined	1	5	0.956952	0.836182	1.09517	0.522644	0.821911
RGS21	Q2M5E4	colorectal	combined	1	5	0.973548	0.896708	1.05697	0.522768	0.821937
LIN7C	Q9NUP9	colorectal	combined	1	5	1.02628	0.94778	1.11128	0.522893	0.821992
REEP2	Q9BRK0	colorectal	combined	1	5	0.970684	0.88598	1.06349	0.523026	0.822039
NDRG1	Q92597	colorectal	combined	1	5	1.02721	0.945947	1.11545	0.523188	0.822135
BTC	P35070	colorectal	combined	1	5	1.0284	0.94367	1.12075	0.52321	0.822135
EP15R	Q9UBC2	colorectal	combined	1	5	0.957761	0.838849	1.09353	0.52344	0.822197
CP045	Q96MC5	colorectal	combined	1	5	1.02053	0.958753	1.08628	0.523593	0.822293
JOS1	Q15040	colorectal	combined	1	5	0.964307	0.862398	1.07826	0.523616	0.822299
PCSK1	Q9UHG2	colorectal	combined	1	5	0.970427	0.884898	1.06422	0.523664	0.822299
ENTP6	O75354	colorectal	combined	1	5	1.02035	0.959015	1.08561	0.524149	0.822409
METTL1	Q9UBP6	colorectal	combined	1	5	1.02592	0.94819	1.11003	0.524388	0.822419
Growth hormone-releasing factor	P01286	colorectal	combined	1	5	1.02309	0.953651	1.09759	0.524403	0.822419
CO9A3	Q14050	colorectal	combined	1	5	0.968583	0.877908	1.06862	0.524444	0.822419
CEAM7	Q14002	colorectal	combined	1	5	1.02619	0.94766	1.11123	0.524476	0.822419
Caldesmon	Q05682	colorectal	combined	1	5	0.959333	0.844135	1.09025	0.52472	0.822562
AP4M1	O00189	colorectal	combined	1	5	0.95896	0.842721	1.09123	0.52501	0.82276
NRAC	Q8N912	colorectal	combined	1	5	1.02316	0.953385	1.09803	0.525252	0.822845
FLRT3:ECD	Q9NZU0	colorectal	combined	1	5	0.970715	0.885626	1.06398	0.525422	0.822886
MYB	P10242	colorectal	combined	1	5	1.02572	0.948395	1.10934	0.525427	0.822886
Aldose reductase	P15121	colorectal	combined	1	5	1.04029	0.920868	1.1752	0.525501	0.822972
TSH	P01215	colorectal	combined	1	5	1.02657	0.946731	1.11315	0.525539	0.823023
PHB2	Q99623	colorectal	combined	1	5	1.02731	0.945291	1.11644	0.525658	0.82307
CCD94	Q9BW85	colorectal	combined	1	5	1.02416	0.951338	1.10256	0.5258	0.823155
Ephrin-A4	P52798	colorectal	combined	1	5	1.02616	0.947425	1.11144	0.526042	0.82336
U119B	A6NIH7	colorectal	combined	1	5	1.02904	0.94187	1.12429	0.526121	0.823414
ASPG	P20933	colorectal	combined	1	5	1.0265	0.946735	1.11298	0.526285	0.823545
PAI-2	P05120	colorectal	combined	1	5	1.03564	0.929293	1.15416	0.526414	0.823554
ROBO1	Q9Y6N7	colorectal	combined	1	5	0.967218	0.872443	1.07229	0.526426	0.823554
CTGF	P29279	colorectal	combined	1	5	1.02704	0.945644	1.11544	0.526544	0.823554
NLGN2:ECD	Q8NFZ4	colorectal	combined	1	5	0.969826	0.882085	1.06629	0.526561	0.823554
RIPK2	O43353	colorectal	combined	1	5	0.966882	0.871169	1.07311	0.526582	0.823554
GAB1	Q13480	colorectal	combined	1	5	1.03775	0.92519	1.16399	0.527044	0.82373
PLXA4	Q9HCM2	colorectal	combined	1	5	1.03496	0.930419	1.15125	0.527067	0.82373
CM35H	Q9UGN4	colorectal	combined	1	5	1.02881	0.942105	1.12349	0.527198	0.823817
RAC3	P60763	colorectal	combined	1	5	1.03458	0.931086	1.14959	0.527249	0.823871
BACD3	Q9H3F6	colorectal	combined	1	5	0.967628	0.873743	1.0716	0.527417	0.824006
EphA1	P21709	colorectal	combined	1	5	1.02897	0.941656	1.12439	0.527846	0.824387
YMEL1	Q96TA2	colorectal	combined	1	5	0.969128	0.87922	1.06823	0.527856	0.824387
NT5D1	Q5TFE4	colorectal	combined	1	5	0.974214	0.898304	1.05654	0.52792	0.824407
DOCK9	Q9BZ29	colorectal	combined	1	5	1.01889	0.961362	1.07985	0.528047	0.824466
LRIT2	A6NDA9	colorectal	combined	1	5	0.972876	0.893217	1.05964	0.528106	0.824508
ARL14	Q8N4G2	colorectal	combined	1	5	0.974495	0.899322	1.05595	0.528198	0.824543
GP107	Q5VW38	colorectal	combined	1	5	0.974282	0.89843	1.05654	0.528665	0.824876
ACADV	P49748	colorectal	combined	1	5	0.95907	0.842146	1.09223	0.528678	0.824876
CO017	Q5XKK7	colorectal	combined	1	5	0.970247	0.883171	1.06591	0.528981	0.824942
PVRIG	Q6DKI7	colorectal	combined	1	5	0.977348	0.910056	1.04962	0.529006	0.824942
SAHH2	O43865	colorectal	combined	1	5	0.956824	0.833889	1.09788	0.529323	0.825119
EPN4	Q14677	colorectal	combined	1	5	0.959928	0.845067	1.0904	0.529377	0.825125
TX1B3	O14907	colorectal	combined	1	5	0.962957	0.85609	1.08316	0.529398	0.82514
XPF	Q92889	colorectal	combined	1	5	0.969134	0.878843	1.0687	0.529784	0.825227
F175A	Q6UWZ7	colorectal	combined	1	5	1.02946	0.940233	1.12716	0.53021	0.825502
HNP-1	P59665	colorectal	combined	1	5	1.02761	0.94373	1.11895	0.530679	0.825637
RSPO2	Q6UXX9	colorectal	combined	1	5	1.02596	0.946916	1.11159	0.53101	0.825836
NP1L1	P55209	colorectal	combined	1	5	0.959254	0.842128	1.09267	0.531247	0.826032
SULF2	Q8IWU5	colorectal	combined	1	5	1.02352	0.951649	1.10081	0.531487	0.826181
PRDC1	Q9NRG1	colorectal	combined	1	5	0.959103	0.841514	1.09312	0.531505	0.826182
annexin VI	P08133	colorectal	combined	1	5	0.965515	0.864985	1.07773	0.531593	0.826233
CNDP1	Q96KN2	colorectal	combined	1	5	1.02713	0.944495	1.11699	0.531633	0.826267
CXA1	P17302	colorectal	combined	1	5	0.975054	0.900811	1.05542	0.531853	0.826475
TXD11:C-term	Q6PKC3	colorectal	combined	1	5	1.02617	0.946268	1.11281	0.532264	0.826758
Siglec-3	P20138	colorectal	combined	1	5	0.973588	0.895072	1.05899	0.532679	0.827078
Spastin:MIT	Q9UBP0	colorectal	combined	1	5	0.955923	0.829614	1.10146	0.532994	0.827192
CBR1	P16152	colorectal	combined	1	5	1.02516	0.948109	1.10848	0.533044	0.827237
FREM2	Q5SZK8	colorectal	combined	1	5	1.02684	0.944795	1.116	0.533051	0.827237
WISP-3	O95389	colorectal	combined	1	5	1.02842	0.941682	1.12315	0.533054	0.827237
UNC5A	Q6ZN44	colorectal	combined	1	5	0.972232	0.889782	1.06232	0.533386	0.827326
IL-6 sRa	P08887	colorectal	combined	1	5	0.975289	0.901401	1.05523	0.533635	0.827374
RF1ML	Q9UGC7	colorectal	combined	1	5	1.02909	0.940248	1.12633	0.533635	0.827374
CC149	Q6ZUS6	colorectal	combined	1	5	1.0246	0.949083	1.10613	0.533804	0.827508
2A5D	Q14738	colorectal	combined	1	5	1.02685	0.944606	1.11626	0.533884	0.827548
METRL	Q641Q3	colorectal	combined	1	5	0.96857	0.875828	1.07113	0.534033	0.827598
FOSL2	P15408	colorectal	combined	1	5	0.973411	0.894134	1.05972	0.534109	0.827617
NANOG	Q9H9S0	colorectal	combined	1	5	0.976792	0.907079	1.05186	0.534222	0.827687
PTH2	Q9Y3E5	colorectal	combined	1	5	0.968624	0.87599	1.07105	0.53423	0.827687
PICK1	Q9NRD5	colorectal	combined	1	5	1.02521	0.947779	1.10896	0.534388	0.827747
TTC33	Q6PID6	colorectal	combined	1	5	0.974534	0.898354	1.05718	0.534508	0.827747
GBRAP	O95166	colorectal	combined	1	5	1.03309	0.932207	1.1449	0.534607	0.827883
ORN	Q9Y3B8	colorectal	combined	1	5	1.03742	0.923773	1.16505	0.534867	0.827989
OXSR1	O95747	colorectal	combined	1	5	1.04013	0.918545	1.1778	0.535044	0.827989
FCRL4:CD	Q96PJ5	colorectal	combined	1	5	1.0252	0.947665	1.10908	0.535078	0.827989
TRABD	Q9H4I3	colorectal	combined	1	5	0.973664	0.894917	1.05934	0.535083	0.827989
PSA2	P25787	colorectal	combined	1	5	1.02704	0.944001	1.11738	0.535109	0.827989
IF4G3	O43432	colorectal	combined	1	5	1.02549	0.947048	1.11043	0.535284	0.82803
MYL6B	P14649	colorectal	combined	1	5	0.976285	0.904945	1.05325	0.535313	0.828052
XEDAR	Q9HAV5	colorectal	combined	1	5	0.974645	0.898626	1.05709	0.535357	0.828104
CHST5	Q9GZS9	colorectal	combined	1	5	0.973693	0.894952	1.05936	0.535492	0.82819
NEC2	P16519	colorectal	combined	1	5	0.968193	0.874094	1.07242	0.535501	0.828194
TTC17:TPR2	Q96AE7	colorectal	combined	1	5	0.973043	0.892462	1.0609	0.53552	0.8282
GFRa-1	P56159	colorectal	combined	1	5	1.02952	0.938993	1.12877	0.535598	0.828267
RM10	Q7Z7H8	colorectal	combined	1	5	0.96302	0.854776	1.08497	0.53565	0.828273
UBAC1	Q9BSL1	colorectal	combined	1	5	0.972239	0.88937	1.06283	0.535651	0.828273
Profilin II	P35080	colorectal	combined	1	5	1.02236	0.953225	1.0965	0.535937	0.828511
ROR2	Q01974	colorectal	combined	1	5	1.03064	0.936559	1.13416	0.536644	0.82885
ATLA3	Q6DD88	colorectal	combined	1	5	0.974396	0.89743	1.05796	0.536692	0.82885
EZH2	Q15910	colorectal	combined	1	5	1.02146	0.954901	1.09267	0.536767	0.828879
FMR1	Q06787	colorectal	combined	1	5	0.964641	0.860501	1.08138	0.536834	0.828925
RBMS1	P29558	colorectal	combined	1	5	0.966259	0.866435	1.07758	0.53729	0.829161
STYX	Q8WUJ0	colorectal	combined	1	5	1.02173	0.954194	1.09406	0.537759	0.829407
GLPK5	Q6ZS86	colorectal	combined	1	5	1.02218	0.95327	1.09608	0.537821	0.829454
Adrenomedullin	P35318	colorectal	combined	1	5	0.975698	0.902163	1.05523	0.538301	0.829803
PRL-3	O75365	colorectal	combined	1	5	0.967479	0.870772	1.07493	0.538351	0.829818
OLFL1	Q6UWY5	colorectal	combined	1	5	1.02591	0.945614	1.11304	0.5384	0.829822
R3GEF	Q8TBN0	colorectal	combined	1	5	0.974921	0.899079	1.05716	0.538768	0.829912
PIN1	Q13526	colorectal	combined	1	5	1.04175	0.914376	1.18686	0.538781	0.829923
NAGS	Q8N159	colorectal	combined	1	5	0.975361	0.900749	1.05615	0.538946	0.830057
MIOX	Q9UGB7	colorectal	combined	1	5	0.972403	0.889345	1.06322	0.538998	0.830057
EXTL2	Q9UBQ6	colorectal	combined	1	5	1.02285	0.951651	1.09938	0.539387	0.830273
TADA3	O75528	colorectal	combined	1	5	1.02722	0.942773	1.11923	0.539504	0.830282
ADRM1	Q16186	colorectal	combined	1	5	1.03024	0.936625	1.13322	0.539898	0.8304
ACY2	P45381	colorectal	combined	1	5	0.978637	0.913331	1.04861	0.539982	0.830461
SELM	Q8WWX9	colorectal	combined	1	5	0.973852	0.894704	1.06	0.540121	0.830573
MK13	O15264	colorectal	combined	1	5	1.02759	0.941858	1.12112	0.540365	0.83075
LY66D	O95868	colorectal	combined	1	5	0.974255	0.896202	1.05911	0.540424	0.83075
BSSP4	Q9GZN4	colorectal	combined	1	5	1.02864	0.939663	1.12605	0.540677	0.830916
COX5A	P20674	colorectal	combined	1	5	0.958491	0.836714	1.09799	0.540857	0.830992
SMOC2	Q9H3U7	colorectal	combined	1	5	0.973368	0.89268	1.06135	0.540957	0.831075
PTN9	P43378	colorectal	combined	1	5	0.972513	0.889376	1.06342	0.540998	0.831111
STK16	O75716	colorectal	combined	1	5	1.02336	0.950307	1.10204	0.541099	0.831163
NFASC	O94856	colorectal	combined	1	5	0.973033	0.891347	1.0622	0.541152	0.831204
FAK2:FERM	Q14289	colorectal	combined	1	5	0.962648	0.851963	1.08771	0.541304	0.831293
GRB2-related adapter protein 2	O75791	colorectal	combined	1	5	0.974694	0.897738	1.05825	0.541316	0.831293
Alkaline phosphatase, intestine	P09923	colorectal	combined	1	5	0.974416	0.896645	1.05893	0.541397	0.831303
SDSL	Q96GA7	colorectal	combined	1	5	1.02208	0.952869	1.09632	0.541534	0.831396
Fractalkine/CX3CL-1	P78423	colorectal	combined	1	5	1.02628	0.944259	1.11542	0.541616	0.831439
HNF4A	P41235	colorectal	combined	1	5	0.971544	0.885502	1.06595	0.541754	0.831592
DRP-1	Q14194	colorectal	combined	1	5	1.027	0.942757	1.11878	0.541759	0.831592
LGR5	O75473	colorectal	combined	1	5	0.977174	0.907305	1.05242	0.541847	0.831679
CE046	Q6UWT4	colorectal	combined	1	5	0.96223	0.850218	1.089	0.542027	0.831746
TGM1	P22735	colorectal	combined	1	5	0.970474	0.881343	1.06862	0.542038	0.831746
SETD3	Q86TU7	colorectal	combined	1	5	1.04222	0.912402	1.19051	0.542348	0.831999
TANK	Q92844	colorectal	combined	1	5	0.960078	0.842146	1.09452	0.54235	0.831999
RABP2	P29373	colorectal	combined	1	5	1.02919	0.938199	1.129	0.542402	0.832007
I-309	P22362	colorectal	combined	1	5	1.02201	0.952847	1.0962	0.542501	0.832111
CLIC4	Q9Y696	colorectal	combined	1	5	0.955773	0.826142	1.10574	0.542998	0.832254
NUP53	Q8NFH5	colorectal	combined	1	5	1.0249	0.946751	1.1095	0.54333	0.832438
PHLP	Q13371	colorectal	combined	1	5	0.977213	0.907142	1.0527	0.543732	0.832604
Neddylin	Q15843	colorectal	combined	1	5	0.959383	0.839173	1.09681	0.543805	0.832643
CRADD	P78560	colorectal	combined	1	5	1.0302	0.93581	1.1341	0.543993	0.832693
Rab-7	P51149	colorectal	combined	1	5	0.95965	0.840082	1.09624	0.544096	0.832708
AMP1D	Q6UB28	colorectal	combined	1	5	1.022	0.952601	1.09646	0.54411	0.832719
RAC1	P63000	colorectal	combined	1	5	0.957435	0.831792	1.10206	0.544496	0.833015
EPHA7	Q15375	colorectal	combined	1	5	0.965613	0.86229	1.08132	0.544512	0.833031
CAMLG	P49069	colorectal	combined	1	5	1.04182	0.912497	1.18946	0.544641	0.833066
TTC36	A6NLP5	colorectal	combined	1	5	1.02162	0.953313	1.09482	0.544666	0.833087
ABHD4	Q8TB40	colorectal	combined	1	5	0.969349	0.876461	1.07208	0.544708	0.833087
CSH	P0DML2	colorectal	combined	1	5	1.02597	0.944279	1.11474	0.544717	0.833087
DRG1	Q9Y295	colorectal	combined	1	5	0.959765	0.840289	1.09623	0.544888	0.833224
HSP 70		colorectal	combined	1	5	0.975686	0.900934	1.05664	0.545014	0.833258
PCNP	Q8WW12	colorectal	combined	1	5	0.96709	0.86773	1.07783	0.545177	0.833333
RO52	P19474	colorectal	combined	1	5	0.970058	0.878987	1.07056	0.545604	0.833372
RAGP1	P46060	colorectal	combined	1	5	0.969663	0.877445	1.07157	0.545715	0.833435
SUOX	P51687	colorectal	combined	1	5	1.02107	0.954167	1.09267	0.546451	0.833891
Dkk-4	Q9UBT3	colorectal	combined	1	5	1.02367	0.948656	1.10462	0.546797	0.834084
Phosphoglycerate mutase 1	P18669	colorectal	combined	1	5	0.969317	0.875868	1.07274	0.546835	0.834106
UBE2N/UBE2V2 Complex	P61088	colorectal	combined	1	5	1.04104	0.913347	1.18658	0.546913	0.834106
FCG2A	P12318	colorectal	combined	1	5	1.02568	0.944461	1.11388	0.546922	0.834106
CC107	Q8WV48	colorectal	combined	1	5	1.02666	0.942375	1.11849	0.547141	0.834232
DB121	Q5J5C9	colorectal	combined	1	5	0.971711	0.88502	1.06689	0.54726	0.834242
RER1	O15258	colorectal	combined	1	5	1.03619	0.922915	1.16336	0.547273	0.834252
THAP4	Q8WY91	colorectal	combined	1	5	0.973723	0.892707	1.06209	0.547974	0.834733
Fibrinogen	P02671	colorectal	combined	1	5	1.02303	0.949797	1.1019	0.547996	0.834756
F118B	Q9BPY3	colorectal	combined	1	5	0.961499	0.845845	1.09297	0.548201	0.834813
Cytochrome c	P99999	colorectal	combined	1	5	0.9608	0.843063	1.09498	0.548801	0.835073
Ephrin-A3	P52797	colorectal	combined	1	5	0.972111	0.886236	1.06631	0.54889	0.835073
IFNA7	P01567	colorectal	combined	1	5	0.97477	0.896624	1.05973	0.54894	0.835109
CSMD2	Q7Z408	colorectal	combined	1	5	1.03297	0.928999	1.14858	0.548965	0.835109
MGAP	Q8IWI9	colorectal	combined	1	5	1.02543	0.94457	1.11321	0.549027	0.835111
RHG26	Q9UNA1	colorectal	combined	1	5	0.97869	0.912067	1.05018	0.549297	0.835189
F102B	Q5T8I3	colorectal	combined	1	5	0.974853	0.896826	1.05967	0.549604	0.835389
SMDF	Q02297	colorectal	combined	1	5	1.0219	0.951883	1.09707	0.549697	0.835426
GMFG	O60234	colorectal	combined	1	5	0.965696	0.86133	1.08271	0.549715	0.835426
MESD2	Q14696	colorectal	combined	1	5	0.958966	0.83591	1.10014	0.549861	0.835544
UBE2W	Q96B02	colorectal	combined	1	5	0.975159	0.897966	1.05899	0.549944	0.835597
TBCE	Q15813	colorectal	combined	1	5	0.959847	0.839171	1.09788	0.549959	0.835597
Trefoil factor 2	Q03403	colorectal	combined	1	5	0.972579	0.887705	1.06557	0.550637	0.835901
BPTF	Q12830	colorectal	combined	1	5	1.02584	0.943374	1.11551	0.550755	0.835902
RhoGDI	P31150	colorectal	combined	1	5	0.965206	0.85917	1.08433	0.550893	0.835977
IGFALS	P35858	colorectal	combined	1	5	1.02828	0.938222	1.12698	0.550944	0.83601
ITF2	P15884	colorectal	combined	1	5	0.971826	0.884699	1.06753	0.550948	0.83601
CTLA-4	P16410	colorectal	combined	1	5	1.02618	0.942582	1.11718	0.551171	0.836121
NOTC2	Q04721	colorectal	combined	1	5	0.973315	0.890412	1.06394	0.551519	0.836296
LIN7A	O14910	colorectal	combined	1	5	1.0239	0.947264	1.10673	0.551863	0.836524
PTHD3	Q3KNS1	colorectal	combined	1	5	0.975697	0.899726	1.05808	0.551922	0.83655
CANT1	Q8WVQ1	colorectal	combined	1	5	1.02768	0.939247	1.12444	0.552033	0.836679
STAT6	P42226	colorectal	combined	1	5	0.960897	0.842478	1.09596	0.552227	0.836792
LANC1	O43813	colorectal	combined	1	5	1.03548	0.923005	1.16167	0.552295	0.836822
BL1S6	Q9UL45	colorectal	combined	1	5	0.973492	0.89093	1.0637	0.552409	0.836844
TNF-a	P01375	colorectal	combined	1	5	0.969159	0.873971	1.07471	0.552574	0.836871
DUS4	Q13115	colorectal	combined	1	5	0.977016	0.904834	1.05496	0.552649	0.836875
Carbonic anhydrase III	P07451	colorectal	combined	1	5	1.02849	0.937371	1.12847	0.552834	0.836998
RAMP3	O60896	colorectal	combined	1	5	1.02573	0.943162	1.11552	0.552985	0.837023
ATE1	O95260	colorectal	combined	1	5	0.963405	0.851724	1.08973	0.553152	0.837111
KI3L2	P43630	colorectal	combined	1	5	0.974602	0.895164	1.06109	0.553155	0.837111
UPK3L	B0FP48	colorectal	combined	1	5	1.02445	0.94578	1.10966	0.553482	0.837284
COA7	Q96BR5	colorectal	combined	1	5	0.974627	0.895184	1.06112	0.553563	0.837298
ASM3A	Q92484	colorectal	combined	1	5	0.975098	0.89698	1.06002	0.553928	0.837448
SCF sR	P10721	colorectal	combined	1	5	0.973136	0.889187	1.06501	0.554108	0.837545
SDOS	Q9BRJ7	colorectal	combined	1	5	1.03476	0.924001	1.15879	0.554158	0.837545
CCD24	Q8N4L8	colorectal	combined	1	5	0.975012	0.896562	1.06033	0.554337	0.837594
RM38	Q96DV4	colorectal	combined	1	5	0.971074	0.880865	1.07052	0.555153	0.838287
CYTF	O76096	colorectal	combined	1	5	1.02407	0.946268	1.10826	0.555248	0.838352
TSSK1	Q9BXA7	colorectal	combined	1	5	0.97448	0.894236	1.06192	0.55545	0.838467
Caspase-8	Q14790	colorectal	combined	1	5	1.02508	0.944043	1.11307	0.555506	0.838498
C1QRF	O75973	colorectal	combined	1	5	1.02603	0.942011	1.11754	0.555542	0.838498
RBM41	Q96IZ5	colorectal	combined	1	5	0.974486	0.894239	1.06193	0.555564	0.838498
MRCKA	Q5VT25	colorectal	combined	1	5	1.02711	0.939661	1.12269	0.555769	0.838564
HMCS2	P54868	colorectal	combined	1	5	0.974984	0.89615	1.06075	0.555902	0.838636
ILT-4	Q8N423	colorectal	combined	1	5	1.02803	0.937672	1.12709	0.555911	0.838636
DESI1	Q6ICB0	colorectal	combined	1	5	1.02226	0.950046	1.09995	0.555916	0.838636
Septin-11	Q9NVA2	colorectal	combined	1	5	0.969532	0.87465	1.07471	0.555975	0.83864
GPX2	P18283	colorectal	combined	1	5	1.0249	0.944291	1.1124	0.55618	0.838742
sPLA(2)-XII	Q9BZM1	colorectal	combined	1	5	1.03418	0.924663	1.15667	0.556182	0.838742
RAB4A	P20338	colorectal	combined	1	5	1.03432	0.924361	1.15736	0.556255	0.838755
ZN410	Q86VK4	colorectal	combined	1	5	0.971147	0.880885	1.07066	0.556365	0.838775
14-3-3 protein gamma	P61981	colorectal	combined	1	5	0.966059	0.861058	1.08386	0.556411	0.838824
IL-22	Q9GZX6	colorectal	combined	1	5	0.975438	0.897846	1.05973	0.556495	0.838886
IL-1F8	Q9NZH7	colorectal	combined	1	5	0.97489	0.895549	1.06126	0.557086	0.839244
URM1	Q9BTM9	colorectal	combined	1	5	0.977811	0.907159	1.05397	0.557601	0.839561
LDHA	P00338	colorectal	combined	1	5	1.02597	0.941682	1.1178	0.557775	0.839621
MP2K2	P36507	colorectal	combined	1	5	0.975436	0.897565	1.06006	0.557939	0.839724
ASAP3	Q8TDY4	colorectal	combined	1	5	0.973334	0.889181	1.06545	0.557989	0.839739
FSTL1	Q12841	colorectal	combined	1	5	0.973682	0.890555	1.06457	0.55804	0.839795
AAMDC	Q9H7C9	colorectal	combined	1	5	1.02999	0.933008	1.13706	0.558078	0.839798
4-1BB	Q07011	colorectal	combined	1	5	0.97642	0.901472	1.0576	0.558142	0.839826
M4K3	Q8IVH8	colorectal	combined	1	5	0.974602	0.894189	1.06225	0.558193	0.839831
ANRA2	Q9H9E1	colorectal	combined	1	5	0.97789	0.907325	1.05394	0.558483	0.839907
ZHX2	Q9Y6X8	colorectal	combined	1	5	1.02189	0.950374	1.09879	0.558552	0.839922
ihh	Q14623	colorectal	combined	1	5	0.971737	0.882715	1.06974	0.558657	0.839955
UB2D3/ PolyUbiquitin K48	P0CG47	colorectal	combined	1	5	0.962922	0.84835	1.09297	0.558843	0.840009
Alpha-1-syntrophin	Q13424	colorectal	combined	1	5	0.959359	0.834758	1.10256	0.558883	0.840009
HPCL1	P37235	colorectal	combined	1	5	0.965223	0.85718	1.08688	0.558943	0.840022
DPP6	P42658	colorectal	combined	1	5	1.02487	0.943694	1.11303	0.559556	0.840351
CRNN	Q9UBG3	colorectal	combined	1	5	1.02272	0.948306	1.10297	0.559975	0.840612
TIGIT	Q495A1	colorectal	combined	1	5	0.97502	0.895452	1.06166	0.560275	0.840733
HHLA2	Q9UM44	colorectal	combined	1	5	0.974713	0.894204	1.06247	0.56037	0.840751
IGFBP-7	Q16270	colorectal	combined	1	5	0.972344	0.884675	1.0687	0.560737	0.840832
DHB7:ECD	P56937	colorectal	combined	1	5	0.966703	0.86245	1.08356	0.560816	0.840838
LR2BP	Q9P2M1	colorectal	combined	1	5	0.972653	0.885834	1.06798	0.561069	0.840951
TPD53	Q16890	colorectal	combined	1	5	1.02305	0.947376	1.10477	0.561092	0.840961
CPLX3	Q8WVH0	colorectal	combined	1	5	1.02132	0.951178	1.09664	0.561111	0.84097
Holo-TC I	P20061	colorectal	combined	1	5	1.02852	0.935411	1.13089	0.561384	0.841252
SPC1L	Q9H0A9	colorectal	combined	1	5	1.025	0.942935	1.11421	0.561956	0.841641
S100A4	P26447	colorectal	combined	1	5	0.972503	0.885048	1.0686	0.56196	0.841641
NSE	P09104	colorectal	combined	1	5	0.967388	0.864797	1.08215	0.56213	0.841697
Endothelin-converting enzyme 1:ECD	P42892	colorectal	combined	1	5	0.975452	0.896822	1.06098	0.562169	0.841743
GSK-3 beta	P49841	colorectal	combined	1	5	0.959904	0.835854	1.10236	0.562174	0.841743
PGK2	P07205	colorectal	combined	1	5	0.970245	0.87594	1.0747	0.562585	0.842115
CB39L	Q9H9S4	colorectal	combined	1	5	0.967318	0.86438	1.08251	0.562712	0.842208
ADPRH	P54922	colorectal	combined	1	5	1.02513	0.942361	1.11517	0.563363	0.842645
GAG2A	Q6NT46	colorectal	combined	1	5	0.974955	0.894568	1.06257	0.563468	0.842692
Collagen a1(VI)	P12109	colorectal	combined	1	5	1.02462	0.943333	1.1129	0.564177	0.843009
C1QTNF5	Q9BXJ0	colorectal	combined	1	5	0.969439	0.872359	1.07732	0.564262	0.843088
PRS57	Q6UWY2	colorectal	combined	1	5	0.976885	0.902205	1.05775	0.564361	0.843173
AUHM	Q13825	colorectal	combined	1	5	0.976561	0.900879	1.0586	0.564424	0.843188
GALP	Q9UBC7	colorectal	combined	1	5	1.02301	0.946815	1.10534	0.564533	0.843231
FREM1	Q5H8C1	colorectal	combined	1	5	0.973229	0.887401	1.06736	0.564555	0.843231
TSNA1	Q96NA8	colorectal	combined	1	5	1.02303	0.946715	1.10549	0.564907	0.843356
CBLN1	P23435	colorectal	combined	1	5	0.97528	0.895546	1.06211	0.565163	0.843512
CD81	P60033	colorectal	combined	1	5	0.974319	0.891645	1.06466	0.565254	0.843573
ALCAM	Q13740	colorectal	combined	1	5	0.969471	0.872196	1.0776	0.565492	0.843688
VEGF-D	O43915	colorectal	combined	1	5	0.971409	0.879872	1.07247	0.56567	0.843714
A1CF	Q9NQ94	colorectal	combined	1	5	0.975874	0.897817	1.06072	0.565849	0.843868
RSPO4	Q2I0M5	colorectal	combined	1	5	0.97456	0.892357	1.06434	0.566539	0.844357
CSN5	Q92905	colorectal	combined	1	5	0.968493	0.868055	1.08055	0.56658	0.844357
LSM1	O15116	colorectal	combined	1	5	0.973955	0.889887	1.06597	0.566657	0.844357
BMP-3b	P55107	colorectal	combined	1	5	1.02277	0.946923	1.10469	0.566854	0.844472
PF-4	P02776	colorectal	combined	1	5	0.967306	0.863279	1.08387	0.566916	0.844479
CJ072	Q8IW00	colorectal	combined	1	5	1.02438	0.943309	1.11242	0.566925	0.844479
SYWM	Q9UGM6	colorectal	combined	1	5	1.02441	0.943222	1.1126	0.56696	0.844479
GTPB9	Q9NTK5	colorectal	combined	1	5	1.03995	0.909331	1.18934	0.567273	0.844581
GI24:CD	Q9H7M9	colorectal	combined	1	5	0.967343	0.86328	1.08395	0.567477	0.84465
SCAD	P16219	colorectal	combined	1	5	1.02513	0.941518	1.11617	0.567492	0.844654
CX6A2	Q02221	colorectal	combined	1	5	0.977467	0.903952	1.05696	0.567785	0.844819
JNK2	P45984	colorectal	combined	1	5	1.03561	0.918405	1.16777	0.568027	0.844867
TXND5	Q8NBS9	colorectal	combined	1	5	0.973235	0.886656	1.06827	0.568187	0.844917
MA1A2	O60476	colorectal	combined	1	5	0.972587	0.884016	1.07003	0.568301	0.844985
DPP2	Q9UHL4	colorectal	combined	1	5	0.970478	0.875526	1.07573	0.568382	0.845049
TP	P19971	colorectal	combined	1	5	0.959691	0.833164	1.10543	0.568419	0.845066
PEX26	Q7Z412	colorectal	combined	1	5	1.02052	0.951652	1.09437	0.56881	0.845323
Rab-1C	Q15286	colorectal	combined	1	5	1.02305	0.945892	1.1065	0.568989	0.845369
GSTA4	O15217	colorectal	combined	1	5	1.02361	0.944548	1.10929	0.569348	0.845519
QSOX2	Q6ZRP7	colorectal	combined	1	5	0.976126	0.898167	1.06085	0.569364	0.845533
Integrin alpha-2/ b1	P05556	colorectal	combined	1	5	0.97519	0.894303	1.06339	0.569571	0.845682
ACES	P22303	colorectal	combined	1	5	1.027	0.936884	1.12579	0.569604	0.845682
CYH4	Q9UIA0	colorectal	combined	1	5	1.0317	0.926432	1.14892	0.569842	0.845729
Fascin	Q16658	colorectal	combined	1	5	1.02654	0.937856	1.1236	0.569927	0.845734
MSH2	P43246	colorectal	combined	1	5	0.974595	0.891763	1.06512	0.570147	0.845734
OLR1	P78380	colorectal	combined	1	5	1.0281	0.934318	1.13129	0.570154	0.845734
CTCF	P49711	colorectal	combined	1	5	0.974588	0.891667	1.06522	0.570466	0.845836
TXLNA	P40222	colorectal	combined	1	5	1.02257	0.946647	1.10459	0.570677	0.845944
KHDCL	Q5JSQ8	colorectal	combined	1	5	1.02353	0.944457	1.10922	0.570751	0.845956
SYAC	P49588	colorectal	combined	1	5	0.961791	0.840589	1.10047	0.570792	0.845974
M2-PK	P14618	colorectal	combined	1	5	0.961573	0.839725	1.1011	0.570846	0.846029
EED	O75530	colorectal	combined	1	5	1.02459	0.942021	1.11439	0.570939	0.846106
CIRBP	Q14011	colorectal	combined	1	5	0.962149	0.841936	1.09953	0.570957	0.846115
ASAH2	Q9NR71	colorectal	combined	1	5	0.976936	0.901123	1.05913	0.571292	0.846365
BL1S1	P78537	colorectal	combined	1	5	1.02726	0.935929	1.1275	0.571319	0.846365
Collagen a1(VI)	P12109	colorectal	combined	1	5	0.974827	0.89246	1.0648	0.571367	0.846405
DCLK3	Q9C098	colorectal	combined	1	5	1.02338	0.944656	1.10867	0.571434	0.846419
CQ067	Q0P5P2	colorectal	combined	1	5	1.02466	0.941727	1.1149	0.57156	0.84647
MET24	Q5JXM2	colorectal	combined	1	5	1.0231	0.945259	1.10736	0.571597	0.84647
VHL	P40337	colorectal	combined	1	5	0.975338	0.894458	1.06353	0.571824	0.846529
STAT1	P42224	colorectal	combined	1	5	0.965136	0.85334	1.09158	0.572104	0.846669
TSEAR	Q8WU66	colorectal	combined	1	5	0.978192	0.906025	1.05611	0.572836	0.84722
NSDHL	Q15738	colorectal	combined	1	5	0.975775	0.896011	1.06264	0.573013	0.847315
CYTL1	Q9NRR1	colorectal	combined	1	5	0.977445	0.902814	1.05824	0.573451	0.847635
GITR	Q9Y5U5	colorectal	combined	1	5	0.974863	0.89216	1.06523	0.573527	0.847645
TF2LY	Q8IUE0	colorectal	combined	1	5	0.969599	0.870747	1.07967	0.573622	0.847672
SNAB	Q9H115	colorectal	combined	1	5	0.97346	0.886346	1.06913	0.573868	0.847755
HEM4	P10746	colorectal	combined	1	5	1.02845	0.932643	1.1341	0.573937	0.847774
ITB6	P18564	colorectal	combined	1	5	0.974306	0.889787	1.06685	0.573975	0.847784
AURKB	Q96GD4	colorectal	combined	1	5	1.02231	0.946602	1.10408	0.574021	0.847813
paraoxonase 1	P27169	colorectal	combined	1	5	0.97566	0.895291	1.06324	0.574243	0.847912
DB110	Q30KQ9	colorectal	combined	1	5	0.973999	0.888469	1.06776	0.574254	0.847912
KCA10	Q16322	colorectal	combined	1	5	0.976457	0.898549	1.06112	0.574404	0.847983
SIA8D	Q92187	colorectal	combined	1	5	0.977868	0.904361	1.05735	0.574581	0.84806
CS077	O75264	colorectal	combined	1	5	0.970126	0.872587	1.07857	0.574811	0.848204
LRC3B	Q96PB8	colorectal	combined	1	5	0.978097	0.905266	1.05679	0.574826	0.848204
IL-12 p40	P29460	colorectal	combined	1	5	0.974704	0.891241	1.06598	0.574828	0.848204
ADPPT	Q9NRN7	colorectal	combined	1	5	0.962006	0.840212	1.10146	0.57491	0.848204
JAML1	Q86YT9	colorectal	combined	1	5	1.02427	0.941876	1.11388	0.575123	0.848262
Otoraplin	Q9NRC9	colorectal	combined	1	5	1.02389	0.942747	1.11201	0.575236	0.848331
IL3RB:CD	P32927	colorectal	combined	1	5	1.02054	0.950473	1.09578	0.57526	0.848331
FSHB	P01225	colorectal	combined	1	5	1.02261	0.945653	1.10583	0.575423	0.848481
PRND	Q9UKY0	colorectal	combined	1	5	1.02184	0.947387	1.10215	0.575628	0.848527
LXN	Q9BS40	colorectal	combined	1	5	1.02221	0.946533	1.10393	0.575676	0.848527
ACBP	P07108	colorectal	combined	1	5	1.03718	0.912677	1.17866	0.57582	0.848591
CRBS	P22914	colorectal	combined	1	5	0.971068	0.876036	1.07641	0.576352	0.848914
COMMD7	Q86VX2	colorectal	combined	1	5	1.03412	0.919287	1.16331	0.576364	0.848914
FUT11	Q495W5	colorectal	combined	1	5	0.97485	0.891479	1.06602	0.576562	0.84905
SNX5	Q9Y5X3	colorectal	combined	1	5	0.966231	0.856464	1.09007	0.576627	0.849085
HIKES	Q53FT3	colorectal	combined	1	5	1.02132	0.948405	1.09984	0.576688	0.849085
T132C:ECD	Q8N3T6	colorectal	combined	1	5	0.974698	0.890793	1.06651	0.576837	0.849101
sperm protein 10	P26436	colorectal	combined	1	5	1.02369	0.942806	1.11152	0.577147	0.849165
COMD5	Q9GZQ3	colorectal	combined	1	5	0.976122	0.896608	1.06269	0.57721	0.849173
FNDC8	Q8TC99	colorectal	combined	1	5	1.01891	0.953941	1.0883	0.577352	0.84924
PAX3	P23760	colorectal	combined	1	5	0.974808	0.891111	1.06637	0.577489	0.849349
C1QT1	Q9BXJ1	colorectal	combined	1	5	1.02549	0.93852	1.12053	0.577713	0.849464
SGTA	O43765	colorectal	combined	1	5	0.963744	0.846166	1.09766	0.578008	0.849748
RNF13	O43567	colorectal	combined	1	5	1.02478	0.940027	1.11717	0.578398	0.849837
BAP29	Q9UHQ4	colorectal	combined	1	5	1.02096	0.948928	1.09846	0.57844	0.849837
ARL2	P36404	colorectal	combined	1	5	1.02377	0.942312	1.11227	0.578636	0.849943
RPIA	P49247	colorectal	combined	1	5	0.969366	0.868566	1.08187	0.578639	0.849943
Vimentin	P08670	colorectal	combined	1	5	1.02706	0.934648	1.12862	0.578823	0.850146
JNK2	P45984	colorectal	combined	1	5	1.03007	0.927746	1.14368	0.578877	0.850157
VWC2	Q2TAL6	colorectal	combined	1	5	0.973207	0.88413	1.07126	0.579218	0.850353
MOL1A	Q7L9L4	colorectal	combined	1	5	0.960509	0.832993	1.10754	0.579283	0.850353
KI2L3	P43628	colorectal	combined	1	5	0.976476	0.89766	1.06221	0.579311	0.850353
SQSTM	Q13501	colorectal	combined	1	5	1.02288	0.94422	1.1081	0.579474	0.85042
HSP 60	P10809	colorectal	combined	1	5	0.965639	0.853283	1.09279	0.579568	0.850473
MARE1	Q15691	colorectal	combined	1	5	0.960603	0.833244	1.10743	0.579667	0.850534
EFCB1	Q9HAE3	colorectal	combined	1	5	1.02528	0.938534	1.12004	0.579933	0.850729
SET	Q01105	colorectal	combined	1	5	1.02731	0.933832	1.13013	0.579945	0.850737
TOPK	Q96KB5	colorectal	combined	1	5	1.02376	0.942028	1.11258	0.580182	0.850805
TBCB	Q99426	colorectal	combined	1	5	0.963781	0.845661	1.0984	0.580249	0.850824
PK3CG	P48736	colorectal	combined	1	5	1.0252	0.938612	1.11978	0.580402	0.850865
MMP-16	P51512	colorectal	combined	1	5	1.02079	0.948809	1.09823	0.58129	0.851423
MK06	Q16659	colorectal	combined	1	5	1.02519	0.938369	1.12004	0.581632	0.851548
TM230	Q96A57	colorectal	combined	1	5	0.974805	0.890178	1.06748	0.581833	0.851631
ZN180	Q9UJW8	colorectal	combined	1	5	1.02067	0.948969	1.09779	0.58197	0.851651
Dtk	Q06418	colorectal	combined	1	5	0.972544	0.880757	1.0739	0.582022	0.851651
HOGA1	Q86XE5	colorectal	combined	1	5	1.02161	0.946708	1.10245	0.582043	0.851651
TLR4	O00206	colorectal	combined	1	5	1.02299	0.94342	1.10928	0.582169	0.851723
FZD4	Q9ULV1	colorectal	combined	1	5	0.978928	0.907404	1.05609	0.582214	0.851734
NELFA	Q9H3P2	colorectal	combined	1	5	0.97799	0.903439	1.05869	0.582217	0.851734
LRP12	Q9Y561	colorectal	combined	1	5	0.975409	0.892611	1.06589	0.582221	0.851734
LRC4B:CD	Q9NT99	colorectal	combined	1	5	0.975208	0.89177	1.06645	0.582248	0.85174
ETS2	P15036	colorectal	combined	1	5	1.02033	0.949722	1.09618	0.582335	0.851781
PURA2	P30520	colorectal	combined	1	5	1.02285	0.943719	1.10862	0.582362	0.8518
FGL2	Q14314	colorectal	combined	1	5	1.02382	0.941378	1.11349	0.582582	0.851898
CUL4B	Q13620	colorectal	combined	1	5	0.968832	0.865279	1.08478	0.582994	0.851991
HEXI1	O94992	colorectal	combined	1	5	0.976709	0.897878	1.06246	0.583099	0.852061
SOCS7	O14512	colorectal	combined	1	5	0.974681	0.889371	1.06818	0.583183	0.852103
SOM2	P01242	colorectal	combined	1	5	0.971025	0.874164	1.07862	0.583419	0.852198
TMM25	Q86YD3	colorectal	combined	1	5	1.02068	0.948627	1.09821	0.583679	0.852297
ATP4B	P51164	colorectal	combined	1	5	1.02709	0.933415	1.13016	0.583864	0.852359
UBP10	Q14694	colorectal	combined	1	5	0.972352	0.879291	1.07526	0.584903	0.852955
p21	P38936	colorectal	combined	1	5	0.978311	0.904272	1.05841	0.584998	0.852996
PELI2	Q9HAT8	colorectal	combined	1	5	0.975383	0.891856	1.06673	0.585291	0.853147
SFTA2	Q6UW10	colorectal	combined	1	5	0.977545	0.900957	1.06064	0.585354	0.853164
Chymase	P23946	colorectal	combined	1	5	1.02414	0.939984	1.11584	0.585556	0.853192
EHBP1	Q8NDI1	colorectal	combined	1	5	1.02635	0.934654	1.12705	0.585942	0.853347
MIP-5	Q16663	colorectal	combined	1	5	1.02498	0.937791	1.12028	0.586442	0.853687
K319L	Q8IZA0	colorectal	combined	1	5	1.02298	0.9425	1.11033	0.586825	0.853991
VSTM1	Q6UX27	colorectal	combined	1	5	0.975535	0.892153	1.06671	0.586902	0.854058
CA063	Q9BUV0	colorectal	combined	1	5	0.971257	0.874186	1.07911	0.587237	0.854294
STIM1:ECD	Q13586	colorectal	combined	1	5	1.02014	0.949237	1.09633	0.587495	0.854392
VAP-1	Q16853	colorectal	combined	1	5	0.975984	0.893887	1.06562	0.58766	0.854521
FIS1	Q9Y3D6	colorectal	combined	1	5	1.02599	0.935038	1.12578	0.588011	0.854699
Annexin III	P12429	colorectal	combined	1	5	0.977328	0.899466	1.06193	0.58824	0.85477
MAMC2	Q7Z304	colorectal	combined	1	5	1.0193	0.951129	1.09235	0.588381	0.854854
PMGE	P07738	colorectal	combined	1	5	1.02646	0.933799	1.12832	0.588495	0.854945
EST3	Q6UWW8	colorectal	combined	1	5	0.965718	0.851066	1.09581	0.588519	0.854961
BRAF1	P15056	colorectal	combined	1	5	1.02582	0.935256	1.12515	0.588818	0.854992
CER1	O95813	colorectal	combined	1	5	0.977255	0.899005	1.06232	0.58899	0.855079
NDRG4	Q9ULP0	colorectal	combined	1	5	1.01949	0.950535	1.09345	0.589051	0.855083
SOCS-3	O14543	colorectal	combined	1	5	1.02088	0.947054	1.10047	0.589464	0.855313
sFRP-3	Q92765	colorectal	combined	1	5	0.976241	0.894555	1.06539	0.589662	0.855451
HIPK3	Q9H422	colorectal	combined	1	5	1.02435	0.93858	1.11795	0.589772	0.855539
PC4L1	A6NKN8	colorectal	combined	1	5	0.971857	0.876043	1.07815	0.589851	0.855565
PEA15	Q15121	colorectal	combined	1	5	0.976259	0.894564	1.06541	0.589979	0.855588
TAFI	Q96IY4	colorectal	combined	1	5	1.02253	0.94293	1.10884	0.590045	0.855656
HOME2	Q9NSB8	colorectal	combined	1	5	0.969432	0.865874	1.08538	0.590161	0.855736
SPIN3	Q5JUX0	colorectal	combined	1	5	0.980411	0.912302	1.05361	0.590214	0.855753
ECEL1	O95672	colorectal	combined	1	5	0.972296	0.877778	1.07699	0.590265	0.855794
FLIP	O15519	colorectal	combined	1	5	0.97784	0.901236	1.06095	0.5903	0.855822
SH3G2	Q99962	colorectal	combined	1	5	0.964153	0.843998	1.10141	0.590875	0.85621
EMIL3:region 1	Q9NT22	colorectal	combined	1	5	1.02325	0.940957	1.11275	0.591016	0.856216
RL38	P63173	colorectal	combined	1	5	0.977026	0.89754	1.06355	0.59139	0.856526
OFUT1	Q9H488	colorectal	combined	1	5	1.02406	0.938921	1.11691	0.591398	0.856526
TRH	P20396	colorectal	combined	1	5	0.977732	0.900541	1.06154	0.591485	0.856557
ETV2	O00321	colorectal	combined	1	5	1.02223	0.943325	1.10773	0.591689	0.856636
MYSM1	Q5VVJ2	colorectal	combined	1	5	1.02177	0.944406	1.10546	0.591936	0.856765
BARK1	P25098	colorectal	combined	1	5	0.963857	0.842403	1.10282	0.592164	0.856817
ERF3B	Q8IYD1	colorectal	combined	1	5	0.977845	0.900838	1.06143	0.592409	0.856907
TMUB2	Q71RG4	colorectal	combined	1	5	0.974562	0.886789	1.07102	0.592588	0.857019
sPLA(2)-XIII	Q9BX93	colorectal	combined	1	5	0.976812	0.896376	1.06447	0.592594	0.857019
ARHI	O95661	colorectal	combined	1	5	0.974811	0.887825	1.07032	0.592672	0.857019
HAAH	Q12797	colorectal	combined	1	5	1.02577	0.934477	1.12598	0.59268	0.857019
AN32C	O43423	colorectal	combined	1	5	0.975716	0.891657	1.0677	0.592761	0.857045
MMP-7	P09237	colorectal	combined	1	5	0.976308	0.89418	1.06598	0.59278	0.857045
CN16B	Q0VAA2	colorectal	combined	1	5	1.02374	0.939387	1.11566	0.592829	0.857075
L10K	Q9UNZ5	colorectal	combined	1	5	0.97598	0.892697	1.06703	0.593155	0.857247
PURB	Q96QR8	colorectal	combined	1	5	1.03802	0.905202	1.19034	0.593186	0.857247
PHKA1	P46020	colorectal	combined	1	5	1.02084	0.946393	1.10114	0.593473	0.857247
KCTD7	Q96MP8	colorectal	combined	1	5	0.979376	0.90714	1.05736	0.593977	0.857626
4-1BB ligand	P41273	colorectal	combined	1	5	0.976879	0.89636	1.06463	0.594042	0.857664
IFN-b	P01574	colorectal	combined	1	5	0.97171	0.874309	1.07996	0.594362	0.857938
CSTP1	Q9BRF8	colorectal	combined	1	5	0.976811	0.895986	1.06493	0.594436	0.857971
DUS28	Q4G0W2	colorectal	combined	1	5	0.967591	0.857078	1.09236	0.594441	0.857971
OX40 Ligand	P23510	colorectal	combined	1	5	1.02211	0.943013	1.10785	0.594577	0.857983
ISK2	P20155	colorectal	combined	1	5	0.97462	0.886546	1.07144	0.594747	0.858025
TPGS2	Q68CL5	colorectal	combined	1	5	0.979894	0.909228	1.05605	0.594817	0.858038
Galectin-8	O00214	colorectal	combined	1	5	0.974392	0.885539	1.07216	0.594891	0.858094
K-ras	P01116	colorectal	combined	1	5	0.969013	0.862824	1.08827	0.595045	0.858168
TMG1:Pro-form, ECD	O14668	colorectal	combined	1	5	0.980368	0.911215	1.05477	0.59525	0.85825
Secretoglobin family 3A member 1	Q96QR1	colorectal	combined	1	5	0.975907	0.891907	1.06782	0.59536	0.858309
Lactoferrin	P02788	colorectal	combined	1	5	0.976521	0.894535	1.06602	0.595408	0.858335
RGS4	P49798	colorectal	combined	1	5	1.0226	0.941624	1.11055	0.595411	0.858335
LN28B	Q6ZN17	colorectal	combined	1	5	0.978592	0.903422	1.06002	0.595632	0.858469
RM32	Q9BYC8	colorectal	combined	1	5	0.979514	0.907411	1.05735	0.595705	0.858501
DDX6	P26196	colorectal	combined	1	5	0.964777	0.845078	1.10143	0.595731	0.858511
PPR1A	Q13522	colorectal	combined	1	5	1.01796	0.953176	1.08714	0.595784	0.858517
Septin-6	Q14141	colorectal	combined	1	5	1.02397	0.938075	1.11773	0.596198	0.858552
T-plastin	P13797	colorectal	combined	1	5	0.979337	0.906542	1.05798	0.596236	0.858552
LRC59	Q96AG4	colorectal	combined	1	5	0.966367	0.851486	1.09675	0.596241	0.858552
TGF-b1	P01137	colorectal	combined	1	5	0.976335	0.893552	1.06679	0.596266	0.858552
HSP 10	P61604	colorectal	combined	1	5	1.035	0.9113	1.17548	0.596331	0.858552
TRAIL R2:ECD	O14763	colorectal	combined	1	5	1.02343	0.939305	1.11509	0.59668	0.858621
PECI	O75521	colorectal	combined	1	5	1.03066	0.921497	1.15276	0.596991	0.858801
CLM7	A8K4G0	colorectal	combined	1	5	1.02118	0.944847	1.10367	0.597039	0.858806
Calcineurin	P63098	colorectal	combined	1	5	0.965784	0.848829	1.09885	0.59707	0.858817
B2L14	Q9BZR8	colorectal	combined	1	5	1.02295	0.940389	1.11277	0.597139	0.858839
Prolylcarboxypeptidase	P42785	colorectal	combined	1	5	1.02344	0.939094	1.11536	0.597539	0.859108
Carbonic anhydrase 6	P23280	colorectal	combined	1	5	0.976893	0.895644	1.06551	0.597721	0.859215
DSC2	Q02487	colorectal	combined	1	5	0.974046	0.883401	1.07399	0.59774	0.859233
LRRT1	Q86UE6	colorectal	combined	1	5	1.02267	0.940951	1.11148	0.59782	0.859283
MMP-8	P22894	colorectal	combined	1	5	1.02748	0.929007	1.1364	0.597905	0.85933
Collagen alpha-3(VI):isoform 3	P12111	colorectal	combined	1	5	0.978696	0.90338	1.06029	0.598142	0.859534
IFT22	Q9H7X7	colorectal	combined	1	5	0.979181	0.905463	1.0589	0.59831	0.859705
CD79A	P11912	colorectal	combined	1	5	0.97477	0.886357	1.072	0.598372	0.859705
MUL1:MIMD	Q969V5	colorectal	combined	1	5	0.977064	0.896231	1.06519	0.598436	0.859707
K0152	Q14165	colorectal	combined	1	5	1.03664	0.906645	1.18527	0.59865	0.859848
FOXM1	Q08050	colorectal	combined	1	5	0.968737	0.860622	1.09043	0.598845	0.860003
CEAM8	P31997	colorectal	combined	1	5	0.97673	0.894583	1.06642	0.599396	0.860412
PDLI3	Q53GG5	colorectal	combined	1	5	1.02396	0.93737	1.11855	0.599424	0.860431
C9	P02748	colorectal	combined	1	5	1.02445	0.936082	1.12116	0.599677	0.860663
IL-17	Q16552	colorectal	combined	1	5	0.975609	0.889618	1.06991	0.599915	0.86077
Exosome component 3	Q9NQT5	colorectal	combined	1	5	1.02303	0.939568	1.1139	0.600038	0.860845
kallikrein 5	Q9Y337	colorectal	combined	1	5	0.970807	0.868999	1.08454	0.600174	0.860943
NPL	Q9BXD5	colorectal	combined	1	5	0.978848	0.903626	1.06033	0.60025	0.860965
CF6	P18859	colorectal	combined	1	5	1.02607	0.931914	1.12973	0.600278	0.860971
B4GT1	P15291	colorectal	combined	1	5	1.02584	0.932368	1.12869	0.600669	0.861162
discoidin domain receptor 1	Q08345	colorectal	combined	1	5	0.976201	0.891973	1.06838	0.600838	0.8612
Ephrin-A3	P52797	colorectal	combined	1	5	0.977998	0.899743	1.06306	0.601083	0.861317
Vti1-rp1	Q9UEU0	colorectal	combined	1	5	0.963613	0.838559	1.10732	0.601242	0.861317
HCN1	O60741	colorectal	combined	1	5	0.976606	0.893621	1.0673	0.601343	0.861317
MPIP1	P30304	colorectal	combined	1	5	0.978588	0.90226	1.06137	0.601389	0.861317
Cytochrome P450 3A4	P08684	colorectal	combined	1	5	1.02284	0.939683	1.11336	0.601659	0.861401
GFPT2	O94808	colorectal	combined	1	5	1.02486	0.934581	1.12385	0.601765	0.861431
DPPA4	Q7L190	colorectal	combined	1	5	0.975594	0.889099	1.0705	0.601922	0.86149
TCAL5	Q5H9L2	colorectal	combined	1	5	0.972261	0.874665	1.08075	0.602212	0.861675
NUDT5	Q9UKK9	colorectal	combined	1	5	0.971781	0.872585	1.08225	0.602321	0.861689
VAMP2	P63027	colorectal	combined	1	5	0.976202	0.891578	1.06886	0.602637	0.861962
USB1	Q9BQ65	colorectal	combined	1	5	0.97875	0.902706	1.0612	0.602711	0.862036
PHIPL	Q96FC7	colorectal	combined	1	5	1.02336	0.938104	1.11635	0.602906	0.862133
IL-27	Q14213	colorectal	combined	1	5	0.976892	0.894355	1.06705	0.603702	0.862572
b2-Glycoprotein I	P02749	colorectal	combined	1	5	1.02189	0.941632	1.109	0.603813	0.862608
USH1C	Q9Y6N9	colorectal	combined	1	5	1.0168	0.954786	1.08284	0.603858	0.862629
F221A	A4D161	colorectal	combined	1	5	0.971927	0.872771	1.08235	0.604009	0.862725
POTEG	Q6S5H5	colorectal	combined	1	5	1.0208	0.944368	1.10343	0.604095	0.862774
lacritin	Q9GZZ8	colorectal	combined	1	5	1.02221	0.940752	1.11072	0.604165	0.862774
OSTN	P61366	colorectal	combined	1	5	0.976863	0.894116	1.06727	0.604198	0.862794
BMP15	O95972	colorectal	combined	1	5	0.979319	0.904853	1.05991	0.604532	0.863059
SARP-3	Q5T4F7	colorectal	combined	1	5	0.978094	0.899428	1.06364	0.604636	0.863084
APBB3:PID 2	O95704	colorectal	combined	1	5	0.976714	0.893357	1.06785	0.604688	0.863098
MGT5A	Q09328	colorectal	combined	1	5	0.974683	0.88438	1.07421	0.60521	0.863443
UB2D1/ PolyUbiquitin K48	P0CG47	colorectal	combined	1	5	0.968817	0.859086	1.09256	0.605486	0.863748
THS7A:TSP type-1 domain 6	Q9UPZ6	colorectal	combined	1	5	1.0208	0.944092	1.10373	0.605543	0.863793
SAP30	O75446	colorectal	combined	1	5	0.979913	0.907228	1.05842	0.605823	0.863998
LDH-H 1	P07195	colorectal	combined	1	5	0.966531	0.849293	1.09995	0.605869	0.86401
CCKN	P06307	colorectal	combined	1	5	1.0237	0.936507	1.11901	0.606082	0.864162
NUP98	P52948	colorectal	combined	1	5	1.02208	0.940641	1.11057	0.606212	0.864168
UBE2K	P61086	colorectal	combined	1	5	1.03387	0.910856	1.1735	0.606297	0.864168
TRIB2	Q92519	colorectal	combined	1	5	1.01742	0.952746	1.08648	0.6063	0.864168
SC61B	P60468	colorectal	combined	1	5	1.02458	0.93412	1.12379	0.606679	0.864289
ASB9	Q96DX5	colorectal	combined	1	5	1.02666	0.928754	1.1349	0.606838	0.864338
L-dopachrome tautomerase	P40126	colorectal	combined	1	5	0.979696	0.906026	1.05936	0.607038	0.864425
BLC	O43927	colorectal	combined	1	5	1.0232	0.937541	1.1167	0.607094	0.864486
FCG3B	O75015	colorectal	combined	1	5	0.977277	0.895157	1.06693	0.607773	0.864809
GPNMB:CD	Q14956	colorectal	combined	1	5	0.97459	0.883264	1.07536	0.60815	0.864932
Troponin I	P19429	colorectal	combined	1	5	1.01865	0.949156	1.09324	0.608235	0.864974
RPB11	P52435	colorectal	combined	1	5	1.02089	0.943277	1.10489	0.608331	0.865027
GNAI1	P63096	colorectal	combined	1	5	1.02203	0.940292	1.11087	0.608381	0.865059
ENPP6	Q6UWR7	colorectal	combined	1	5	1.01993	0.945773	1.0999	0.608394	0.865068
GALT1	Q10472	colorectal	combined	1	5	0.980206	0.907983	1.05817	0.608662	0.865173
NEU1	P01178	colorectal	combined	1	5	0.979058	0.902849	1.0617	0.608724	0.865215
SEMA6C	Q9H3T2	colorectal	combined	1	5	0.979807	0.906186	1.05941	0.608735	0.865219
Beta-globin	P68871	colorectal	combined	1	5	1.02051	0.944171	1.10303	0.608766	0.865219
TNIP1	Q15025	colorectal	combined	1	5	1.02128	0.942144	1.10707	0.608817	0.865259
SYF2	O95926	colorectal	combined	1	5	0.974882	0.884372	1.07466	0.60887	0.865298
EGF:CD	P01133	colorectal	combined	1	5	0.976521	0.891541	1.0696	0.609021	0.865345
Galectin-3	P17931	colorectal	combined	1	5	0.975796	0.888229	1.072	0.609535	0.865615
BGH3	Q15582	colorectal	combined	1	5	1.02526	0.931605	1.12832	0.60981	0.865785
HDGL1	Q5TGJ6	colorectal	combined	1	5	1.02316	0.936977	1.11727	0.610068	0.865916
L-VEGF165	P15692	colorectal	combined	1	5	1.0209	0.942878	1.10537	0.610142	0.865946
CK068	Q9H3H3	colorectal	combined	1	5	0.964733	0.840343	1.10754	0.61021	0.865946
MTAP	Q13126	colorectal	combined	1	5	0.978772	0.901235	1.06298	0.610381	0.865981
NCK2	O43639	colorectal	combined	1	5	0.966303	0.846928	1.1025	0.610401	0.865991
CPNE6	O95741	colorectal	combined	1	5	1.02004	0.94504	1.10099	0.610583	0.866103
CRIP2	P52943	colorectal	combined	1	5	1.02177	0.940472	1.11009	0.610683	0.866188
LIMK1	P53667	colorectal	combined	1	5	0.978908	0.901669	1.06276	0.611204	0.866442
CS010	Q969H8	colorectal	combined	1	5	0.979951	0.906298	1.05959	0.611433	0.866574
ZFN2B	Q8WV99	colorectal	combined	1	5	0.978988	0.901972	1.06258	0.611466	0.866583
b-Endorphin	P01189	colorectal	combined	1	5	1.02124	0.941692	1.1075	0.611514	0.866583
BST1	Q10588	colorectal	combined	1	5	0.977644	0.895937	1.0668	0.611627	0.866626
IRF4	Q15306	colorectal	combined	1	5	0.977747	0.896394	1.06648	0.611633	0.866626
MMP-3	P08254	colorectal	combined	1	5	0.974885	0.883689	1.07549	0.611739	0.866676
ATNG	P54710	colorectal	combined	1	5	0.976959	0.892839	1.069	0.61186	0.866702
CD1D	P15813	colorectal	combined	1	5	1.01993	0.945031	1.10078	0.612014	0.86678
COPA1	Q9BXS0	colorectal	combined	1	5	1.02817	0.923051	1.14527	0.613635	0.867794
RS3A	P61247	colorectal	combined	1	5	1.02304	0.936397	1.1177	0.613917	0.867981
CO8A1	P27658	colorectal	combined	1	5	0.97818	0.897816	1.06574	0.613992	0.868012
TRAF4	Q9BUZ4	colorectal	combined	1	5	0.975889	0.887527	1.07305	0.614251	0.868088
BCL6	P41182	colorectal	combined	1	5	1.02124	0.941095	1.10821	0.614265	0.868088
CD68	P34810	colorectal	combined	1	5	0.976237	0.889043	1.07198	0.614392	0.868173
Glucocorticoid receptor	P04150	colorectal	combined	1	5	0.976374	0.889636	1.07157	0.614469	0.868194
ADA19	Q9H013	colorectal	combined	1	5	1.0212	0.941155	1.10805	0.614483	0.868201
SC6A9	P48067	colorectal	combined	1	5	0.97624	0.888949	1.0721	0.614854	0.868241
ARHGP	Q86VW2	colorectal	combined	1	5	1.01991	0.944479	1.10136	0.615063	0.868397
AVEN	Q9NQS1	colorectal	combined	1	5	1.0276	0.924118	1.14266	0.615187	0.868414
AMGO2	Q86SJ2	colorectal	combined	1	5	0.979521	0.903541	1.06189	0.61548	0.868633
GNT2C	Q8N0V5	colorectal	combined	1	5	0.972335	0.87145	1.0849	0.61569	0.868727
PNP	P00491	colorectal	combined	1	5	1.03472	0.905623	1.18221	0.615719	0.86873
LRP11	Q86VZ4	colorectal	combined	1	5	1.02557	0.929258	1.13187	0.615776	0.86873
MK10	P53779	colorectal	combined	1	5	0.966072	0.844169	1.10558	0.615989	0.868803
ADCK4	Q96D53	colorectal	combined	1	5	0.97737	0.893732	1.06883	0.616017	0.868813
sCD4	P01730	colorectal	combined	1	5	1.01755	0.950623	1.08919	0.61623	0.868922
FCRL2	Q96LA5	colorectal	combined	1	5	1.0192	0.946115	1.09794	0.616365	0.868943
IL-23	P29460	colorectal	combined	1	5	1.02222	0.937942	1.11407	0.616645	0.868962
PSD2	Q9BQI7	colorectal	combined	1	5	1.02138	0.940194	1.10958	0.616653	0.868962
Testican-1	Q08629	colorectal	combined	1	5	0.980543	0.907915	1.05898	0.616762	0.869032
CC103	Q8IW40	colorectal	combined	1	5	0.976713	0.890559	1.0712	0.617008	0.869214
LNP	Q9C0E8	colorectal	combined	1	5	1.02046	0.942475	1.1049	0.617525	0.869494
TPP1	O14773	colorectal	combined	1	5	0.981202	0.910729	1.05713	0.617758	0.869602
RT14	O60783	colorectal	combined	1	5	1.01878	0.946943	1.09607	0.617963	0.869707
GIMD1	P0DJR0	colorectal	combined	1	5	1.01936	0.945372	1.09913	0.618003	0.869707
IL-22	Q9GZX6	colorectal	combined	1	5	0.979541	0.903099	1.06245	0.618051	0.869707
S100A3	P33764	colorectal	combined	1	5	0.979292	0.901907	1.06332	0.618335	0.869848
CX069	Q96HG1	colorectal	combined	1	5	0.981878	0.913708	1.05513	0.618381	0.869858
PPM1G	O15355	colorectal	combined	1	5	1.02129	0.939975	1.10965	0.618682	0.87009
ARRD3	Q96B67	colorectal	combined	1	5	0.978225	0.896979	1.06683	0.618737	0.870105
CI061	Q15884	colorectal	combined	1	5	1.02285	0.935731	1.11809	0.618842	0.87015
PRDM1	O75626	colorectal	combined	1	5	0.98174	0.912954	1.05571	0.619013	0.870307
VWA2	Q5GFL6	colorectal	combined	1	5	0.973396	0.875209	1.0826	0.619163	0.870409
EPO-R	P19235	colorectal	combined	1	5	0.975182	0.883172	1.07678	0.619176	0.870418
IGF-II:Mature	P01344	colorectal	combined	1	5	1.02117	0.940149	1.10917	0.619415	0.870526
RB11A	P62491	colorectal	combined	1	5	0.966542	0.845078	1.10546	0.619435	0.87053
DC1L1	Q9Y6G9	colorectal	combined	1	5	1.02123	0.939929	1.10955	0.619722	0.870553
DUS2L	Q9NX74	colorectal	combined	1	5	1.0203	0.94244	1.10459	0.619769	0.870567
ESRP1	Q6NXG1	colorectal	combined	1	5	0.97866	0.898655	1.06579	0.620077	0.870682
LAMA3	Q16787	colorectal	combined	1	5	1.01833	0.947761	1.09415	0.620136	0.870706
MYNN	Q9NPC7	colorectal	combined	1	5	0.981484	0.911553	1.05678	0.620186	0.870733
RBM46	Q8TBY0	colorectal	combined	1	5	0.976272	0.887815	1.07354	0.620211	0.870733
CA056	Q9BUN1	colorectal	combined	1	5	1.02199	0.937666	1.11389	0.620598	0.870863
Neurotrophin-3	P20783	colorectal	combined	1	5	0.975833	0.885555	1.07532	0.621365	0.871328
GLDN	Q6ZMI3	colorectal	combined	1	5	0.977565	0.893328	1.06974	0.621636	0.87141
BUD31	P41223	colorectal	combined	1	5	1.01963	0.943873	1.10147	0.621656	0.87141
DSCAM	O60469	colorectal	combined	1	5	1.02	0.942768	1.10357	0.622007	0.87154
Cathepsin B	P07858	colorectal	combined	1	5	0.979066	0.900043	1.06503	0.622208	0.871697
GLT11	Q8NCW6	colorectal	combined	1	5	1.02004	0.942594	1.10385	0.622333	0.871809
FNBP2	O75044	colorectal	combined	1	5	1.02436	0.930796	1.12733	0.622354	0.871809
AF1L1	Q8TED9	colorectal	combined	1	5	0.977665	0.893579	1.06966	0.622521	0.87189
LRRN1:CD	Q6UXK5	colorectal	combined	1	5	0.978507	0.897365	1.06699	0.622756	0.872028
RNase 1	P07998	colorectal	combined	1	5	1.02518	0.928436	1.13201	0.622901	0.872172
Eotaxin-2	O00175	colorectal	combined	1	5	1.01832	0.947206	1.09477	0.62307	0.872212
C1QL2	Q7Z5L3	colorectal	combined	1	5	0.979912	0.903513	1.06277	0.624146	0.872517
GCNT4	Q9P109	colorectal	combined	1	5	1.02074	0.940262	1.10812	0.624148	0.872517
CD82 antigen	P27701	colorectal	combined	1	5	0.979207	0.90023	1.06511	0.624323	0.872608
KLHL2	O95198	colorectal	combined	1	5	1.02121	0.93893	1.1107	0.624367	0.872625
GLYL2	Q8WU03	colorectal	combined	1	5	1.01823	0.947152	1.09465	0.624544	0.872668
RXFP1	Q9HBX9	colorectal	combined	1	5	1.01921	0.944394	1.09996	0.624662	0.872689
Cyclin H	P51946	colorectal	combined	1	5	1.02188	0.936988	1.11446	0.624773	0.872781
4-1BB	Q07011	colorectal	combined	1	5	0.978489	0.896819	1.0676	0.624824	0.872806
PIK3CA/PIK3R1	P27986	colorectal	combined	1	5	0.974961	0.880693	1.07932	0.625023	0.872917
ATS1	Q9UHI8	colorectal	combined	1	5	0.977799	0.893611	1.06992	0.625027	0.872917
RB11B	Q15907	colorectal	combined	1	5	0.96442	0.833987	1.11525	0.625089	0.872958
NOTC2	Q04721	colorectal	combined	1	5	1.02082	0.939722	1.10891	0.625649	0.873277
KLOTB	Q86Z14	colorectal	combined	1	5	1.02274	0.934401	1.11943	0.625666	0.873291
CA186	Q6ZWK4	colorectal	combined	1	5	0.979092	0.89937	1.06588	0.625836	0.87339
BRF-1	Q92994	colorectal	combined	1	5	0.981211	0.909167	1.05896	0.625893	0.873393
LRRC4	Q9HBW1	colorectal	combined	1	5	1.0238	0.931403	1.12537	0.625932	0.873393
LRSM1	Q6UWE0	colorectal	combined	1	5	0.970488	0.860258	1.09484	0.626276	0.873596
PRIO	P04156	colorectal	combined	1	5	1.01839	0.946321	1.09594	0.626558	0.873772
RAB38	P57729	colorectal	combined	1	5	1.02107	0.938784	1.11058	0.626649	0.873816
MSP	P26927	colorectal	combined	1	5	0.978825	0.897885	1.06706	0.626969	0.873958
CP054	Q6UWD8	colorectal	combined	1	5	0.977405	0.891347	1.07177	0.626974	0.873958
HM20A	Q9NP66	colorectal	combined	1	5	0.979938	0.903022	1.0634	0.627013	0.87398
CHMP6	Q96FZ7	colorectal	combined	1	5	0.969488	0.855356	1.09885	0.627753	0.87427
BMI-1	P35226	colorectal	combined	1	5	0.977793	0.892933	1.07072	0.627811	0.874288
IL-7	P13232	colorectal	combined	1	5	0.97543	0.882068	1.07868	0.627951	0.874372
HDGR3	Q9Y3E1	colorectal	combined	1	5	1.01963	0.942505	1.10307	0.628091	0.874402
Inosine triphosphatase	Q9BY32	colorectal	combined	1	5	0.977978	0.893503	1.07044	0.628998	0.875005
SENP1	Q9P0U3	colorectal	combined	1	5	0.97404	0.875435	1.08375	0.629083	0.875045
TEC	P42680	colorectal	combined	1	5	0.973496	0.872818	1.08579	0.62962	0.875318
CNBP1	Q9NSA3	colorectal	combined	1	5	0.9791	0.898536	1.06689	0.629735	0.875416
SEM5A	Q13591	colorectal	combined	1	5	0.979288	0.899277	1.06642	0.630322	0.875662
FZD7	O75084	colorectal	combined	1	5	1.02326	0.931678	1.12385	0.630756	0.875822
NDUS4	O43181	colorectal	combined	1	5	0.980648	0.905422	1.06213	0.631317	0.87602
GLIP1	P48060	colorectal	combined	1	5	0.977777	0.891998	1.0718	0.631418	0.876051
ZN329	Q86UD4	colorectal	combined	1	5	1.01678	0.949915	1.08835	0.631615	0.876167
SNX7	Q9UNH6	colorectal	combined	1	5	1.02047	0.939309	1.10865	0.631771	0.876178
TCF21	O43680	colorectal	combined	1	5	0.977615	0.891126	1.0725	0.631919	0.876309
COX7R	O14548	colorectal	combined	1	5	0.980479	0.904483	1.06286	0.631991	0.876346
ZN774	Q6NX45	colorectal	combined	1	5	1.01735	0.948062	1.09171	0.632618	0.876843
INGR2:ECD	P38484	colorectal	combined	1	5	0.979787	0.901014	1.06545	0.632987	0.877119
HDHD1	Q08623	colorectal	combined	1	5	1.022	0.934642	1.11752	0.63313	0.877154
Collagen-binding protein	P50454	colorectal	combined	1	5	1.03123	0.908855	1.17007	0.633291	0.877168
SPB8	P50452	colorectal	combined	1	5	1.01888	0.943506	1.10027	0.633414	0.877268
CTNA3	Q9UI47	colorectal	combined	1	5	1.02397	0.928992	1.12865	0.633457	0.877273
INHBC	P55103	colorectal	combined	1	5	1.0209	0.937633	1.11157	0.633687	0.877371
SEPT3	Q9UH03	colorectal	combined	1	5	1.02037	0.939139	1.10862	0.633823	0.877371
AIP	O00170	colorectal	combined	1	5	1.03198	0.906528	1.17479	0.63406	0.877398
DERL1	Q9BUN8	colorectal	combined	1	5	1.03235	0.905514	1.17695	0.63409	0.877398
MICB	Q29980	colorectal	combined	1	5	0.977345	0.889281	1.07413	0.634318	0.877529
CP071	Q8IYS4	colorectal	combined	1	5	0.97966	0.900022	1.06635	0.634765	0.877662
PSG9	Q00887	colorectal	combined	1	5	0.979016	0.896978	1.06856	0.634826	0.877662
MGN2	Q96A72	colorectal	combined	1	5	0.978629	0.895153	1.06989	0.634858	0.877662
DAPK3	O43293	colorectal	combined	1	5	1.02762	0.918319	1.14994	0.634867	0.877662
NET1	O95631	colorectal	combined	1	5	0.979039	0.897051	1.06852	0.634974	0.877707
IGF-I	P05019	colorectal	combined	1	5	1.02297	0.931377	1.12357	0.635132	0.877749
RB27A	P51159	colorectal	combined	1	5	0.980954	0.905938	1.06218	0.635671	0.878059
U773	Q96DA0	colorectal	combined	1	5	0.973498	0.871104	1.08793	0.635715	0.878096
CTNA1	P35221	colorectal	combined	1	5	0.972776	0.867772	1.09049	0.635786	0.878121
MID51	Q9NQG6	colorectal	combined	1	5	1.02334	0.930149	1.12586	0.635831	0.878121
ERBB3	P21860	colorectal	combined	1	5	1.02636	0.921491	1.14317	0.636068	0.878205
ZAP70	P43403	colorectal	combined	1	5	0.980866	0.905352	1.06268	0.636468	0.878355
THIC	Q9BWD1	colorectal	combined	1	5	1.02709	0.919337	1.14746	0.636476	0.878355
FUBP1	Q96AE4	colorectal	combined	1	5	0.97716	0.887879	1.07542	0.636485	0.878355
KI2L4	Q99706	colorectal	combined	1	5	1.01906	0.942299	1.10208	0.636515	0.878355
SLAF7	Q9NQ25	colorectal	combined	1	5	1.01982	0.940046	1.10637	0.636706	0.878472
CR3L4	Q8TEY5	colorectal	combined	1	5	1.0227	0.931711	1.12259	0.636772	0.878472
HDAC4	P56524	colorectal	combined	1	5	0.977065	0.887352	1.07585	0.636806	0.878472
FAAH2	Q6GMR7	colorectal	combined	1	5	1.01806	0.945112	1.09664	0.637036	0.878545
IKBD	Q8NI38	colorectal	combined	1	5	1.01707	0.947971	1.0912	0.637312	0.87859
Ficolin-3	O75636	colorectal	combined	1	5	1.02087	0.936851	1.11243	0.637362	0.878627
SLIK2	Q9H156	colorectal	combined	1	5	0.979016	0.896342	1.06931	0.63754	0.878701
GID8	Q9NWU2	colorectal	combined	1	5	1.01851	0.943669	1.0993	0.637581	0.878701
CRBP	P09455	colorectal	combined	1	5	0.980809	0.904831	1.06317	0.637608	0.87872
GEMI	O75496	colorectal	combined	1	5	0.977063	0.88709	1.07616	0.63779	0.87881
HEXI2	Q96MH2	colorectal	combined	1	5	1.02706	0.91891	1.14795	0.638089	0.878969
CODA1	Q5TAT6	colorectal	combined	1	5	0.975895	0.881512	1.08038	0.638245	0.879039
MFGM	Q08431	colorectal	combined	1	5	1.02251	0.93187	1.12198	0.638278	0.879058
BACH1	O14867	colorectal	combined	1	5	1.01856	0.943383	1.09972	0.638309	0.879058
MTL26	Q96S19	colorectal	combined	1	5	1.02175	0.933931	1.11783	0.638845	0.879307
PUR8	P30566	colorectal	combined	1	5	1.02151	0.934608	1.11649	0.638952	0.879335
CNPY4	Q8N129	colorectal	combined	1	5	0.970957	0.858442	1.09822	0.639049	0.879351
FRG1	Q14331	colorectal	combined	1	5	1.01917	0.941384	1.10339	0.63921	0.879407
Integrin beta-7	P26010	colorectal	combined	1	5	1.0201	0.938635	1.10864	0.639298	0.879407
FCRL4:ECD	Q96PJ5	colorectal	combined	1	5	0.979293	0.897128	1.06898	0.639783	0.879701
OSMR	Q99650	colorectal	combined	1	5	1.01562	0.951765	1.08376	0.639914	0.879815
KLC3	Q6P597	colorectal	combined	1	5	0.976631	0.884471	1.07839	0.640078	0.879815
Renin	P00797	colorectal	combined	1	5	0.980414	0.902398	1.06517	0.640097	0.879815
CNTP5	Q8WYK1	colorectal	combined	1	5	0.978652	0.894011	1.07131	0.640097	0.879815
hnRNP K	P61978	colorectal	combined	1	5	1.02776	0.916303	1.15277	0.640128	0.879815
Antithrombin III	P01008	colorectal	combined	1	5	0.978328	0.892404	1.07252	0.640385	0.879887
LDOC1	O95751	colorectal	combined	1	5	0.981092	0.905541	1.06295	0.640569	0.879995
NPM1	P06748	colorectal	combined	1	5	0.982575	0.912648	1.05786	0.640735	0.880063
Attractin	O75882	colorectal	combined	1	5	0.980138	0.900926	1.06631	0.640783	0.880091
APBB1:PID 2	O00213	colorectal	combined	1	5	0.978325	0.892225	1.07273	0.641065	0.880199
PSD11	O00231	colorectal	combined	1	5	1.03176	0.90466	1.17673	0.641075	0.880204
EF-1-alpha-1	P68104	colorectal	combined	1	5	1.03091	0.907062	1.17167	0.641086	0.88021
CD79A	P11912	colorectal	combined	1	5	0.978669	0.893846	1.07154	0.641122	0.880214
DEFI6	Q9H4E7	colorectal	combined	1	5	1.02664	0.919164	1.14668	0.641223	0.880223
RABEK	Q7Z6M1	colorectal	combined	1	5	1.01995	0.938618	1.10834	0.641247	0.880223
Glucagon	P01275	colorectal	combined	1	5	0.978703	0.89397	1.07147	0.641277	0.880228
IP3KA	P23677	colorectal	combined	1	5	0.981808	0.908778	1.06071	0.641553	0.880251
6-Phosphogluconate dehydrogenase	P52209	colorectal	combined	1	5	1.02942	0.911121	1.16308	0.641561	0.880251
KDF1	Q8NAX2	colorectal	combined	1	5	0.978223	0.891606	1.07326	0.641611	0.880251
FLRT3:CD	Q9NZU0	colorectal	combined	1	5	0.985313	0.925771	1.04868	0.641762	0.880289
S100A8/S100A9	P05109	colorectal	combined	1	5	0.979653	0.898382	1.06828	0.64177	0.880292
FRDA	Q16595	colorectal	combined	1	5	1.01951	0.939807	1.10596	0.641835	0.88032
B9D2	Q9BPU9	colorectal	combined	1	5	0.981226	0.905882	1.06284	0.641964	0.880346
BGAL	P16278	colorectal	combined	1	5	0.980274	0.901292	1.06618	0.642033	0.880382
IL-2	P60568	colorectal	combined	1	5	1.02059	0.936544	1.11217	0.642101	0.880431
TXD15	Q96J42	colorectal	combined	1	5	0.980236	0.901094	1.06633	0.642116	0.880431
VEGF121	P15692	colorectal	combined	1	5	0.978837	0.894401	1.07125	0.642131	0.880431
GFRa-3	O60609	colorectal	combined	1	5	1.02005	0.938091	1.10917	0.642276	0.880531
KGUA	Q16774	colorectal	combined	1	5	1.0287	0.912874	1.15922	0.64247	0.880618
sTie-1	P35590	colorectal	combined	1	5	0.980122	0.900451	1.06684	0.642526	0.880635
PGES2	Q9H7Z7	colorectal	combined	1	5	1.02086	0.935633	1.11385	0.642539	0.880635
KCNRG	Q8N5I3	colorectal	combined	1	5	0.981782	0.908386	1.06111	0.642795	0.880723
RGS3	P49796	colorectal	combined	1	5	1.01598	0.950135	1.08638	0.642906	0.880727
GGE2D	Q9UEU5	colorectal	combined	1	5	0.980924	0.904219	1.06414	0.642927	0.880728
ABI3	Q9P2A4	colorectal	combined	1	5	0.975759	0.879506	1.08255	0.643275	0.880905
RA51C	O43502	colorectal	combined	1	5	1.02475	0.924002	1.13648	0.643372	0.880936
Ku70	P12956	colorectal	combined	1	5	1.02027	0.937104	1.11082	0.643635	0.881003
CD37	P11049	colorectal	combined	1	5	1.01599	0.949953	1.08662	0.643637	0.881003
NCBP2	P52298	colorectal	combined	1	5	0.981057	0.904694	1.06386	0.643664	0.881003
SIG15	Q6ZMC9	colorectal	combined	1	5	1.02224	0.931213	1.12217	0.643866	0.881039
CYBP	Q9HB71	colorectal	combined	1	5	0.969245	0.848951	1.10658	0.644062	0.881134
K1467:N-term	A2RU67	colorectal	combined	1	5	1.0165	0.948293	1.08962	0.644198	0.881157
E2F5	Q15329	colorectal	combined	1	5	1.02013	0.937382	1.11018	0.64429	0.881157
TBC28	Q2M2D7	colorectal	combined	1	5	1.02428	0.925008	1.1342	0.644669	0.881288
DNJB2	P25686	colorectal	combined	1	5	1.02452	0.924258	1.13566	0.644799	0.881323
NAT14	Q8WUY8	colorectal	combined	1	5	1.01766	0.944612	1.09636	0.645028	0.881472
DAPK1	P53355	colorectal	combined	1	5	0.976738	0.883595	1.0797	0.645305	0.881598
AGGF1	Q8N302	colorectal	combined	1	5	0.984648	0.921847	1.05173	0.645438	0.881747
PSG5	Q15238	colorectal	combined	1	5	1.01846	0.9421	1.10101	0.645533	0.881767
FGF-20	Q9NP95	colorectal	combined	1	5	0.98257	0.911634	1.05903	0.645574	0.881767
SPG20	Q8N0X7	colorectal	combined	1	5	1.03253	0.900818	1.18351	0.645641	0.881817
COLEC12	Q5KU26	colorectal	combined	1	5	0.978458	0.891674	1.07369	0.64583	0.88187
HOME1	Q86YM7	colorectal	combined	1	5	0.9718	0.860143	1.09795	0.645979	0.881956
OLFL3	Q9NRN5	colorectal	combined	1	5	1.02157	0.932652	1.11896	0.646035	0.881995
RUVB1	Q9Y265	colorectal	combined	1	5	0.982229	0.909777	1.06045	0.646489	0.882227
CBX7	O95931	colorectal	combined	1	5	1.02043	0.935876	1.11263	0.646715	0.882332
PCLI1	Q7Z2X4	colorectal	combined	1	5	1.02616	0.918745	1.14614	0.647102	0.882428
TGM3	Q08188	colorectal	combined	1	5	0.981865	0.907862	1.0619	0.647127	0.882428
SOX	Q9P0Z9	colorectal	combined	1	5	0.981017	0.903709	1.06494	0.647209	0.882472
SYNC	O43776	colorectal	combined	1	5	0.969387	0.848288	1.10777	0.647911	0.882783
Cadherin E	P12830	colorectal	combined	1	5	1.01843	0.941502	1.10164	0.648635	0.883104
DPOLB	P06746	colorectal	combined	1	5	0.979333	0.895135	1.07145	0.64888	0.883162
IFN10	P01566	colorectal	combined	1	5	1.01827	0.941834	1.10092	0.64924	0.88335
GNPTG	Q9UJJ9	colorectal	combined	1	5	1.01799	0.942616	1.09939	0.649665	0.883475
TM11A	Q6ZMR5	colorectal	combined	1	5	0.972914	0.864194	1.09531	0.649694	0.883475
DBNL	Q9UJU6	colorectal	combined	1	5	1.02563	0.919493	1.14401	0.649825	0.883482
STK24	Q9Y6E0	colorectal	combined	1	5	0.970814	0.854219	1.10332	0.650009	0.883619
SHLB1	Q9Y371	colorectal	combined	1	5	1.01944	0.938039	1.1079	0.650257	0.883761
RBG1L	Q5R372	colorectal	combined	1	5	1.03129	0.90268	1.17822	0.650297	0.883761
BTNL9	Q6UXG8	colorectal	combined	1	5	0.98144	0.90504	1.06429	0.650487	0.883818
SYDC	P14868	colorectal	combined	1	5	0.970319	0.851706	1.10545	0.650603	0.883903
RAB14	P61106	colorectal	combined	1	5	0.978663	0.891417	1.07445	0.650749	0.883971
F176C:CD	P58658	colorectal	combined	1	5	0.978032	0.888322	1.0768	0.650893	0.884085
PHP14	Q9NRX4	colorectal	combined	1	5	1.02345	0.925571	1.13168	0.651335	0.884272
TCP-1-theta	P50990	colorectal	combined	1	5	1.02682	0.91533	1.15189	0.651742	0.884499
MUM1	Q2TAK8	colorectal	combined	1	5	1.01591	0.948577	1.08803	0.651863	0.884551
HRSL3	P53816	colorectal	combined	1	5	0.98334	0.914108	1.05782	0.651964	0.884605
NALD2	Q9Y3Q0	colorectal	combined	1	5	0.979726	0.896265	1.07096	0.652075	0.88467
TREM2	Q9NZC2	colorectal	combined	1	5	1.0219	0.929955	1.12293	0.652481	0.884851
G45IP	Q8TAE8	colorectal	combined	1	5	0.98265	0.910365	1.06067	0.653458	0.885282
AP2A2	O94973	colorectal	combined	1	5	1.03091	0.902554	1.17753	0.653606	0.885323
HACL1	Q9UJ83	colorectal	combined	1	5	1.01789	0.941969	1.09993	0.653888	0.885464
M1AP	Q8TC57	colorectal	combined	1	5	1.01951	0.936912	1.10939	0.653977	0.885482
Coagulation Factor VIII	P00451	colorectal	combined	1	5	0.979624	0.895265	1.07193	0.654095	0.885502
HECW2	Q9P2P5	colorectal	combined	1	5	0.980301	0.898581	1.06945	0.654148	0.885543
Cytidylate kinase	P30085	colorectal	combined	1	5	1.02134	0.931025	1.12043	0.654817	0.885866
PMEPA	Q969W9	colorectal	combined	1	5	0.98034	0.898597	1.06952	0.654876	0.885867
PTN	P21246	colorectal	combined	1	5	0.976408	0.87936	1.08417	0.65488	0.885867
NOSIP	Q9Y314	colorectal	combined	1	5	1.02195	0.929082	1.12409	0.655159	0.886091
RGS14	O43566	colorectal	combined	1	5	0.982176	0.907623	1.06285	0.655207	0.886107
IMA5	P52294	colorectal	combined	1	5	0.978429	0.889009	1.07684	0.655627	0.886299
TOM20	Q15388	colorectal	combined	1	5	0.971153	0.853886	1.10452	0.655723	0.886338
EGFRvIII	P00533	colorectal	combined	1	5	0.980088	0.897137	1.07071	0.655773	0.886338
C56D1	Q8N8Q1	colorectal	combined	1	5	0.983344	0.913333	1.05872	0.655791	0.886338
UBX2B	Q14CS0	colorectal	combined	1	5	0.978786	0.890712	1.07557	0.655816	0.886338
IL-16	Q14005	colorectal	combined	1	5	0.976652	0.880254	1.08361	0.655912	0.886394
SIAT1	P15907	colorectal	combined	1	5	0.979964	0.896436	1.07127	0.656117	0.886506
PPIH	O43447	colorectal	combined	1	5	1.02839	0.909067	1.16337	0.656427	0.886585
EDEM2	Q9BV94	colorectal	combined	1	5	1.0175	0.942607	1.09835	0.656436	0.886585
FKBP2	P26885	colorectal	combined	1	5	1.03177	0.898865	1.18433	0.656654	0.886634
IF2A	P05198	colorectal	combined	1	5	1.03108	0.900889	1.18009	0.65672	0.886644
GALK2	Q01415	colorectal	combined	1	5	1.0256	0.917397	1.14656	0.656789	0.88668
OBP2A	Q9NY56	colorectal	combined	1	5	0.981422	0.903505	1.06606	0.656813	0.88668
RBM18	Q96H35	colorectal	combined	1	5	1.01783	0.941496	1.10035	0.656835	0.886683
PIHD1	Q9NWS0	colorectal	combined	1	5	0.96984	0.847256	1.11016	0.656902	0.886701
a1-Antitrypsin	P01009	colorectal	combined	1	5	0.980571	0.89923	1.06927	0.656997	0.886742
PTPA	Q15257	colorectal	combined	1	5	1.03056	0.902245	1.17714	0.65722	0.886762
TECT2	Q96GX1	colorectal	combined	1	5	1.01828	0.939982	1.10309	0.65727	0.886762
CD40 ligand, soluble	P29965	colorectal	combined	1	5	1.01807	0.940589	1.10194	0.657408	0.88681
MYPC1	Q00872	colorectal	combined	1	5	1.01897	0.937745	1.10723	0.657479	0.886837
REG1B	P48304	colorectal	combined	1	5	0.981372	0.903011	1.06653	0.657857	0.887102
CGL	P32929	colorectal	combined	1	5	0.980015	0.896226	1.07164	0.657975	0.887164
TEX29	Q8N6K0	colorectal	combined	1	5	1.02009	0.934084	1.11401	0.658053	0.88719
ACBD7	Q8N6N7	colorectal	combined	1	5	0.981514	0.903653	1.06608	0.658143	0.887204
Integrin a5b1	P05556	colorectal	combined	1	5	1.01565	0.9481	1.08801	0.658368	0.887282
LAP	P28838	colorectal	combined	1	5	0.972038	0.8572	1.10226	0.658397	0.887312
UBA5	Q9GZZ9	colorectal	combined	1	5	0.981828	0.905151	1.065	0.65847	0.887315
NUD16	Q96DE0	colorectal	combined	1	5	0.971103	0.852702	1.10594	0.658476	0.887315
EIF1	P41567	colorectal	combined	1	5	0.980941	0.900695	1.06834	0.658541	0.887315
PLXD1	Q9Y4D7	colorectal	combined	1	5	1.02108	0.930816	1.1201	0.658637	0.887315
NB5R2	Q6BCY4	colorectal	combined	1	5	1.01854	0.938821	1.10502	0.658716	0.887317
IL-2 sRg	P31785	colorectal	combined	1	5	0.970794	0.850943	1.10753	0.659293	0.887519
MA1B1	Q9UKM7	colorectal	combined	1	5	1.01754	0.941839	1.09932	0.659358	0.887522
GCST	P48728	colorectal	combined	1	5	1.02844	0.907752	1.16518	0.659682	0.887647
p53	P04637	colorectal	combined	1	5	1.01914	0.936553	1.109	0.660201	0.887769
NATD1	Q8N6N6	colorectal	combined	1	5	0.978649	0.888865	1.0775	0.660241	0.887791
OLR1	P78380	colorectal	combined	1	5	1.01816	0.939636	1.10325	0.660257	0.887791
BolA-like protein 2	Q9H3K6	colorectal	combined	1	5	0.982174	0.906406	1.06428	0.660574	0.887959
CLC4G	Q6UXB4	colorectal	combined	1	5	0.979766	0.894326	1.07337	0.660589	0.88797
FAM3B	P58499	colorectal	combined	1	5	1.01996	0.933752	1.11413	0.660921	0.888114
OTUB2	Q96DC9	colorectal	combined	1	5	0.985132	0.921335	1.05335	0.661	0.888137
TECK	O15444	colorectal	combined	1	5	1.01644	0.944962	1.09334	0.661093	0.88816
Poliovirus receptor	P15151	colorectal	combined	1	5	0.977643	0.883449	1.08188	0.661811	0.888534
UPP2	O95045	colorectal	combined	1	5	0.979064	0.890493	1.07644	0.661864	0.888534
GUC2B	Q16661	colorectal	combined	1	5	1.01929	0.935644	1.11041	0.661896	0.888534
ZDHC4	Q9NPG8	colorectal	combined	1	5	0.974167	0.866322	1.09544	0.661954	0.888592
SMAD2	Q15796	colorectal	combined	1	5	0.970341	0.847778	1.11062	0.662092	0.888629
SYT4	Q9H2B2	colorectal	combined	1	5	0.96874	0.84009	1.11709	0.662215	0.88865
TXD11:N-term	Q6PKC3	colorectal	combined	1	5	1.01849	0.938124	1.10574	0.662223	0.88865
ARRD5	A6NEK1	colorectal	combined	1	5	1.02175	0.927611	1.12545	0.662587	0.888777
GPVI	Q9HCN6	colorectal	combined	1	5	0.974509	0.867566	1.09463	0.663291	0.888921
NUBP1	P53384	colorectal	combined	1	5	1.02391	0.920569	1.13886	0.663308	0.888921
TWF1	Q12792	colorectal	combined	1	5	0.977437	0.881906	1.08332	0.663637	0.889199
WF10B	Q8IUB3	colorectal	combined	1	5	0.980084	0.895134	1.0731	0.663655	0.889199
ST1B1	O43704	colorectal	combined	1	5	1.01695	0.942755	1.09697	0.66374	0.889236
IGSF8	Q969P0	colorectal	combined	1	5	0.977696	0.883109	1.08241	0.663924	0.88925
FABP	P05413	colorectal	combined	1	5	1.01745	0.941031	1.10008	0.664062	0.88925
LRP8	Q14114	colorectal	combined	1	5	0.98031	0.896156	1.07237	0.664102	0.88929
ARP19	P56211	colorectal	combined	1	5	0.979336	0.891204	1.07618	0.664298	0.889332
GNS	P15586	colorectal	combined	1	5	0.98139	0.901475	1.06839	0.664656	0.889534
IF4B	P23588	colorectal	combined	1	5	1.02873	0.905012	1.16935	0.664849	0.889565
PHI	P06744	colorectal	combined	1	5	1.0243	0.918861	1.14184	0.664877	0.889565
LEMD1	Q68G75	colorectal	combined	1	5	1.02437	0.918596	1.14233	0.664975	0.889597
HERP2	Q9BSE4	colorectal	combined	1	5	0.981808	0.903509	1.06689	0.665042	0.889597
ACO13	Q9NPJ3	colorectal	combined	1	5	0.971742	0.853416	1.10647	0.665235	0.889724
CD177	Q8N6Q3	colorectal	combined	1	5	1.01783	0.939497	1.10269	0.665399	0.889819
Corticotropin-lipotropin	P01189	colorectal	combined	1	5	0.976868	0.878514	1.08623	0.665565	0.889941
RPC10	Q9Y2Y1	colorectal	combined	1	5	0.982515	0.906988	1.06433	0.665569	0.889941
WNK1	Q9H4A3	colorectal	combined	1	5	0.976445	0.8764	1.08791	0.665592	0.889941
NEC1	P29120	colorectal	combined	1	5	0.98238	0.906271	1.06488	0.665689	0.889957
COLEC12	Q5KU26	colorectal	combined	1	5	0.980313	0.895737	1.07288	0.6658	0.890017
NLTP:isoform SCPx	P22307	colorectal	combined	1	5	1.02802	0.906814	1.16544	0.665888	0.890028
OPALI	Q96PE5	colorectal	combined	1	5	0.980334	0.895801	1.07284	0.665955	0.89004
SYCC	P49589	colorectal	combined	1	5	1.02882	0.9043	1.17048	0.666006	0.890061
ENOX1	Q8TC92	colorectal	combined	1	5	1.01792	0.939032	1.10343	0.666071	0.890076
Carboxypeptidase B1	P15086	colorectal	combined	1	5	1.01809	0.938343	1.10462	0.666586	0.890282
ES1	P0DPI2	colorectal	combined	1	5	1.01579	0.945926	1.09081	0.666588	0.890282
NVL	O15381	colorectal	combined	1	5	0.98257	0.90696	1.06448	0.666916	0.890467
PGP9.5	P09936	colorectal	combined	1	5	1.02096	0.928929	1.1221	0.666959	0.890483
RAD	P55042	colorectal	combined	1	5	0.980674	0.897182	1.07194	0.667311	0.890547
ULBP-1	Q9BZM6	colorectal	combined	1	5	0.982096	0.904407	1.06646	0.667437	0.890547
CDK2/cyclin A	P20248	colorectal	combined	1	5	1.01541	0.946959	1.0888	0.667632	0.89064
P-Selectin	P16109	colorectal	combined	1	5	0.976834	0.877673	1.0872	0.66781	0.890704
P4HA2	O15460	colorectal	combined	1	5	0.980479	0.896038	1.07288	0.667899	0.890769
CISD2	Q8N5K1	colorectal	combined	1	5	0.981451	0.900986	1.0691	0.667938	0.890804
LA:RRM	P05455	colorectal	combined	1	5	1.01683	0.942164	1.09741	0.668002	0.890844
EPHB3	P54753	colorectal	combined	1	5	0.979414	0.89058	1.07711	0.668081	0.890897
TREM2	Q9NZC2	colorectal	combined	1	5	0.977497	0.880888	1.0847	0.668161	0.890944
Acid ceramidase	Q13510	colorectal	combined	1	5	1.02545	0.914064	1.15041	0.66837	0.891024
GBGT2	O14610	colorectal	combined	1	5	0.978301	0.884871	1.0816	0.668384	0.891026
CRGC	P07315	colorectal	combined	1	5	0.983646	0.912095	1.06081	0.668693	0.891189
Semenogelin	P04279	colorectal	combined	1	5	0.980613	0.896475	1.07265	0.668844	0.891204
MUL1:CD	Q969V5	colorectal	combined	1	5	1.01904	0.934663	1.11104	0.668851	0.891205
DHRS3	O75911	colorectal	combined	1	5	0.979781	0.892231	1.07592	0.668876	0.89122
inhibin A	P05111	colorectal	combined	1	5	1.01664	0.942568	1.09654	0.668898	0.89124
SAA	P0DJI8	colorectal	combined	1	5	1.01838	0.936649	1.10724	0.669593	0.891582
C4a	P0C0L4	colorectal	combined	1	5	1.01843	0.936345	1.10772	0.670098	0.891819
TBPL1	P62380	colorectal	combined	1	5	1.01736	0.939793	1.10133	0.670554	0.892046
DCA12	Q5T6F0	colorectal	combined	1	5	1.01851	0.93598	1.10831	0.670592	0.892046
PDE4D	Q08499	colorectal	combined	1	5	0.985782	0.922828	1.05303	0.670608	0.892046
GGE2D	Q9UEU5	colorectal	combined	1	5	1.01901	0.934307	1.11138	0.670651	0.892054
SELPL:CD	Q14242	colorectal	combined	1	5	1.01747	0.939396	1.10202	0.670768	0.892093
jun-D	P17535	colorectal	combined	1	5	0.983463	0.91068	1.06206	0.670794	0.892093
BDNF	P23560	colorectal	combined	1	5	0.979265	0.889062	1.07862	0.67086	0.892111
UCK1	Q9HA47	colorectal	combined	1	5	0.97183	0.851727	1.10887	0.67116	0.892222
MFRP	Q9BY79	colorectal	combined	1	5	0.983515	0.910856	1.06197	0.671207	0.892252
Keratin 18	P05783	colorectal	combined	1	5	0.981842	0.902087	1.06865	0.671614	0.892444
SEM6D	Q8NFY4	colorectal	combined	1	5	0.982865	0.907377	1.06463	0.671634	0.892454
NETO1	Q8TDF5	colorectal	combined	1	5	0.981185	0.898645	1.07131	0.671807	0.892555
SAC2	Q9Y2H2	colorectal	combined	1	5	0.983115	0.908637	1.0637	0.67181	0.892555
Ig K chain V-I region HK102-like	P01602	colorectal	combined	1	5	1.01854	0.935559	1.10887	0.671849	0.892555
DEAD-box protein 19B	Q9UMR2	colorectal	combined	1	5	0.977984	0.882237	1.08412	0.671939	0.89262
SPOP	O43791	colorectal	combined	1	5	0.982607	0.905841	1.06588	0.672479	0.892707
XYLB	O75191	colorectal	combined	1	5	0.981688	0.901075	1.06951	0.672482	0.892707
Frizzled-10:FZ	Q9ULW2	colorectal	combined	1	5	1.01885	0.93429	1.11107	0.672665	0.892707
CHST6	Q9GZX3	colorectal	combined	1	5	0.982564	0.905527	1.06615	0.672842	0.892713
ZN264	O43296	colorectal	combined	1	5	1.01622	0.943085	1.09503	0.672855	0.892713
TRAPPC4	Q9Y296	colorectal	combined	1	5	0.979627	0.890348	1.07786	0.672893	0.892715
IGS11:CD	Q5DX21	colorectal	combined	1	5	1.01786	0.937526	1.10509	0.672939	0.892716
SMTN	P53814	colorectal	combined	1	5	0.97356	0.859578	1.10266	0.67319	0.89278
F162A	Q96A26	colorectal	combined	1	5	0.978698	0.885396	1.08183	0.673585	0.892877
LRCH4:CH	O75427	colorectal	combined	1	5	1.01879	0.934244	1.111	0.673597	0.892877
NUMB	P49757	colorectal	combined	1	5	0.973129	0.857221	1.10471	0.673779	0.893009
Activin A	P08476	colorectal	combined	1	5	1.02042	0.928727	1.12117	0.673868	0.893012
PANK1	Q8TE04	colorectal	combined	1	5	1.0183	0.935818	1.10805	0.673913	0.893037
Cyclin E	P24864	colorectal	combined	1	5	1.0183	0.935769	1.10811	0.67413	0.893144
Dynorphin A (1-17)	P01213	colorectal	combined	1	5	1.02014	0.929432	1.1197	0.674726	0.893362
HIS1	P15515	colorectal	combined	1	5	1.01635	0.942174	1.09636	0.674939	0.893473
AIBP	Q8NCW5	colorectal	combined	1	5	1.02554	0.911455	1.15391	0.675089	0.89356
HMGA1	P17096	colorectal	combined	1	5	1.01858	0.934553	1.11016	0.675178	0.893581
hnRNP A2/B1	P22626	colorectal	combined	1	5	1.02316	0.919227	1.13884	0.675264	0.893626
SAMH1	Q9Y3Z3	colorectal	combined	1	5	1.01616	0.942745	1.09528	0.67529	0.893626
ROA0	Q13151	colorectal	combined	1	5	0.975245	0.867138	1.09683	0.675827	0.893892
PP4C	P60510	colorectal	combined	1	5	0.982103	0.902275	1.06899	0.67631	0.894168
BGAT	P16442	colorectal	combined	1	5	0.983081	0.907384	1.06509	0.676389	0.894194
Sonic Hedgehog	Q15465	colorectal	combined	1	5	0.981131	0.897115	1.07301	0.676626	0.894346
SHP-2	Q06124	colorectal	combined	1	5	0.972672	0.853918	1.10794	0.676633	0.894346
TBC13	Q9NVG8	colorectal	combined	1	5	0.971614	0.848621	1.11243	0.676668	0.894374
UBL4A	P11441	colorectal	combined	1	5	0.972987	0.855248	1.10694	0.677316	0.894723
SHAN1	Q9Y566	colorectal	combined	1	5	1.01624	0.941953	1.09639	0.677392	0.894748
CC055	A1A4F0	colorectal	combined	1	5	0.983048	0.906922	1.06556	0.677584	0.894794
CaCC	A8K7I4	colorectal	combined	1	5	0.982949	0.906386	1.06598	0.677649	0.89482
ADSV	Q9Y6U3	colorectal	combined	1	5	1.02627	0.908133	1.15977	0.677749	0.894862
PADI4	Q9UM07	colorectal	combined	1	5	1.02168	0.923361	1.13047	0.677772	0.894872
DYRK2	Q92630	colorectal	combined	1	5	1.01577	0.9434	1.09369	0.678245	0.895049
MASP3:Light	P48740	colorectal	combined	1	5	1.01699	0.939143	1.10129	0.678408	0.895113
RET1G	Q6H3X3	colorectal	combined	1	5	0.982705	0.904883	1.06722	0.678535	0.895131
Lysyl oxidase-like protein 2	Q9Y4K0	colorectal	combined	1	5	0.983181	0.90738	1.06531	0.678601	0.895148
SIG14	Q08ET2	colorectal	combined	1	5	0.983448	0.908736	1.0643	0.678856	0.895343
Peroxiredoxin-1	Q06830	colorectal	combined	1	5	1.02329	0.917599	1.14116	0.678891	0.895343
b2-Microglobulin	P61769	colorectal	combined	1	5	0.985005	0.916958	1.0581	0.679128	0.895343
DPP8	Q6V1X1	colorectal	combined	1	5	1.01634	0.941161	1.09751	0.679408	0.895462
CHST2	Q9Y4C5	colorectal	combined	1	5	0.979109	0.885807	1.08224	0.679452	0.89549
FLRT2	O43155	colorectal	combined	1	5	0.979211	0.886231	1.08195	0.679827	0.895705
GRAN	P28676	colorectal	combined	1	5	1.01999	0.928352	1.12068	0.680243	0.895849
FOXL2	P58012	colorectal	combined	1	5	0.981695	0.899113	1.07186	0.680277	0.895849
TPT1L	Q56UQ5	colorectal	combined	1	5	1.01322	0.951847	1.07856	0.680296	0.895849
PRL	P01236	colorectal	combined	1	5	0.979735	0.888749	1.08004	0.680571	0.895914
SPTC1	O15269	colorectal	combined	1	5	0.98189	0.900067	1.07115	0.68058	0.895914
DR6	O75509	colorectal	combined	1	5	0.981335	0.896845	1.07378	0.681668	0.896451
NCOA7	Q8NI08	colorectal	combined	1	5	1.02606	0.907385	1.16025	0.681668	0.896451
TTC25	Q96NG3	colorectal	combined	1	5	1.01447	0.947153	1.08656	0.681792	0.896531
KI3L3:ECD	Q8N743	colorectal	combined	1	5	0.98297	0.905464	1.06711	0.681869	0.896582
RPAIN	Q86UA6	colorectal	combined	1	5	0.983009	0.905666	1.06696	0.6819	0.896582
TRIM1	Q9UJV3	colorectal	combined	1	5	0.985511	0.919043	1.05679	0.682065	0.896653
MSI2H	Q96DH6	colorectal	combined	1	5	0.974096	0.859021	1.10459	0.682412	0.896871
SYAP1	Q96A49	colorectal	combined	1	5	0.973638	0.856672	1.10657	0.682452	0.896881
Frizzled-10:CD	Q9ULW2	colorectal	combined	1	5	0.983018	0.905579	1.06708	0.682453	0.896881
GCNT4	Q9P109	colorectal	combined	1	5	0.980908	0.89436	1.07583	0.682521	0.896935
IL-4	P05112	colorectal	combined	1	5	1.01618	0.94087	1.09753	0.68282	0.897098
BAI3	O60242	colorectal	combined	1	5	1.0169	0.938364	1.102	0.682856	0.897098
HAP28	Q13442	colorectal	combined	1	5	1.02763	0.901655	1.1712	0.682934	0.897098
Kininogen, HMW, Two Chain	P01042	colorectal	combined	1	5	1.01641	0.940036	1.09898	0.683032	0.89714
ABCD4	O14678	colorectal	combined	1	5	1.01538	0.943617	1.09261	0.683144	0.8972
suPAR	Q03405	colorectal	combined	1	5	1.02109	0.923668	1.1288	0.683261	0.897256
DNJA2	O60884	colorectal	combined	1	5	0.976507	0.871096	1.09467	0.683343	0.89732
RNF25	Q96BH1	colorectal	combined	1	5	0.978384	0.880823	1.08675	0.683464	0.897377
BORC5	Q969J3	colorectal	combined	1	5	1.01715	0.937253	1.10387	0.683662	0.897426
RM52	Q86TS9	colorectal	combined	1	5	0.984405	0.912722	1.06172	0.683665	0.897426
PTN7	P35236	colorectal	combined	1	5	1.01451	0.946562	1.08733	0.683815	0.897553
HBG2	P69892	colorectal	combined	1	5	1.02086	0.924316	1.12748	0.683833	0.897558
SYSM	Q9NP81	colorectal	combined	1	5	0.972903	0.852279	1.1106	0.684194	0.897698
IL-2 sRa	P01589	colorectal	combined	1	5	0.982552	0.902617	1.06957	0.684323	0.89775
Biotinidase	P43251	colorectal	combined	1	5	1.01428	0.947229	1.08608	0.68452	0.897803
PRI1	P49642	colorectal	combined	1	5	1.01453	0.946323	1.08766	0.684529	0.897803
PADI1	Q9ULC6	colorectal	combined	1	5	0.982955	0.904634	1.06806	0.684892	0.897993
NDUF3	Q9BU61	colorectal	combined	1	5	1.01618	0.940343	1.09813	0.685074	0.897993
LKHA4	P09960	colorectal	combined	1	5	1.02382	0.913694	1.14723	0.685122	0.897993
TF2LX	Q8IUE1	colorectal	combined	1	5	0.982186	0.900444	1.07135	0.685154	0.897993
ASCC1	Q8N9N2	colorectal	combined	1	5	0.982722	0.903314	1.06911	0.685154	0.897993
PPID	Q08752	colorectal	combined	1	5	1.02676	0.903705	1.16657	0.685173	0.897993
FGFR-3:CD	P22607	colorectal	combined	1	5	1.01691	0.93771	1.1028	0.685213	0.897993
DLRB2	Q8TF09	colorectal	combined	1	5	0.981472	0.896618	1.07436	0.685214	0.897993
NKG2D	P26718	colorectal	combined	1	5	0.980037	0.888953	1.08045	0.685357	0.898066
ZHX1	Q9UKY1	colorectal	combined	1	5	1.01847	0.932118	1.11282	0.685605	0.898066
DHYS	P49366	colorectal	combined	1	5	0.983891	0.909405	1.06448	0.685984	0.898173
SNX27	Q96L92	colorectal	combined	1	5	1.0261	0.905587	1.16264	0.686105	0.898243
RIPP1	Q0D2K3	colorectal	combined	1	5	1.01836	0.9323	1.11237	0.686258	0.898356
TTC9A	Q92623	colorectal	combined	1	5	1.02327	0.915056	1.14427	0.686716	0.898502
PTRD1	Q6GMV3	colorectal	combined	1	5	0.97117	0.842463	1.11954	0.686736	0.898502
VLA-4	P05556	colorectal	combined	1	5	0.982616	0.902319	1.07006	0.68682	0.898521
IER2	Q9BTL4	colorectal	combined	1	5	0.982179	0.899947	1.07192	0.686889	0.89854
NDUBA	O96000	colorectal	combined	1	5	0.980685	0.891942	1.07826	0.68694	0.898575
ADAM 17:ECD	P78536	colorectal	combined	1	5	1.01673	0.937881	1.10222	0.687005	0.898605
IFNA5	P01569	colorectal	combined	1	5	1.01672	0.937913	1.10215	0.687052	0.898648
GP135	Q8IZ08	colorectal	combined	1	5	1.01573	0.941459	1.09585	0.687104	0.898663
EIF1B	O60739	colorectal	combined	1	5	0.97374	0.855439	1.1084	0.687191	0.898707
ASNA	O43681	colorectal	combined	1	5	0.981302	0.895158	1.07574	0.687217	0.898712
L-plastin	P13796	colorectal	combined	1	5	0.982555	0.901872	1.07046	0.687259	0.898723
PRDX4	Q13162	colorectal	combined	1	5	1.01618	0.939755	1.09883	0.687378	0.898813
CHST1	O43916	colorectal	combined	1	5	0.984691	0.913342	1.06161	0.687688	0.898919
IFNA1	P01562	colorectal	combined	1	5	1.01881	0.930179	1.11589	0.688177	0.89906
CRIS3	P54108	colorectal	combined	1	5	0.985586	0.918075	1.05806	0.688384	0.899232
GXLT1	Q4G148	colorectal	combined	1	5	0.981501	0.895892	1.07529	0.688426	0.899234
BIN1	O00499	colorectal	combined	1	5	1.01434	0.946111	1.08749	0.688584	0.899323
ALKB2	Q6NS38	colorectal	combined	1	5	0.980596	0.890946	1.07927	0.688739	0.899418
CLC2L	P0C7M8	colorectal	combined	1	5	0.986303	0.921933	1.05517	0.688782	0.899426
JMJD6	Q6NYC1	colorectal	combined	1	5	1.02041	0.924285	1.12653	0.68897	0.899493
FUND1	Q8IVP5	colorectal	combined	1	5	0.984616	0.912614	1.0623	0.689057	0.899493
HSF1	Q00613	colorectal	combined	1	5	1.01798	0.932803	1.11093	0.689424	0.89972
DIXC1	Q155Q3	colorectal	combined	1	5	1.01713	0.935845	1.10547	0.689431	0.89972
RAB3D	O95716	colorectal	combined	1	5	1.01877	0.929827	1.11623	0.689855	0.899836
SGF29	Q96ES7	colorectal	combined	1	5	1.01619	0.939102	1.0996	0.689903	0.899864
KCD17	Q8N5Z5	colorectal	combined	1	5	0.984472	0.911561	1.06321	0.690167	0.899964
TIMD3	Q8TDQ0	colorectal	combined	1	5	0.983242	0.904837	1.06844	0.690197	0.899984
DTNA	Q9Y4J8	colorectal	combined	1	5	0.983273	0.904944	1.06838	0.690429	0.900121
nectin-1 gamma:CD	Q15223	colorectal	combined	1	5	1.01476	0.944142	1.09067	0.690463	0.90013
JAML1	Q86YT9	colorectal	combined	1	5	1.01797	0.932531	1.11123	0.690523	0.900141
PAR16	Q8N5Y8	colorectal	combined	1	5	1.01585	0.940042	1.09777	0.6911	0.900424
Caspase-4	P49662	colorectal	combined	1	5	1.01544	0.94153	1.09515	0.691121	0.900426
NUMBL	Q9Y6R0	colorectal	combined	1	5	1.01511	0.942712	1.09306	0.69125	0.90044
IMA6	O15131	colorectal	combined	1	5	0.973123	0.850675	1.1132	0.691316	0.90044
VEGF sR1	P17948	colorectal	combined	1	5	0.986194	0.920773	1.05626	0.691387	0.90044
CAMK2A	Q9UQM7	colorectal	combined	1	5	1.02271	0.915371	1.14264	0.691407	0.90044
HPPD	P32754	colorectal	combined	1	5	0.984815	0.913064	1.0622	0.691779	0.900469
NRP1	O14786	colorectal	combined	1	5	1.01685	0.936191	1.10447	0.691856	0.900525
CC115	Q96NT0	colorectal	combined	1	5	1.01581	0.93985	1.09792	0.692353	0.900735
DC-SIGNR	Q9H2X3	colorectal	combined	1	5	0.9831	0.903468	1.06975	0.692482	0.900798
VSIG8	P0DPA2	colorectal	combined	1	5	0.984178	0.909353	1.06516	0.692623	0.900928
G-CSF	P09919	colorectal	combined	1	5	0.982212	0.89856	1.07365	0.692699	0.900987
CILP	O75339	colorectal	combined	1	5	1.02149	0.919161	1.1352	0.693036	0.901151
VCX3	Q9NNX9	colorectal	combined	1	5	1.01421	0.945541	1.08786	0.693283	0.901344
RGS18	Q9NS28	colorectal	combined	1	5	0.97707	0.870683	1.09646	0.693298	0.901352
CNTF	P26441	colorectal	combined	1	5	1.01489	0.94293	1.09235	0.693622	0.901589
SIT1	Q9Y3P8	colorectal	combined	1	5	0.984339	0.909983	1.06477	0.69365	0.901608
RPN1:LD	P04843	colorectal	combined	1	5	1.01708	0.934882	1.1065	0.693711	0.901626
ZFP91	Q96JP5	colorectal	combined	1	5	1.01433	0.94491	1.08886	0.693986	0.901659
acyl-Coenzyme A dehydrogenase	P45954	colorectal	combined	1	5	0.97651	0.867372	1.09938	0.694242	0.901721
M3K11	Q16584	colorectal	combined	1	5	0.982461	0.899335	1.07327	0.694841	0.902001
GTSF1	Q8WW33	colorectal	combined	1	5	0.982318	0.898543	1.0739	0.69487	0.902001
ARTS1	Q9NZ08	colorectal	combined	1	5	0.983943	0.907493	1.06683	0.694871	0.902001
CUL9	Q8IWT3	colorectal	combined	1	5	0.983495	0.904961	1.06884	0.695093	0.90206
HMX2	A2RU54	colorectal	combined	1	5	0.984782	0.91193	1.06345	0.695753	0.902252
CPTP	Q5TA50	colorectal	combined	1	5	0.980401	0.887786	1.08268	0.695829	0.902252
PSP	P05451	colorectal	combined	1	5	0.983888	0.90693	1.06737	0.695872	0.902263
CD63	P08962	colorectal	combined	1	5	0.983696	0.905635	1.06849	0.696781	0.902713
ZBP1	Q9H171	colorectal	combined	1	5	0.982774	0.900387	1.0727	0.697288	0.902971
ACOX1	Q15067	colorectal	combined	1	5	0.97448	0.855459	1.11006	0.697304	0.902975
C1T9A	P0C862	colorectal	combined	1	5	1.01511	0.941202	1.09482	0.697383	0.903023
TCAL3	Q969E4	colorectal	combined	1	5	1.01644	0.936206	1.10354	0.69755	0.903096
RSPO1	Q2MKA7	colorectal	combined	1	5	0.984943	0.912387	1.06327	0.697563	0.903096
MAGE-4	P43358	colorectal	combined	1	5	1.01589	0.938227	1.09998	0.69762	0.903121
CAN2	P17655	colorectal	combined	1	5	1.01639	0.936228	1.10343	0.698059	0.903327
RSPO1	Q2MKA7	colorectal	combined	1	5	0.983182	0.90244	1.07115	0.698064	0.903327
14-3-3 protein gamma	P61981	colorectal	combined	1	5	0.973975	0.852418	1.11287	0.698233	0.9034
MFAP2	P55001	colorectal	combined	1	5	1.01948	0.924622	1.12407	0.698606	0.903596
ARL1	P40616	colorectal	combined	1	5	1.02074	0.919957	1.13256	0.698747	0.90369
GDPD1	Q8N9F7	colorectal	combined	1	5	1.01386	0.945594	1.08705	0.698747	0.90369
EF1D	P29692	colorectal	combined	1	5	0.97468	0.855962	1.10986	0.698759	0.903697
IMPA3	Q9NX62	colorectal	combined	1	5	0.979678	0.882839	1.08714	0.699034	0.903877
GL8D1	Q68CQ7	colorectal	combined	1	5	0.981082	0.890527	1.08084	0.699088	0.903904
RU2A	P09661	colorectal	combined	1	5	1.01807	0.929681	1.11486	0.699181	0.903972
HNRDL	O14979	colorectal	combined	1	5	1.02434	0.906676	1.15727	0.699299	0.904027
NEP1	Q92979	colorectal	combined	1	5	0.981447	0.89241	1.07937	0.699529	0.904027
G3PT	O14556	colorectal	combined	1	5	0.983979	0.906485	1.0681	0.699584	0.904048
IL-21	Q9HBE4	colorectal	combined	1	5	0.984129	0.907253	1.06752	0.699849	0.90418
FGF-16	O43320	colorectal	combined	1	5	0.977433	0.870303	1.09775	0.699967	0.904216
HYPK	Q9NX55	colorectal	combined	1	5	1.01512	0.940515	1.09563	0.700067	0.904216
UB2D3	P61077	colorectal	combined	1	5	1.01694	0.933624	1.10768	0.700177	0.904227
TEN1L	Q86WV5	colorectal	combined	1	5	1.01636	0.935675	1.10401	0.70056	0.90434
PDE4C	Q08493	colorectal	combined	1	5	1.01912	0.925259	1.12251	0.700786	0.904379
lymphotactin beta	Q9UBD3	colorectal	combined	1	5	1.01631	0.93575	1.10381	0.701006	0.904468
IL-12 Rb1	P42701	colorectal	combined	1	5	1.0138	0.945251	1.08732	0.701174	0.904497
BRD2	P25440	colorectal	combined	1	5	1.0161	0.936462	1.10251	0.701341	0.904573
UBC9	P63279	colorectal	combined	1	5	0.975559	0.859642	1.10711	0.701415	0.904573
ACE2	Q9BYF1	colorectal	combined	1	5	1.01183	0.952784	1.07454	0.701451	0.904573
Chk2	O96017	colorectal	combined	1	5	0.983805	0.904967	1.06951	0.701635	0.904573
Gastrin-releasing peptide	P07492	colorectal	combined	1	5	0.985524	0.914635	1.06191	0.701836	0.90461
MK08	P45983	colorectal	combined	1	5	0.976746	0.865599	1.10217	0.702663	0.90505
TXTP	P53007	colorectal	combined	1	5	0.985261	0.912928	1.06332	0.702694	0.90506
B7-2	P42081	colorectal	combined	1	5	0.982237	0.895827	1.07698	0.702852	0.905092
ST1C4	O75897	colorectal	combined	1	5	0.983289	0.901713	1.07225	0.702928	0.905116
SUMO2	P61956	colorectal	combined	1	5	0.978865	0.877022	1.09253	0.703126	0.905184
B4GN1	Q00973	colorectal	combined	1	5	0.981997	0.894391	1.07818	0.703178	0.905184
APBB1:PID 1	O00213	colorectal	combined	1	5	0.984965	0.911102	1.06482	0.703275	0.905208
FA49A	Q9H0Q0	colorectal	combined	1	5	1.01586	0.936805	1.10159	0.703426	0.905279
CUL3	Q13618	colorectal	combined	1	5	1.02055	0.919039	1.13328	0.703535	0.905342
KAT5	Q92993	colorectal	combined	1	5	0.976927	0.866133	1.10189	0.703888	0.905438
VAV3	Q9UKW4	colorectal	combined	1	5	0.984937	0.910778	1.06513	0.70392	0.905438
NDUA2	O43678	colorectal	combined	1	5	0.980026	0.883063	1.08763	0.70426	0.905537
hnRNP A/B	Q99729	colorectal	combined	1	5	1.01803	0.928297	1.11644	0.704266	0.905537
PLBL1	Q6P4A8	colorectal	combined	1	5	1.01619	0.935155	1.10425	0.704837	0.905729
SPEE	P19623	colorectal	combined	1	5	0.982042	0.89412	1.07861	0.704932	0.905742
FL2D	Q15007	colorectal	combined	1	5	0.983542	0.902517	1.07184	0.705201	0.905772
Hexosaminidase A	P06865	colorectal	combined	1	5	1.01346	0.945559	1.08624	0.705487	0.905883
AREG	P15514	colorectal	combined	1	5	0.977855	0.870592	1.09833	0.705616	0.905918
RED	Q13123	colorectal	combined	1	5	0.983785	0.90368	1.07099	0.705973	0.906157
SOD	P00441	colorectal	combined	1	5	1.01715	0.931004	1.11128	0.706407	0.906358
Semaphorin-6A	Q9H2E6	colorectal	combined	1	5	1.01669	0.932786	1.10814	0.706443	0.906358
LSP1	P33241	colorectal	combined	1	5	1.02021	0.919342	1.13213	0.706454	0.906358
PSME3	P61289	colorectal	combined	1	5	0.984881	0.909803	1.06615	0.706493	0.906373
ISK13	Q1W4C9	colorectal	combined	1	5	0.984131	0.905455	1.06964	0.706699	0.906477
CPTP	Q5TA50	colorectal	combined	1	5	1.01571	0.936487	1.10163	0.7068	0.906477
MAP3K3	Q99759	colorectal	combined	1	5	0.984817	0.909331	1.06657	0.706893	0.906495
ART	O00253	colorectal	combined	1	5	1.01739	0.929904	1.11312	0.707004	0.906531
TENS4	Q8IZW8	colorectal	combined	1	5	0.986694	0.920126	1.05808	0.707009	0.906531
SCMH1	Q96GD3	colorectal	combined	1	5	1.01453	0.941014	1.09378	0.707089	0.906556
KBP	Q96EK5	colorectal	combined	1	5	0.973881	0.848274	1.11809	0.707169	0.906558
CD30 Ligand	P32971	colorectal	combined	1	5	1.01405	0.942796	1.09069	0.707397	0.906581
TPST2	O60704	colorectal	combined	1	5	1.01766	0.928715	1.11512	0.707541	0.906624
NPPL3	Q92617	colorectal	combined	1	5	0.98598	0.915812	1.06152	0.707778	0.906699
Keratin 20	P35900	colorectal	combined	1	5	0.984601	0.907759	1.06795	0.708166	0.906798
CLM2	Q496F6	colorectal	combined	1	5	0.984398	0.906531	1.06895	0.708403	0.906855
Mcl-1	Q07820	colorectal	combined	1	5	1.01318	0.945957	1.08518	0.708506	0.906855
DCE1	Q99259	colorectal	combined	1	5	1.01465	0.940099	1.09512	0.708689	0.906855
ANK2	Q01484	colorectal	combined	1	5	0.985227	0.911207	1.06526	0.708793	0.906888
MANEA	Q5SRI9	colorectal	combined	1	5	0.984142	0.904795	1.07045	0.70937	0.907075
SYTL1	Q8IYJ3	colorectal	combined	1	5	1.01247	0.94855	1.08069	0.70962	0.907109
DNJC4:N-term	Q9NNZ3	colorectal	combined	1	5	0.983165	0.899046	1.07515	0.709863	0.907212
NDUA5	Q16718	colorectal	combined	1	5	0.983839	0.902894	1.07204	0.709933	0.907212
SPS1	P49903	colorectal	combined	1	5	1.02078	0.91593	1.13763	0.709944	0.907212
Transketolase	P29401	colorectal	combined	1	5	1.0261	0.895798	1.17536	0.709982	0.907212
SYNM	Q96I59	colorectal	combined	1	5	1.01958	0.920338	1.12953	0.710499	0.90747
EphB4	P54760	colorectal	combined	1	5	1.01853	0.924385	1.12226	0.710622	0.907488
ZBT16	Q05516	colorectal	combined	1	5	1.01794	0.926552	1.11834	0.711031	0.907706
SUGT1	Q9Y2Z0	colorectal	combined	1	5	1.02532	0.898239	1.17038	0.711129	0.907729
NHERF	O14745	colorectal	combined	1	5	0.976159	0.859114	1.10915	0.711177	0.907782
RMD1	Q96DB5	colorectal	combined	1	5	0.978652	0.872972	1.09712	0.71129	0.907831
OVCA2	Q8WZ82	colorectal	combined	1	5	0.974692	0.850791	1.11664	0.71173	0.907952
NNMT	P40261	colorectal	combined	1	5	1.01393	0.942081	1.09126	0.712163	0.908083
ULBP-2	Q9BZM5	colorectal	combined	1	5	0.981673	0.889732	1.08311	0.712374	0.908121
RPAB1	P19388	colorectal	combined	1	5	0.981056	0.886137	1.08614	0.712597	0.908321
MEF2C	Q06413	colorectal	combined	1	5	1.01378	0.942526	1.09042	0.712846	0.908339
MEN1	O00255	colorectal	combined	1	5	1.0164	0.932056	1.10838	0.712857	0.908339
LYZL2	Q7Z4W2	colorectal	combined	1	5	1.01451	0.939594	1.09539	0.712864	0.908339
TATD1	Q6P1N9	colorectal	combined	1	5	1.02109	0.913612	1.14121	0.713059	0.908412
sperm-egg fusion protein 1	Q8IYV9	colorectal	combined	1	5	0.984139	0.903628	1.07182	0.713513	0.908539
CSH	P0DML2	colorectal	combined	1	5	1.02302	0.905939	1.15523	0.713634	0.908581
ETV4	P43268	colorectal	combined	1	5	0.983417	0.899351	1.07534	0.713782	0.908629
INGR2:ECD	P38484	colorectal	combined	1	5	1.01368	0.942639	1.09008	0.713964	0.908654
MDC	O00626	colorectal	combined	1	5	1.01882	0.922031	1.12577	0.714282	0.908754
SPA4L	Q8TC36	colorectal	combined	1	5	1.01396	0.941412	1.09209	0.714431	0.908866
PHYD1	Q5SRE7	colorectal	combined	1	5	1.01918	0.920535	1.1284	0.714491	0.908891
14-3-3 protein beta/alpha	P31946	colorectal	combined	1	5	0.973457	0.84258	1.12466	0.714982	0.909017
AR6P1	Q15041	colorectal	combined	1	5	0.974429	0.847929	1.1198	0.715029	0.909021
FKB1B	P68106	colorectal	combined	1	5	0.981903	0.89017	1.08309	0.715156	0.909092
TRUA	Q9Y606	colorectal	combined	1	5	0.983232	0.897852	1.07673	0.715229	0.909142
SETMR	Q53H47	colorectal	combined	1	5	0.984627	0.905988	1.07009	0.71526	0.909173
TM59L	Q9UK28	colorectal	combined	1	5	0.98521	0.909394	1.06735	0.715329	0.909208
HNRPF	P52597	colorectal	combined	1	5	1.02273	0.906346	1.15405	0.715421	0.909236
Tpo	P40225	colorectal	combined	1	5	1.0162	0.93196	1.10806	0.71583	0.909402
ZNF34	Q8IZ26	colorectal	combined	1	5	1.01439	0.939243	1.09554	0.716036	0.909537
ACAM:ECD	Q9H6B4	colorectal	combined	1	5	1.01492	0.937051	1.09927	0.716082	0.909537
TCL1B	O95988	colorectal	combined	1	5	1.01353	0.942684	1.0897	0.716201	0.909607
CHP1	Q99653	colorectal	combined	1	5	0.978751	0.871679	1.09898	0.71635	0.909651
PACAP-38	P18509	colorectal	combined	1	5	0.984614	0.905503	1.07064	0.716738	0.909868
ROA1	P09651	colorectal	combined	1	5	1.02126	0.911533	1.1442	0.716777	0.909874
TCPH	Q99832	colorectal	combined	1	5	0.98262	0.893782	1.08029	0.71688	0.909892
PSMD5	Q16401	colorectal	combined	1	5	0.98327	0.897491	1.07725	0.717162	0.909989
RCAS1	O00559	colorectal	combined	1	5	0.979744	0.877044	1.09447	0.717206	0.909989
TPPP	O94811	colorectal	combined	1	5	0.980991	0.884204	1.08837	0.717254	0.909989
POTEM	A6NI47	colorectal	combined	1	5	0.985025	0.907617	1.06904	0.717858	0.910295
SCAM5	Q8TAC9	colorectal	combined	1	5	1.01324	0.943325	1.08835	0.718353	0.910537
NR5A2	O00482	colorectal	combined	1	5	0.984211	0.902649	1.07314	0.718404	0.910562
Lefty-A	O00292	colorectal	combined	1	5	1.01946	0.91805	1.13207	0.718441	0.910572
CS018	Q8NEA5	colorectal	combined	1	5	0.984188	0.902457	1.07332	0.718606	0.91066
K1024	Q9UPX6	colorectal	combined	1	5	1.01238	0.946827	1.08247	0.718722	0.910668
PRDM4	Q9UKN5	colorectal	combined	1	5	1.01527	0.934906	1.10254	0.718743	0.91067
RPN1:CD	P04843	colorectal	combined	1	5	0.984905	0.906603	1.06997	0.718959	0.910746
Midkine	P21741	colorectal	combined	1	5	1.01258	0.945905	1.08395	0.719109	0.910842
GABP1	Q06547	colorectal	combined	1	5	1.01634	0.930361	1.11026	0.719315	0.910901
CDKA2	O75956	colorectal	combined	1	5	0.984365	0.903169	1.07286	0.719753	0.911075
CSK2B	P67870	colorectal	combined	1	5	1.0123	0.946895	1.08223	0.719754	0.911075
NAPEP	Q6IQ20	colorectal	combined	1	5	0.986336	0.91491	1.06334	0.719804	0.911078
EMIL3:region 2	Q9NT22	colorectal	combined	1	5	1.01429	0.938619	1.09606	0.71985	0.911099
PCBP2	Q15366	colorectal	combined	1	5	0.976854	0.859317	1.11047	0.720326	0.911276
Hemoglobin epsilon chain	P02100	colorectal	combined	1	5	0.979862	0.876533	1.09537	0.720489	0.91146
TM1L2	Q6ZVM7	colorectal	combined	1	5	1.01358	0.941398	1.09129	0.720506	0.911461
SCP2D	Q9UJQ7	colorectal	combined	1	5	0.98539	0.909062	1.06813	0.720507	0.911461
b-Catenin	P35222	colorectal	combined	1	5	1.01351	0.941625	1.09088	0.720717	0.911568
PKHM2	Q8IWE5	colorectal	combined	1	5	0.98559	0.910138	1.0673	0.720936	0.911648
TOPB1	Q92547	colorectal	combined	1	5	1.01236	0.946309	1.08302	0.721215	0.911678
MER	Q12866	colorectal	combined	1	5	1.01351	0.941362	1.09119	0.721719	0.911761
STML1	Q9UBI4	colorectal	combined	1	5	0.982322	0.8904	1.08373	0.721974	0.91181
WFKN1	Q96NZ8	colorectal	combined	1	5	1.01738	0.925241	1.1187	0.722004	0.91181
PFD2	Q9UHV9	colorectal	combined	1	5	1.01778	0.923624	1.12152	0.722025	0.91181
K2013	Q8IYS2	colorectal	combined	1	5	1.01704	0.926629	1.11627	0.722042	0.91181
HPLN1	P10915	colorectal	combined	1	5	0.986701	0.916505	1.06227	0.722159	0.91181
RRAS	P10301	colorectal	combined	1	5	1.02231	0.905171	1.15461	0.722316	0.911828
PCSK7	Q16549	colorectal	combined	1	5	0.983557	0.89753	1.07783	0.722572	0.911828
SMAP1	Q8IYB5	colorectal	combined	1	5	1.02538	0.892709	1.17777	0.722917	0.91193
KIF22	Q14807	colorectal	combined	1	5	0.986826	0.917055	1.0619	0.722976	0.911968
TYY2	O15391	colorectal	combined	1	5	0.981395	0.884559	1.08883	0.723101	0.912006
PSB3	P49720	colorectal	combined	1	5	1.01712	0.925924	1.1173	0.723173	0.912029
SO5A1	Q9H2Y9	colorectal	combined	1	5	0.985332	0.907934	1.06933	0.723321	0.912036
CALCB	P10092	colorectal	combined	1	5	0.98593	0.911471	1.06647	0.723586	0.912097
WNK3	Q9BYP7	colorectal	combined	1	5	1.02375	0.898885	1.16595	0.723609	0.912097
CAMK2D	Q13557	colorectal	combined	1	5	1.02204	0.905536	1.15352	0.7241	0.912255
RBM4	Q9BWF3	colorectal	combined	1	5	1.02109	0.909322	1.14659	0.724229	0.91227
FA24B	Q8N5W8	colorectal	combined	1	5	0.985298	0.907299	1.07	0.724842	0.912652
IL-7	P13232	colorectal	combined	1	5	1.01606	0.929771	1.11035	0.725013	0.912771
FcRIIIa	P08637	colorectal	combined	1	5	1.01457	0.935968	1.09977	0.725192	0.912781
TMEM2	Q9UHN6	colorectal	combined	1	5	0.986217	0.91272	1.06563	0.725403	0.912854
MTA70	Q86U44	colorectal	combined	1	5	0.984679	0.90333	1.07335	0.725637	0.912923
UB2L3/ PolyUbiquitin K48	P0CG47	colorectal	combined	1	5	1.01268	0.943874	1.0865	0.725639	0.912923
CARD9	Q9H257	colorectal	combined	1	5	1.01345	0.940511	1.09204	0.725936	0.913082
VEGF sR3	P35916	colorectal	combined	1	5	1.01542	0.93215	1.10613	0.725954	0.913086
P5CR2	Q96C36	colorectal	combined	1	5	1.01455	0.935814	1.09991	0.726015	0.9131
KLH14	Q9P2G3	colorectal	combined	1	5	0.984506	0.902165	1.07436	0.726026	0.9131
PKHA7	Q6IQ23	colorectal	combined	1	5	1.01517	0.933148	1.10441	0.726074	0.913144
GHC2	Q9H1K4	colorectal	combined	1	5	0.985841	0.910216	1.06775	0.726208	0.913218
UBCP1	Q8WVY7	colorectal	combined	1	5	1.02018	0.912208	1.14094	0.726273	0.913249
Caspase-10:region 2	Q92851	colorectal	combined	1	5	0.986651	0.915053	1.06385	0.726617	0.913345
Catechol O-methyltransferase	P21964	colorectal	combined	1	5	0.98402	0.899007	1.07707	0.726768	0.91342
P3H1	Q32P28	colorectal	combined	1	5	1.01437	0.936351	1.09888	0.726814	0.91344
TRIL:ECD	Q7L0X0	colorectal	combined	1	5	1.01572	0.930597	1.10864	0.726841	0.91344
GSK-3 beta	P49841	colorectal	combined	1	5	0.977603	0.860928	1.11009	0.726843	0.91344
Cadherin-12:ECD	P55289	colorectal	combined	1	5	0.985019	0.904988	1.07213	0.726998	0.913533
Integrin alpha-2	P17301	colorectal	combined	1	5	1.01495	0.933743	1.10322	0.727253	0.913647
PGRP-S	O75594	colorectal	combined	1	5	0.982473	0.889511	1.08515	0.72734	0.913713
SUFU	Q9UMX1	colorectal	combined	1	5	0.984397	0.901094	1.0754	0.727392	0.913713
TSC2	P49815	colorectal	combined	1	5	0.98749	0.919929	1.06001	0.727716	0.913921
OSTM1	Q86WC4	colorectal	combined	1	5	0.983619	0.896257	1.0795	0.727817	0.913978
Galectin-2	P05162	colorectal	combined	1	5	0.983735	0.896932	1.07894	0.727895	0.913982
NH2L1	P55769	colorectal	combined	1	5	1.01563	0.930602	1.10843	0.72809	0.914081
CAST1	Q8WTX7	colorectal	combined	1	5	1.01255	0.943802	1.0863	0.728102	0.914081
IAPP	P10997	colorectal	combined	1	5	1.01659	0.926483	1.11546	0.728228	0.914129
CATC	P53634	colorectal	combined	1	5	0.984445	0.901086	1.07551	0.728372	0.914144
fibulin 5	Q9UBX5	colorectal	combined	1	5	0.983581	0.895494	1.08033	0.729462	0.9146
CX04A	Q8TE69	colorectal	combined	1	5	0.987524	0.91964	1.06042	0.729718	0.914693
LRC25:ECD	Q8N386	colorectal	combined	1	5	1.01439	0.935388	1.10007	0.729808	0.914739
TRML1:ECD	Q86YW5	colorectal	combined	1	5	1.01978	0.912507	1.13965	0.729844	0.914739
SPCS	Q9HD40	colorectal	combined	1	5	1.01415	0.936416	1.09834	0.72985	0.914739
RNS13	Q5GAN3	colorectal	combined	1	5	0.98566	0.908078	1.06987	0.729866	0.914739
S26A7	Q8TE54	colorectal	combined	1	5	0.987198	0.917544	1.06214	0.729998	0.914786
CLCA2	Q9UQC9	colorectal	combined	1	5	0.984195	0.899059	1.07739	0.730004	0.914786
KS6B2	Q9UBS0	colorectal	combined	1	5	1.01383	0.937756	1.09607	0.730066	0.914812
USP12/WDR48 Complex	O75317	colorectal	combined	1	5	1.01448	0.934902	1.10082	0.730205	0.914901
UBD	O15205	colorectal	combined	1	5	0.986213	0.911298	1.06729	0.730537	0.915035
TNF sR-II	P20333	colorectal	combined	1	5	1.01531	0.931176	1.10704	0.730689	0.915035
SYT12	Q8IV01	colorectal	combined	1	5	0.984028	0.89781	1.07853	0.730733	0.915035
PKB beta	P31751	colorectal	combined	1	5	0.976104	0.850482	1.12028	0.730774	0.91504
KLF9	Q13886	colorectal	combined	1	5	0.984929	0.903249	1.074	0.730998	0.915054
VCC1	Q6UXB2	colorectal	combined	1	5	0.985234	0.905115	1.07245	0.731034	0.915054
GREM2	Q9H772	colorectal	combined	1	5	0.983301	0.893147	1.08256	0.731436	0.915171
ABEC2	Q9Y235	colorectal	combined	1	5	0.985093	0.90412	1.07332	0.731449	0.915171
EFHD2	Q96C19	colorectal	combined	1	5	1.01781	0.92013	1.12586	0.731621	0.915237
H6ST1	O60243	colorectal	combined	1	5	1.0176	0.920995	1.12433	0.731791	0.915279
PYDC1	Q8WXC3	colorectal	combined	1	5	0.987085	0.91634	1.06329	0.731917	0.915359
EPHA8	P29322	colorectal	combined	1	5	1.0147	0.933318	1.10318	0.732278	0.915519
ACAD8	Q9UKU7	colorectal	combined	1	5	1.01547	0.929929	1.10888	0.732396	0.915583
RS14	P62263	colorectal	combined	1	5	1.01724	0.922274	1.12199	0.732439	0.915597
CG024	O75223	colorectal	combined	1	5	1.01232	0.943637	1.086	0.732699	0.915729
MAPK14	Q16539	colorectal	combined	1	5	0.976323	0.850887	1.12025	0.732706	0.915729
PCNA	P12004	colorectal	combined	1	5	0.982627	0.8886	1.0866	0.732716	0.915729
RGS10	O43665	colorectal	combined	1	5	0.976882	0.854045	1.11739	0.732997	0.915861
ERH	P84090	colorectal	combined	1	5	0.981677	0.88266	1.0918	0.73318	0.915917
GNS	P15586	colorectal	combined	1	5	1.01624	0.926236	1.11499	0.733477	0.915965
C43BP:START domain	Q9Y5P4	colorectal	combined	1	5	1.02372	0.894211	1.17198	0.734098	0.916257
K132L	A8MWY0	colorectal	combined	1	5	0.986598	0.91262	1.06657	0.734401	0.916381
DIM1	Q9UNQ2	colorectal	combined	1	5	1.01784	0.918923	1.12741	0.734599	0.916455
SIM13	P0DJ93	colorectal	combined	1	5	1.01782	0.918966	1.1273	0.734778	0.916523
SNX11	Q9Y5W9	colorectal	combined	1	5	1.02031	0.908151	1.14633	0.735022	0.916536
ASTL	Q6HA08	colorectal	combined	1	5	0.985243	0.903964	1.07383	0.73504	0.916536
HENMT	Q5T8I9	colorectal	combined	1	5	1.01468	0.93257	1.10401	0.735048	0.916536
CHSTA	O43529	colorectal	combined	1	5	0.982743	0.888465	1.08702	0.735129	0.91655
MYG1	Q9HB07	colorectal	combined	1	5	1.02191	0.901121	1.1589	0.735569	0.916742
Alpha-1-syntrophin	Q13424	colorectal	combined	1	5	1.01265	0.941372	1.08934	0.735612	0.916752
SV2A	Q7L0J3	colorectal	combined	1	5	1.01173	0.945416	1.08271	0.735913	0.916898
Granzyme M	P51124	colorectal	combined	1	5	0.983565	0.893262	1.083	0.735928	0.916902
AMERL	Q6DCA0	colorectal	combined	1	5	0.987718	0.919108	1.06145	0.736543	0.917282
MYOM2	P54296	colorectal	combined	1	5	1.01509	0.930283	1.10762	0.736574	0.917295
6Ckine	O00585	colorectal	combined	1	5	1.01514	0.92998	1.1081	0.736732	0.917316
ARMC5:ARM 5	Q96C12	colorectal	combined	1	5	1.01478	0.931563	1.10544	0.736779	0.917325
PDXK	O00764	colorectal	combined	1	5	1.01526	0.929031	1.1095	0.738015	0.918022
GIPC1	O14908	colorectal	combined	1	5	1.01942	0.910678	1.14114	0.738263	0.91816
LTOR3	Q9UHA4	colorectal	combined	1	5	1.01208	0.943222	1.08597	0.738338	0.918167
SMYD2	Q9NRG4	colorectal	combined	1	5	1.01304	0.938876	1.09307	0.738358	0.918167
MDC	O00626	colorectal	combined	1	5	1.01728	0.919837	1.12504	0.738802	0.91833
IFN-g	P01579	colorectal	combined	1	5	0.980557	0.873655	1.10054	0.738854	0.918358
RM50	Q8N5N7	colorectal	combined	1	5	0.987196	0.9151	1.06497	0.739089	0.918365
NRSN1	Q8IZ57	colorectal	combined	1	5	1.01467	0.931272	1.10554	0.739271	0.918424
CMTD1	Q86VU5	colorectal	combined	1	5	0.986114	0.908135	1.07079	0.739372	0.918424
BIEA	P53004	colorectal	combined	1	5	1.02188	0.899502	1.1609	0.739498	0.918452
PKHF2	Q9H8W4	colorectal	combined	1	5	0.977909	0.857196	1.11562	0.739642	0.918529
GLU2B	P14314	colorectal	combined	1	5	1.01518	0.928839	1.10955	0.73973	0.91857
HSPB6	O14558	colorectal	combined	1	5	1.01983	0.908068	1.14536	0.74017	0.918799
HSPA9B	P38646	colorectal	combined	1	5	1.01482	0.930249	1.10708	0.740349	0.918814
S100A6	P06703	colorectal	combined	1	5	1.02035	0.905693	1.14952	0.740473	0.918819
ZG16	O60844	colorectal	combined	1	5	0.980073	0.869997	1.10408	0.740536	0.918848
RAB23	Q9ULC3	colorectal	combined	1	5	0.980497	0.87253	1.10182	0.740722	0.918937
LACC1	Q8IV20	colorectal	combined	1	5	1.01398	0.933896	1.10094	0.7408	0.918937
UN93B	Q9H1C4	colorectal	combined	1	5	0.985292	0.902458	1.07573	0.740864	0.918937
TMOD1	P28289	colorectal	combined	1	5	1.01539	0.927471	1.11164	0.741021	0.91894
IF1AX	P47813	colorectal	combined	1	5	0.985762	0.905386	1.07327	0.741054	0.918964
IL-35	P29459	colorectal	combined	1	5	1.01482	0.929953	1.10744	0.741243	0.918993
FCRL6	Q6DN72	colorectal	combined	1	5	1.01216	0.941964	1.08758	0.741729	0.919057
CK094	C9JXX5	colorectal	combined	1	5	1.01597	0.924577	1.11639	0.741852	0.919115
Kininostatin	P01042	colorectal	combined	1	5	1.01347	0.935855	1.09752	0.742045	0.919137
Spastin:CD	Q9UBP0	colorectal	combined	1	5	1.01266	0.939548	1.09146	0.74211	0.919144
CIA30	Q9Y375	colorectal	combined	1	5	0.986285	0.908317	1.07095	0.742404	0.919213
ASM3A	Q92484	colorectal	combined	1	5	1.01358	0.935224	1.0985	0.742436	0.919232
TIG3	Q9UL19	colorectal	combined	1	5	0.986872	0.912045	1.06784	0.74255	0.919237
MEP1A	Q16819	colorectal	combined	1	5	0.98766	0.917023	1.06374	0.742936	0.919316
ZFAN1	Q8TCF1	colorectal	combined	1	5	0.977803	0.855024	1.11821	0.742991	0.919328
Kallikrein 11	Q9UBX7	colorectal	combined	1	5	0.987912	0.918596	1.06246	0.743167	0.919477
NIF3L	Q9GZT8	colorectal	combined	1	5	1.01608	0.923626	1.11778	0.743167	0.919477
OCRL	Q01968	colorectal	combined	1	5	1.01206	0.941997	1.08733	0.74335	0.91956
ARF1	P84077	colorectal	combined	1	5	0.984551	0.896928	1.08073	0.743378	0.919564
Insulin	P01308	colorectal	combined	1	5	1.01527	0.927153	1.11176	0.74354	0.919633
ATPO	P48047	colorectal	combined	1	5	1.01876	0.911256	1.13896	0.743876	0.919735
ATOH1	Q92858	colorectal	combined	1	5	0.984008	0.893085	1.08419	0.744504	0.92009
UB2R1	P49427	colorectal	combined	1	5	1.01183	0.942716	1.08601	0.74459	0.920133
KLRG2:C-term	A4D1S0	colorectal	combined	1	5	0.986775	0.910784	1.06911	0.744712	0.920181
CX7A1	P24310	colorectal	combined	1	5	0.98545	0.902209	1.07637	0.744789	0.920209
BCAT2	O15382	colorectal	combined	1	5	0.979079	0.862022	1.11203	0.744844	0.920219
ADAM12	O43184	colorectal	combined	1	5	1.01481	0.928789	1.1088	0.744927	0.920274
AK1C2	P52895	colorectal	combined	1	5	1.01192	0.942203	1.08679	0.745004	0.920274
TM234	Q8WY98	colorectal	combined	1	5	0.987197	0.91343	1.06692	0.745041	0.920274
PTH1R	Q03431	colorectal	combined	1	5	1.01213	0.941162	1.08844	0.745178	0.920282
CONA1	Q86Y22	colorectal	combined	1	5	0.984771	0.897689	1.0803	0.745289	0.92036
KTHY	P23919	colorectal	combined	1	5	1.02111	0.900134	1.15834	0.745439	0.920427
Glutathione S-transferase Pi	P09211	colorectal	combined	1	5	0.985146	0.900017	1.07833	0.745519	0.920455
CSMD1	Q96PZ7	colorectal	combined	1	5	1.01143	0.944296	1.08333	0.74575	0.920462
GLT14	Q96FL9	colorectal	combined	1	5	1.01409	0.931779	1.10368	0.745915	0.920501
ETV5	P41161	colorectal	combined	1	5	0.984096	0.893135	1.08432	0.745954	0.92052
VP26B	Q4G0F5	colorectal	combined	1	5	1.0127	0.938196	1.09311	0.746238	0.92052
GON1	P01148	colorectal	combined	1	5	0.986974	0.911562	1.06863	0.746469	0.920612
BACH2	Q9BYV9	colorectal	combined	1	5	0.987763	0.916707	1.06433	0.746517	0.920629
KELL	P23276	colorectal	combined	1	5	0.987098	0.912305	1.06802	0.746693	0.920688
cIAP-1	Q13490	colorectal	combined	1	5	1.01315	0.935926	1.09674	0.74677	0.920729
QKI	Q96PU8	colorectal	combined	1	5	0.983939	0.891794	1.08561	0.746899	0.920785
TXND9	O14530	colorectal	combined	1	5	0.985132	0.899304	1.07915	0.747393	0.921048
CAH11	O75493	colorectal	combined	1	5	1.0134	0.934515	1.09894	0.747494	0.921092
RELN	P78509	colorectal	combined	1	5	1.01371	0.932817	1.10163	0.748201	0.92146
IDH	O75874	colorectal	combined	1	5	0.978197	0.85499	1.11916	0.748248	0.92146
ATF6A	P18850	colorectal	combined	1	5	0.984968	0.897951	1.08042	0.748249	0.92146
IF5A2	Q9GZV4	colorectal	combined	1	5	0.979131	0.860674	1.11389	0.748543	0.921601
RS25	P62851	colorectal	combined	1	5	1.01962	0.905383	1.14826	0.748648	0.921622
I5P2	P32019	colorectal	combined	1	5	0.97884	0.858675	1.11582	0.748944	0.921665
ELK3	P41970	colorectal	combined	1	5	1.01921	0.907003	1.14531	0.749117	0.921722
IMDH2	P12268	colorectal	combined	1	5	0.985136	0.898694	1.07989	0.749265	0.921748
HBD	P02042	colorectal	combined	1	5	1.01382	0.931951	1.10288	0.749384	0.921748
ELL2	O00472	colorectal	combined	1	5	1.01161	0.94246	1.08582	0.749405	0.921748
S100A16	Q96FQ6	colorectal	combined	1	5	1.01558	0.923604	1.11671	0.749603	0.921762
F19A1	Q7Z5A9	colorectal	combined	1	5	0.986942	0.910402	1.06992	0.749637	0.921762
PILRA isoform FDF03-M14	Q9UKJ1	colorectal	combined	1	5	1.01324	0.934592	1.09851	0.749656	0.921767
GSK-3 alpha	P49840	colorectal	combined	1	5	0.978149	0.854007	1.12034	0.749693	0.921786
RIR2B	Q7LG56	colorectal	combined	1	5	0.982069	0.878689	1.09761	0.749855	0.921835
LIRA6	Q6PI73	colorectal	combined	1	5	0.986838	0.909626	1.0706	0.749917	0.921849
NACA	Q13765	colorectal	combined	1	5	0.979453	0.86186	1.11309	0.750384	0.922061
FGF-16	O43320	colorectal	combined	1	5	1.01194	0.940547	1.08875	0.750538	0.92215
CIP1	Q9NPC3	colorectal	combined	1	5	0.985863	0.903013	1.07632	0.750561	0.922158
fibulin 5	Q9UBX5	colorectal	combined	1	5	1.01398	0.930741	1.10466	0.750767	0.922264
KBTBB	O94819	colorectal	combined	1	5	1.01177	0.941205	1.08763	0.751009	0.922356
discoidin domain receptor 1	Q08345	colorectal	combined	1	5	0.985157	0.89823	1.08049	0.751012	0.922356
B3GN8	Q7Z7M8	colorectal	combined	1	5	1.01427	0.929247	1.10708	0.75105	0.92238
GCKR	Q14397	colorectal	combined	1	5	0.988369	0.919427	1.06248	0.751152	0.922403
CHD1L	Q86WJ1	colorectal	combined	1	5	1.01504	0.925507	1.11325	0.751293	0.922443
PTP-1B	P18031	colorectal	combined	1	5	0.981977	0.87746	1.09894	0.751427	0.922526
SRA1	Q9HD15	colorectal	combined	1	5	0.986673	0.908066	1.07209	0.751449	0.922527
FRIH	P02794	colorectal	combined	1	5	0.987509	0.913587	1.06741	0.751518	0.922548
NCC27	O00299	colorectal	combined	1	5	0.978895	0.857734	1.11717	0.751688	0.922646
Integrin aVb8	P06756	colorectal	combined	1	5	0.984207	0.891719	1.08629	0.751871	0.922672
APT	P07741	colorectal	combined	1	5	0.978316	0.853871	1.1209	0.752144	0.92281
ENAH	Q8N8S7	colorectal	combined	1	5	0.978914	0.85759	1.1174	0.752244	0.922847
MPZL1	O95297	colorectal	combined	1	5	0.984505	0.893515	1.08476	0.752294	0.92285
CA050	Q9BV19	colorectal	combined	1	5	1.01168	0.941301	1.08732	0.7523	0.92285
TSN	Q15631	colorectal	combined	1	5	1.01346	0.932624	1.10131	0.752523	0.922982
COMD8	Q9NX08	colorectal	combined	1	5	1.01125	0.943259	1.08415	0.752684	0.922982
F19A2	Q8N3H0	colorectal	combined	1	5	1.01086	0.945108	1.0812	0.752851	0.923103
LY75	O60449	colorectal	combined	1	5	0.985844	0.901928	1.07757	0.753453	0.923515
CV013	Q96NT3	colorectal	combined	1	5	0.984699	0.894369	1.08415	0.753455	0.923515
DCA11	Q8TEB1	colorectal	combined	1	5	1.01154	0.941624	1.08665	0.753538	0.923522
GAN	Q9H2C0	colorectal	combined	1	5	1.0129	0.934901	1.0974	0.753961	0.923688
UT2	Q15849	colorectal	combined	1	5	0.985722	0.900822	1.07862	0.754326	0.923805
TAF12	Q16514	colorectal	combined	1	5	1.01452	0.926935	1.11038	0.75433	0.923805
HECA2:ECD	A8MVW5	colorectal	combined	1	5	1.01196	0.939289	1.09025	0.754568	0.92382
RHOD	O00212	colorectal	combined	1	5	0.986305	0.904546	1.07545	0.754782	0.923863
TRIL:CD	Q7L0X0	colorectal	combined	1	5	1.01208	0.938595	1.09133	0.754818	0.92387
LYPD3	O95274	colorectal	combined	1	5	1.01248	0.936502	1.09462	0.755331	0.924063
GSH0	P48507	colorectal	combined	1	5	0.982397	0.878539	1.09853	0.755397	0.924105
Nesprin-2	Q8WXH0	colorectal	combined	1	5	1.02167	0.892737	1.16923	0.755406	0.924105
BIN3	Q9NQY0	colorectal	combined	1	5	0.982287	0.877796	1.09922	0.755469	0.924133
FA45A	Q8TCE6	colorectal	combined	1	5	1.01837	0.908095	1.14204	0.755543	0.924177
NR2CA	Q86WQ0	colorectal	combined	1	5	0.988088	0.916255	1.06555	0.755648	0.924193
MD1L1	Q9Y6D9	colorectal	combined	1	5	1.01517	0.923308	1.11617	0.755729	0.924199
NPS3B	Q9BS92	colorectal	combined	1	5	0.986911	0.908281	1.07235	0.755774	0.924199
CC140	Q96MF4	colorectal	combined	1	5	0.984651	0.89312	1.08556	0.756002	0.92432
Semaphorin 3E	O15041	colorectal	combined	1	5	0.986447	0.905035	1.07518	0.756188	0.924376
AGRF2	Q8IZF7	colorectal	combined	1	5	1.01369	0.930255	1.10461	0.756358	0.924427
SPINK5	Q9NQ38	colorectal	combined	1	5	1.01402	0.928637	1.10724	0.75645	0.924427
CATZ	Q9UBR2	colorectal	combined	1	5	0.986243	0.90358	1.07647	0.756451	0.924427
NRX2B	P58401	colorectal	combined	1	5	0.987731	0.913584	1.0679	0.756523	0.924439
MP2K4	P45985	colorectal	combined	1	5	0.986236	0.903489	1.07656	0.756584	0.924446
LRC52	Q8N7C0	colorectal	combined	1	5	1.01304	0.933274	1.09962	0.756866	0.924554
AKTS1	Q96B36	colorectal	combined	1	5	1.02011	0.89913	1.15738	0.757186	0.924626
NPFF	O15130	colorectal	combined	1	5	1.01341	0.931353	1.10269	0.757191	0.924626
DRG-1	Q9NP79	colorectal	combined	1	5	1.02203	0.890084	1.17354	0.757329	0.924626
SND1	Q7KZF4	colorectal	combined	1	5	0.986852	0.907385	1.07328	0.757337	0.924626
Desmoglein-2	Q14126	colorectal	combined	1	5	1.01549	0.92112	1.11954	0.757365	0.924633
HPLN4	Q86UW8	colorectal	combined	1	5	0.986757	0.906718	1.07386	0.757403	0.924637
PTK7	Q13308	colorectal	combined	1	5	1.01385	0.929102	1.10633	0.757411	0.924638
Cdc42Hs	P60953	colorectal	combined	1	5	0.978445	0.852047	1.12359	0.757506	0.92471
BASI	P35613	colorectal	combined	1	5	0.985839	0.900502	1.07926	0.757526	0.92471
GSTT1	P30711	colorectal	combined	1	5	0.986478	0.904771	1.07556	0.757607	0.924734
SRPK1	Q96SB4	colorectal	combined	1	5	0.984071	0.888557	1.08985	0.757896	0.924766
HGFA	Q04756	colorectal	combined	1	5	1.01321	0.932063	1.10143	0.757935	0.924766
AP4AT	Q96N21	colorectal	combined	1	5	0.988306	0.917053	1.06509	0.75799	0.924766
annexin II	P07355	colorectal	combined	1	5	0.985544	0.898044	1.08157	0.758862	0.925142
MCP-1	P13500	colorectal	combined	1	5	1.0134	0.930827	1.10329	0.758939	0.925162
MPP7	Q5T2T1	colorectal	combined	1	5	0.988517	0.91812	1.06431	0.7593	0.925221
BEND6	Q5SZJ8	colorectal	combined	1	5	1.01168	0.939172	1.08978	0.759634	0.92545
SPTA2	Q13813	colorectal	combined	1	5	0.985679	0.89866	1.08112	0.759695	0.925471
PKHB1	Q9UF11	colorectal	combined	1	5	1.01412	0.926985	1.10944	0.759734	0.925471
KITM	O00142	colorectal	combined	1	5	0.987374	0.909847	1.07151	0.760708	0.925786
WASL	O00401	colorectal	combined	1	5	1.01419	0.926199	1.11055	0.760869	0.925813
NKp44	O95944	colorectal	combined	1	5	1.01319	0.931189	1.10241	0.760881	0.925813
g-Synuclein	O76070	colorectal	combined	1	5	1.01389	0.927575	1.10823	0.761263	0.925886
BT3A1	O00481	colorectal	combined	1	5	0.987439	0.910059	1.0714	0.761436	0.92594
ALK-1	P37023	colorectal	combined	1	5	1.01221	0.935882	1.09476	0.761596	0.925973
a-Synuclein	P37840	colorectal	combined	1	5	1.01716	0.910861	1.13588	0.76251	0.926464
DYL2	Q96FJ2	colorectal	combined	1	5	0.978057	0.846947	1.12946	0.762544	0.926482
SH21B	O14796	colorectal	combined	1	5	1.0114	0.939687	1.08858	0.762651	0.926508
SMUF2	Q9HAU4	colorectal	combined	1	5	1.01118	0.940768	1.08687	0.762673	0.926509
MCF2L	O15068	colorectal	combined	1	5	0.985123	0.893768	1.08581	0.762747	0.926512
AMGO2	Q86SJ2	colorectal	combined	1	5	1.01513	0.920694	1.11926	0.763069	0.926621
Cathepsin V	O60911	colorectal	combined	1	5	0.984382	0.888578	1.09052	0.763183	0.926667
Hemopexin	P02790	colorectal	combined	1	5	0.988226	0.914914	1.06741	0.763302	0.926695
CD040	Q6MZM9	colorectal	combined	1	5	1.01142	0.939361	1.089	0.763393	0.926729
PDCD6	O75340	colorectal	combined	1	5	0.985378	0.895238	1.08459	0.76346	0.926752
SORC3	Q9UPU3	colorectal	combined	1	5	0.983078	0.879559	1.09878	0.763696	0.92687
VWC2	Q2TAL6	colorectal	combined	1	5	0.986487	0.90273	1.07801	0.763761	0.926916
EG-VEGF	P58294	colorectal	combined	1	5	1.01162	0.938146	1.09085	0.76391	0.927022
TATI	P00995	colorectal	combined	1	5	1.01329	0.929608	1.10452	0.763948	0.927022
RUXG	P62308	colorectal	combined	1	5	0.981401	0.868218	1.10934	0.763954	0.927022
CBPD	O75976	colorectal	combined	1	5	1.01199	0.936191	1.09393	0.76409	0.927121
PARK7	Q99497	colorectal	combined	1	5	0.987224	0.90768	1.07374	0.764183	0.927165
TIMP-3	P35625	colorectal	combined	1	5	1.01551	0.918301	1.12301	0.764319	0.927232
COQ9	O75208	colorectal	combined	1	5	1.01738	0.908867	1.13884	0.764662	0.927376
PSG11	Q9UQ72	colorectal	combined	1	5	0.986983	0.905802	1.07544	0.764791	0.927376
MEOX2	P50222	colorectal	combined	1	5	0.98725	0.907651	1.07383	0.764795	0.927376
RNAS6	Q93091	colorectal	combined	1	5	1.01348	0.928355	1.10641	0.764821	0.927376
COF2	Q9Y281	colorectal	combined	1	5	1.01287	0.931402	1.10147	0.764952	0.927376
LEAP-1	P81172	colorectal	combined	1	5	1.01485	0.921335	1.11786	0.765038	0.927423
Triosephosphate isomerase	P60174	colorectal	combined	1	5	1.02129	0.889477	1.17264	0.765087	0.927424
GSTT2	P0CG30	colorectal	combined	1	5	1.01352	0.928063	1.10684	0.765097	0.927424
KS6A6	Q9UK32	colorectal	combined	1	5	0.9814	0.867637	1.11008	0.765187	0.927434
THA11	Q96EK4	colorectal	combined	1	5	1.0119	0.936313	1.09358	0.765277	0.92752
RASF2	P50749	colorectal	combined	1	5	0.98819	0.91395	1.06846	0.765583	0.927591
NUDC:N-term	Q9Y266	colorectal	combined	1	5	0.987891	0.911759	1.07038	0.765888	0.927811
MMAB	Q96EY8	colorectal	combined	1	5	0.98314	0.87892	1.09972	0.766164	0.927999
TCTP	P13693	colorectal	combined	1	5	0.978383	0.846741	1.13049	0.766919	0.928302
CD3G	P09693	colorectal	combined	1	5	0.985638	0.895704	1.0846	0.766977	0.928302
APCD1	Q8J025	colorectal	combined	1	5	0.988933	0.918713	1.06452	0.767121	0.928327
Alpha-L-fucosidase I	P04066	colorectal	combined	1	5	0.987903	0.911406	1.07082	0.767241	0.928397
ADAM-8	P78325	colorectal	combined	1	5	0.987595	0.909206	1.07274	0.767371	0.928469
RPB9	P36954	colorectal	combined	1	5	0.988404	0.91477	1.06797	0.767786	0.928679
NAP2L	Q99733	colorectal	combined	1	5	0.978799	0.848985	1.12846	0.767854	0.928718
ADAMTS-4	O75173	colorectal	combined	1	5	0.986422	0.900752	1.08024	0.768048	0.928803
SEP10	Q9P0V9	colorectal	combined	1	5	0.988391	0.914589	1.06815	0.768066	0.928803
P5CR1	P32322	colorectal	combined	1	5	0.988938	0.9184	1.06489	0.768274	0.928882
LIRA5	A6NI73	colorectal	combined	1	5	1.01547	0.916561	1.12506	0.768999	0.929113
C7	P10643	colorectal	combined	1	5	1.01189	0.935093	1.09499	0.769126	0.929149
PTPRS	Q13332	colorectal	combined	1	5	0.98577	0.895639	1.08497	0.769555	0.92934
EPN1	Q9Y6I3	colorectal	combined	1	5	0.979249	0.851061	1.12675	0.769575	0.92934
TCPA	P17987	colorectal	combined	1	5	1.01438	0.921921	1.1161	0.769733	0.929384
MSTN1	Q8IVN3	colorectal	combined	1	5	0.990211	0.927025	1.0577	0.769985	0.929498
PSMD6	Q15008	colorectal	combined	1	5	1.01438	0.921787	1.11627	0.77003	0.929503
TRAT1	Q6PIZ9	colorectal	combined	1	5	0.985887	0.895895	1.08492	0.771019	0.929916
IL-17B	Q9UHF5	colorectal	combined	1	5	1.01019	0.943528	1.08156	0.771021	0.929916
PAXI1	Q6ZW49	colorectal	combined	1	5	1.01145	0.936499	1.0924	0.771921	0.930252
SHC1:PID	P29353	colorectal	combined	1	5	1.01994	0.892483	1.16559	0.771932	0.930257
ABHD5	Q8WTS1	colorectal	combined	1	5	1.01652	0.909843	1.13571	0.772058	0.930304
Glycyl t-RNA synthetase	P41250	colorectal	combined	1	5	0.979453	0.850898	1.12743	0.772434	0.930447
CHAC1	Q9BUX1	colorectal	combined	1	5	0.987687	0.908135	1.07421	0.772444	0.930447
P210L	Q5VU65	colorectal	combined	1	5	1.01228	0.931804	1.0997	0.77278	0.930499
TIM-4	Q96H15	colorectal	combined	1	5	0.987712	0.907944	1.07449	0.773512	0.930637
CACB4	O00305	colorectal	combined	1	5	1.01388	0.923024	1.11367	0.773564	0.930666
TYK2	P29597	colorectal	combined	1	5	1.01264	0.929515	1.10321	0.773721	0.930718
Lymphotoxin a2/b1	P01374	colorectal	combined	1	5	0.988476	0.913305	1.06983	0.773933	0.930808
STALP	Q96FJ0	colorectal	combined	1	5	1.01225	0.931425	1.1001	0.774226	0.930876
ZDH14	Q8IZN3	colorectal	combined	1	5	1.01155	0.935189	1.09414	0.774309	0.930885
Activin AB	P08476	colorectal	combined	1	5	0.98626	0.897202	1.08416	0.774473	0.930967
STX18	Q9P2W9	colorectal	combined	1	5	0.987428	0.905483	1.07679	0.774709	0.930976
MIP-1a	P10147	colorectal	combined	1	5	0.987042	0.90264	1.07934	0.774887	0.930976
BAG-1	Q99933	colorectal	combined	1	5	1.01395	0.922066	1.11499	0.775015	0.931056
RAB24	Q969Q5	colorectal	combined	1	5	1.01561	0.913243	1.12945	0.775058	0.931066
Kallistatin	P29622	colorectal	combined	1	5	0.987439	0.905428	1.07688	0.775079	0.931066
Mn SOD	P04179	colorectal	combined	1	5	1.01205	0.932212	1.09872	0.775177	0.931116
DNJC1	Q96KC8	colorectal	combined	1	5	1.01942	0.893382	1.16323	0.775186	0.931116
PFD4	Q9NQP4	colorectal	combined	1	5	0.98635	0.897465	1.08404	0.775457	0.931253
KI2LA	Q8N109	colorectal	combined	1	5	0.988153	0.91044	1.0725	0.775503	0.931288
CK-MM	P06732	colorectal	combined	1	5	1.01252	0.929493	1.10297	0.775588	0.931309
DNJ5B	Q9UF47	colorectal	combined	1	5	1.01434	0.919715	1.1187	0.775682	0.931349
TNR6B	Q9UPQ9	colorectal	combined	1	5	1.01534	0.914148	1.12774	0.776248	0.93151
FMO3	P31513	colorectal	combined	1	5	1.01028	0.941425	1.08418	0.776357	0.931526
AB1IP	Q7Z5R6	colorectal	combined	1	5	1.01236	0.930077	1.10191	0.776458	0.93157
FGFR-3:ECD	P22607	colorectal	combined	1	5	0.985664	0.892112	1.08903	0.776575	0.931645
TMG1:CD	O14668	colorectal	combined	1	5	1.01469	0.917401	1.1223	0.776713	0.931676
TF2B	Q00403	colorectal	combined	1	5	1.01236	0.929896	1.10214	0.776841	0.931688
MCP-2	P80075	colorectal	combined	1	5	0.987894	0.908013	1.0748	0.777081	0.931792
CFC1	P0CG37	colorectal	combined	1	5	1.0162	0.909075	1.13595	0.777384	0.93186
SNX12	Q9UMY4	colorectal	combined	1	5	0.980539	0.855616	1.1237	0.777452	0.931877
CATF	Q9UBX1	colorectal	combined	1	5	1.0123	0.929984	1.1019	0.777561	0.931942
G-CSF	P09919	colorectal	combined	1	5	0.991059	0.931082	1.0549	0.777948	0.932014
NEUR1	Q99519	colorectal	combined	1	5	1.01203	0.931256	1.0998	0.778156	0.932079
LIRB5	O75023	colorectal	combined	1	5	1.01235	0.929465	1.10263	0.778172	0.932079
Cathepsin A	P10619	colorectal	combined	1	5	1.01257	0.928262	1.10454	0.778205	0.932105
PTRF	Q6NZI2	colorectal	combined	1	5	0.981186	0.859699	1.11984	0.778222	0.932106
Activin RIIA	P27037	colorectal	combined	1	5	1.01283	0.926843	1.10678	0.778282	0.932111
ARHL2	Q9NX46	colorectal	combined	1	5	1.01576	0.910923	1.13265	0.778498	0.932173
FBX28	Q9NVF7	colorectal	combined	1	5	1.0135	0.923055	1.11281	0.778538	0.932203
UTS2B	Q765I0	colorectal	combined	1	5	0.987581	0.905004	1.07769	0.779099	0.932358
GDF-9	O60383	colorectal	combined	1	5	0.987658	0.905551	1.07721	0.77914	0.932383
FOXP1	Q9H334	colorectal	combined	1	5	0.988305	0.910289	1.07301	0.779167	0.932406
CDYL2	Q8N8U2	colorectal	combined	1	5	1.01167	0.932833	1.09717	0.779216	0.932422
DRAK2	O94768	colorectal	combined	1	5	1.01145	0.934039	1.09528	0.779267	0.932468
UBE2N/UB2V1 Complex	P61088	colorectal	combined	1	5	1.01842	0.89626	1.15724	0.779466	0.932559
H-ras (WT)	P01112	colorectal	combined	1	5	1.01431	0.918251	1.12041	0.779602	0.932631
Caspase-7	P55210	colorectal	combined	1	5	0.987292	0.902449	1.08011	0.780262	0.932861
CSRP2	Q16527	colorectal	combined	1	5	1.01061	0.938222	1.08859	0.78069	0.932998
AMNLS	Q9BXJ7	colorectal	combined	1	5	1.01167	0.931898	1.09826	0.781925	0.933538
T11L1	Q9NUJ3	colorectal	combined	1	5	0.983549	0.874502	1.10619	0.782044	0.93356
BLC	O43927	colorectal	combined	1	5	1.01395	0.91917	1.1185	0.782066	0.93356
LGSN	Q5TDP6	colorectal	combined	1	5	1.01096	0.935794	1.09217	0.782091	0.933578
HCAR2	Q8TDS4	colorectal	combined	1	5	1.01158	0.932292	1.09761	0.782172	0.933642
RGS16	O15492	colorectal	combined	1	5	1.01193	0.930225	1.10082	0.782414	0.933752
OPG	O00300	colorectal	combined	1	5	1.01457	0.915499	1.12437	0.782575	0.933808
MAAI	O43708	colorectal	combined	1	5	1.01199	0.929818	1.10143	0.782632	0.933808
BEX5	Q5H9J7	colorectal	combined	1	5	0.989168	0.915482	1.06879	0.782752	0.933876
RLBP1	P12271	colorectal	combined	1	5	0.988992	0.914061	1.07007	0.783045	0.933976
STAT1	P42224	colorectal	combined	1	5	0.982857	0.869001	1.11163	0.783105	0.934014
CA11 protein	Q9NS71	colorectal	combined	1	5	1.01271	0.925483	1.10816	0.783406	0.934024
EIF3M	Q7L2H7	colorectal	combined	1	5	0.983581	0.873853	1.10709	0.783847	0.934091
Cathepsin S	P25774	colorectal	combined	1	5	1.01307	0.923189	1.1117	0.784154	0.934188
NEIL2	Q969S2	colorectal	combined	1	5	0.985629	0.888624	1.09322	0.784205	0.934188
Apoptosis regulator Bcl-W	Q92843	colorectal	combined	1	5	1.01172	0.930762	1.09971	0.784282	0.934188
Histidyl-tRNA synthetase	P12081	colorectal	combined	1	5	0.980803	0.853629	1.12692	0.784417	0.934188
IL-6/ IL-6 sRa Complex	P05231	colorectal	combined	1	5	1.01459	0.914556	1.12557	0.784429	0.934188
UBP15	Q9Y4E8	colorectal	combined	1	5	0.983956	0.876256	1.10489	0.784496	0.934234
IFN10	P01566	colorectal	combined	1	5	0.989522	0.917516	1.06718	0.784647	0.934266
UR2R	Q9UKP6	colorectal	combined	1	5	1.01216	0.928025	1.10392	0.784888	0.934353
S100P	P25815	colorectal	combined	1	5	0.989108	0.914232	1.07012	0.785096	0.934441
CT453	Q8NHU0	colorectal	combined	1	5	0.986734	0.896389	1.08618	0.785174	0.934463
SUSD3	Q96L08	colorectal	combined	1	5	0.986496	0.894397	1.08808	0.785716	0.934747
PSA7	O14818	colorectal	combined	1	5	1.01469	0.91341	1.1272	0.785763	0.934758
JAG2	Q9Y219	colorectal	combined	1	5	1.0104	0.937443	1.08904	0.786655	0.935012
Activin A	P08476	colorectal	combined	1	5	1.01312	0.921783	1.11351	0.786844	0.935101
FOXO3A	O43524	colorectal	combined	1	5	1.01308	0.921945	1.11322	0.787014	0.935213
IL-10 Ra:ECD	Q13651	colorectal	combined	1	5	1.01085	0.934709	1.0932	0.787063	0.935254
COPE	O14579	colorectal	combined	1	5	0.987271	0.899577	1.08351	0.78722	0.935361
TCEA2	Q15560	colorectal	combined	1	5	0.989301	0.914942	1.0697	0.787307	0.935361
Tenascin		colorectal	combined	1	5	1.01117	0.932615	1.09635	0.787724	0.935486
K0174	P53990	colorectal	combined	1	5	0.980402	0.848857	1.13233	0.787726	0.935486
KTDAP	P60985	colorectal	combined	1	5	1.01005	0.939093	1.08638	0.78782	0.935518
NAD(P)H dehydrogenase	P15559	colorectal	combined	1	5	0.988791	0.910787	1.07348	0.788038	0.935554
MTD2L	Q9H903	colorectal	combined	1	5	1.01625	0.903471	1.14311	0.788251	0.935563
ERK-1	P27361	colorectal	combined	1	5	0.982371	0.862774	1.11855	0.788284	0.935567
SUMO3	P55854	colorectal	combined	1	5	1.01932	0.886437	1.17212	0.788311	0.935567
GNAS	P63092	colorectal	combined	1	5	0.987127	0.897897	1.08522	0.788674	0.935621
FABPE	Q01469	colorectal	combined	1	5	0.989678	0.917355	1.0677	0.788716	0.935621
Ephrin-A2	O43921	colorectal	combined	1	5	0.987339	0.89948	1.08378	0.78872	0.935621
PHOP2	Q8TCD6	colorectal	combined	1	5	0.987029	0.896927	1.08618	0.789228	0.935858
FAM3D	Q96BQ1	colorectal	combined	1	5	1.01141	0.930674	1.09914	0.789286	0.935894
BFL1	Q16548	colorectal	combined	1	5	0.985945	0.88869	1.09384	0.789372	0.935942
CGBP1	Q9UFW8	colorectal	combined	1	5	1.01474	0.911344	1.12987	0.789534	0.935989
ARMET	P55145	colorectal	combined	1	5	0.980694	0.849867	1.13166	0.789572	0.936026
TMEM9:CD	Q9P0T7	colorectal	combined	1	5	1.01096	0.933128	1.09527	0.789792	0.936187
CO9A1	P20849	colorectal	combined	1	5	1.00961	0.94103	1.08318	0.789904	0.936219
Calbindin D28	P05937	colorectal	combined	1	5	0.988722	0.909493	1.07485	0.790122	0.93628
FCGR1	P12314	colorectal	combined	1	5	0.989268	0.913622	1.07118	0.790361	0.936418
SIG14	Q08ET2	colorectal	combined	1	5	0.989215	0.913087	1.07169	0.790706	0.936577
NUPL	P52594	colorectal	combined	1	5	0.981755	0.856898	1.12481	0.790764	0.93661
I-TAC	O14625	colorectal	combined	1	5	1.01241	0.924164	1.10909	0.790921	0.936663
CD14	P08571	colorectal	combined	1	5	0.989064	0.911396	1.07335	0.792131	0.93716
WFDC3	Q8IUB2	colorectal	combined	1	5	0.986083	0.888336	1.09459	0.792448	0.93727
TEF	Q10587	colorectal	combined	1	5	0.987797	0.901448	1.08242	0.792485	0.937271
UD2A1	P0DTE4	colorectal	combined	1	5	1.01416	0.913021	1.1265	0.793072	0.937652
CYR61	O00622	colorectal	combined	1	5	1.01151	0.928583	1.10185	0.793118	0.937661
NLGN1	Q8N2Q7	colorectal	combined	1	5	1.01105	0.931335	1.09759	0.793122	0.937661
ACBD6	Q9BR61	colorectal	combined	1	5	1.0136	0.916095	1.12148	0.793528	0.937829
PHB2	Q99623	colorectal	combined	1	5	1.00905	0.943221	1.07947	0.793535	0.937829
CETN1	Q12798	colorectal	combined	1	5	0.987657	0.899708	1.0842	0.794083	0.938116
HS3SB	Q9Y662	colorectal	combined	1	5	0.988468	0.905978	1.07847	0.794188	0.938143
TSR3	Q9UJK0	colorectal	combined	1	5	1.01019	0.936087	1.09016	0.794238	0.938148
Layilin	Q6UX15	colorectal	combined	1	5	1.01177	0.926581	1.10479	0.794265	0.938159
Fucosyltransferase 3	P21217	colorectal	combined	1	5	1.01117	0.930107	1.0993	0.794434	0.938263
CJ105	Q8TEF2	colorectal	combined	1	5	0.989322	0.91251	1.0726	0.794591	0.938321
CG053	Q8N8F7	colorectal	combined	1	5	0.988192	0.90362	1.08068	0.794703	0.938376
SFXN5	Q8TD22	colorectal	combined	1	5	0.991865	0.932647	1.05484	0.794818	0.938399
Malate dehydrogenase 2	P40926	colorectal	combined	1	5	0.982981	0.863542	1.11894	0.795092	0.938431
TUTLB	Q9UPX0	colorectal	combined	1	5	0.986786	0.892499	1.09103	0.795162	0.938474
HOP2	Q9P2W1	colorectal	combined	1	5	0.98917	0.911007	1.07404	0.795423	0.938529
Chitotriosidase-1	Q13231	colorectal	combined	1	5	0.989308	0.912001	1.07317	0.795675	0.938543
RAB1A	P62820	colorectal	combined	1	5	0.984422	0.874076	1.1087	0.79576	0.938543
RM14	Q6P1L8	colorectal	combined	1	5	1.01094	0.930916	1.09785	0.795898	0.938543
SHC1:SH2	P29353	colorectal	combined	1	5	0.982057	0.856085	1.12657	0.796022	0.938543
LYVE1	Q9Y5Y7	colorectal	combined	1	5	1.01185	0.925243	1.10656	0.796375	0.938648
ELAV1	Q15717	colorectal	combined	1	5	1.01136	0.927811	1.10244	0.797307	0.938927
MTUS2	Q5JR59	colorectal	combined	1	5	0.989458	0.912537	1.07286	0.797443	0.938958
bFGF	P09038	colorectal	combined	1	5	0.989539	0.913061	1.07242	0.797755	0.939059
HS2ST	Q7LGA3	colorectal	combined	1	5	0.98691	0.892277	1.09158	0.797798	0.939059
UBE2B	P63146	colorectal	combined	1	5	0.988238	0.902666	1.08192	0.797917	0.939075
Pregnancy zone protein	P20742	colorectal	combined	1	5	1.01493	0.906066	1.13687	0.797958	0.939077
RMI1	Q9H9A7	colorectal	combined	1	5	0.99066	0.921931	1.06451	0.798117	0.93912
SCCA1	P29508	colorectal	combined	1	5	1.00891	0.94256	1.07993	0.798273	0.939158
WWP1	Q9H0M0	colorectal	combined	1	5	0.983145	0.862845	1.12022	0.798519	0.939299
PEPA4	P0DJD7	colorectal	combined	1	5	0.989116	0.909295	1.07594	0.798789	0.939394
PIR	O00625	colorectal	combined	1	5	0.989702	0.913984	1.07169	0.798795	0.939394
B2L10	Q9HD36	colorectal	combined	1	5	0.987847	0.89914	1.08531	0.798952	0.939436
KREM1	Q96MU8	colorectal	combined	1	5	0.988634	0.905384	1.07954	0.798965	0.939436
ZN275	Q9NSD4	colorectal	combined	1	5	1.00893	0.9422	1.08038	0.799077	0.939436
MTCP1	P56278	colorectal	combined	1	5	1.00985	0.936441	1.08901	0.799106	0.939437
2A5A	Q15172	colorectal	combined	1	5	0.982682	0.858919	1.12428	0.799217	0.939454
PSA	P07288	colorectal	combined	1	5	0.98355	0.865489	1.11771	0.799311	0.939454
PLPP	Q96GD0	colorectal	combined	1	5	0.983709	0.866323	1.117	0.800005	0.939661
CD031	Q8TB73	colorectal	combined	1	5	1.01053	0.931863	1.09584	0.80002	0.93967
GX	O15496	colorectal	combined	1	5	0.989709	0.913526	1.07225	0.800176	0.939716
PD-1	Q15116	colorectal	combined	1	5	0.989363	0.910687	1.07484	0.800306	0.939774
nectin-1 gamma:ECD	Q15223	colorectal	combined	1	5	1.01103	0.928542	1.10085	0.800508	0.939932
EP3B	P56851	colorectal	combined	1	5	0.988866	0.906596	1.0786	0.800556	0.939932
C19L1	Q69YN2	colorectal	combined	1	5	1.01162	0.924809	1.10657	0.800795	0.939975
RHG22	Q7Z5H3	colorectal	combined	1	5	1.01029	0.933029	1.09395	0.800845	0.940003
PTPM1	Q8WUK0	colorectal	combined	1	5	1.01093	0.929046	1.10002	0.800907	0.940014
ISGF3	Q00978	colorectal	combined	1	5	0.989243	0.90945	1.07604	0.800997	0.940052
ANKY2	Q8IV38	colorectal	combined	1	5	0.991112	0.924588	1.06242	0.801167	0.94008
SYK	Q15046	colorectal	combined	1	5	1.0165	0.894934	1.15458	0.801177	0.94008
Transferrin	P02787	colorectal	combined	1	5	0.988936	0.906819	1.07849	0.801388	0.940139
APBB2:PID 2	Q92870	colorectal	combined	1	5	0.989336	0.909934	1.07567	0.80168	0.94026
4EBP1	Q13541	colorectal	combined	1	5	1.00965	0.936572	1.08844	0.802096	0.940366
Desmin	P17661	colorectal	combined	1	5	1.0103	0.932494	1.0946	0.802117	0.940366
GGA1	Q9UJY5	colorectal	combined	1	5	0.982949	0.859189	1.12454	0.802217	0.940368
TBCD5	Q92609	colorectal	combined	1	5	1.01363	0.911707	1.12695	0.802262	0.940368
TXD12	O95881	colorectal	combined	1	5	0.988707	0.90455	1.08069	0.802406	0.940427
BNP-32	P16860	colorectal	combined	1	5	0.988411	0.902101	1.08298	0.802549	0.940495
CEBPA	P49715	colorectal	combined	1	5	1.00991	0.934606	1.09129	0.802996	0.940775
TMUB1	Q9BVT8	colorectal	combined	1	5	0.988732	0.904448	1.08087	0.803143	0.940815
ACADL	P28330	colorectal	combined	1	5	0.989845	0.913513	1.07256	0.80315	0.940815
RIC8A	Q9NPQ8	colorectal	combined	1	5	0.98941	0.909949	1.07581	0.803169	0.940819
PABP5	Q96DU9	colorectal	combined	1	5	1.01218	0.920158	1.11341	0.803366	0.940927
M3K10	Q02779	colorectal	combined	1	5	0.990364	0.917627	1.06887	0.80352	0.940967
UBP21	Q9UK80	colorectal	combined	1	5	1.00784	0.947622	1.07188	0.80389	0.941024
CLN5:CD	O75503	colorectal	combined	1	5	1.01046	0.930679	1.09709	0.80408	0.941041
CUTA	O60888	colorectal	combined	1	5	1.0095	0.936815	1.08782	0.804207	0.94106
Malate dehydrogenase 2	P40926	colorectal	combined	1	5	0.984353	0.868913	1.11513	0.804292	0.941081
TESC	Q96BS2	colorectal	combined	1	5	0.986033	0.88219	1.1021	0.804349	0.941087
IRF8	Q02556	colorectal	combined	1	5	1.01045	0.930521	1.09724	0.804722	0.94109
REL2	P04090	colorectal	combined	1	5	1.01046	0.930478	1.09731	0.804733	0.94109
IDI1	Q13907	colorectal	combined	1	5	1.01444	0.905459	1.13653	0.804768	0.94109
IgE	P01854	colorectal	combined	1	5	0.990024	0.91434	1.07197	0.804836	0.941106
SLAF1	Q13291	colorectal	combined	1	5	0.988227	0.899536	1.08566	0.80503	0.941178
CB089	Q86V40	colorectal	combined	1	5	0.985418	0.876926	1.10733	0.805048	0.941178
YAP1	P46937	colorectal	combined	1	5	1.01054	0.929731	1.09838	0.805187	0.941185
GUAA	P49915	colorectal	combined	1	5	1.01587	0.895921	1.15188	0.80596	0.941563
Tenascin		colorectal	combined	1	5	1.01273	0.915418	1.12039	0.806101	0.941593
RAB21	Q9UL25	colorectal	combined	1	5	0.983859	0.863765	1.12065	0.806457	0.941744
PDE5A	O76074	colorectal	combined	1	5	0.983688	0.862376	1.12207	0.806527	0.941753
YES	P07947	colorectal	combined	1	5	0.990841	0.920395	1.06668	0.80682	0.941837
IDI2	Q9BXS1	colorectal	combined	1	5	0.988809	0.90338	1.08232	0.807142	0.941946
CD72	P21854	colorectal	combined	1	5	0.991597	0.926499	1.06127	0.807575	0.942099
SNAPN	O95295	colorectal	combined	1	5	0.990682	0.918573	1.06845	0.808157	0.942288
CNGB1	Q14028	colorectal	combined	1	5	0.988228	0.898125	1.08737	0.808184	0.942288
IL-11 RA	Q14626	colorectal	combined	1	5	0.988029	0.896399	1.08903	0.808377	0.94237
IFNA8	P32881	colorectal	combined	1	5	1.0108	0.926683	1.10256	0.808488	0.942374
GP1BB	P13224	colorectal	combined	1	5	0.986761	0.885912	1.09909	0.808556	0.942374
EF2KT	Q96G04	colorectal	combined	1	5	1.01106	0.924829	1.10533	0.808938	0.94247
RYBP	Q8N488	colorectal	combined	1	5	0.991599	0.926011	1.06183	0.809081	0.942526
transcription factor MLR1, isoform CRA_b	Q8N3X6	colorectal	combined	1	5	0.990594	0.917404	1.06962	0.809313	0.94266
CD30	P28908	colorectal	combined	1	5	0.990345	0.915257	1.07159	0.809424	0.942663
CEBPG	P53567	colorectal	combined	1	5	0.989601	0.908899	1.07747	0.809677	0.942786
Cardiotrophin-1	Q16619	colorectal	combined	1	5	0.98753	0.891633	1.09374	0.809746	0.942846
Ephrin-A2	O43921	colorectal	combined	1	5	0.987185	0.888684	1.0966	0.809957	0.942907
CBLC	Q9ULV8	colorectal	combined	1	5	1.01067	0.92674	1.10221	0.810319	0.943033
MDM2	Q00987	colorectal	combined	1	5	0.990445	0.915754	1.07123	0.810336	0.943037
LDLR	P01130	colorectal	combined	1	5	0.990904	0.9195	1.06785	0.810741	0.943123
DLL1	O00548	colorectal	combined	1	5	1.01066	0.926462	1.1025	0.81123	0.943405
TGFR-1	P36897	colorectal	combined	1	5	1.01093	0.924626	1.10529	0.811283	0.94345
ACTN2	P35609	colorectal	combined	1	5	1.01059	0.926763	1.10201	0.811475	0.943493
EPI	O14944	colorectal	combined	1	5	1.01064	0.926353	1.1026	0.811707	0.943585
Siglec-5	O15389	colorectal	combined	1	5	0.990441	0.915141	1.07194	0.811824	0.943653
RBM3	P98179	colorectal	combined	1	5	0.985909	0.877184	1.10811	0.811849	0.943653
NMT1	P30419	colorectal	combined	1	5	1.00975	0.932222	1.09372	0.81192	0.943667
KAT	Q8NFU3	colorectal	combined	1	5	1.01507	0.897375	1.1482	0.811973	0.943678
PELO	Q9BRX2	colorectal	combined	1	5	1.00993	0.930959	1.0956	0.811998	0.943678
CR001	O15165	colorectal	combined	1	5	1.00985	0.931449	1.09484	0.812173	0.943694
Calnexin	P27824	colorectal	combined	1	5	1.00979	0.931815	1.09428	0.812235	0.943694
CP072	Q14CZ0	colorectal	combined	1	5	1.01024	0.92877	1.09886	0.812243	0.943694
THA	P10827	colorectal	combined	1	5	1.00922	0.935624	1.08859	0.812307	0.94373
VAMP7	P51809	colorectal	combined	1	5	1.00965	0.932682	1.09297	0.812385	0.943742
CS084	I3L1E1	colorectal	combined	1	5	0.987511	0.89006	1.09563	0.812604	0.943815
BT3A3	O00478	colorectal	combined	1	5	1.01169	0.919015	1.11371	0.812607	0.943815
DCTN6	O00399	colorectal	combined	1	5	1.01134	0.921247	1.11023	0.812823	0.943873
SHKB1	Q8TBC3	colorectal	combined	1	5	0.990413	0.914477	1.07265	0.812898	0.943932
CRGD	P07320	colorectal	combined	1	5	0.990738	0.91726	1.0701	0.81291	0.943932
FCRL5	Q96RD9	colorectal	combined	1	5	1.00931	0.934698	1.08988	0.813053	0.944001
CLGN	O14967	colorectal	combined	1	5	1.00983	0.931164	1.09513	0.813203	0.944086
PP11	P21128	colorectal	combined	1	5	0.986858	0.884234	1.10139	0.813328	0.94414
PSA	P07288	colorectal	combined	1	5	0.987469	0.889249	1.09654	0.8135	0.944188
TGF-b R II	P37173	colorectal	combined	1	5	0.990189	0.912287	1.07474	0.813565	0.944188
AGR3	Q8TD06	colorectal	combined	1	5	0.989921	0.909972	1.0769	0.813618	0.944206
PTH	P01270	colorectal	combined	1	5	0.990638	0.915937	1.07143	0.814092	0.944446
fibromodulin	Q06828	colorectal	combined	1	5	1.01177	0.917619	1.11557	0.814425	0.944616
Fas, soluble	P25445	colorectal	combined	1	5	0.988547	0.897848	1.08841	0.814521	0.944616
IFN-w	P05000	colorectal	combined	1	5	1.00935	0.933698	1.09114	0.814803	0.944771
UBA3	Q8TBC4	colorectal	combined	1	5	0.990888	0.917821	1.06977	0.814825	0.944772
PDIA5	Q14554	colorectal	combined	1	5	0.985893	0.875328	1.11042	0.814909	0.944823
YE006	Q68D91	colorectal	combined	1	5	1.00951	0.932512	1.09286	0.815199	0.944961
DHR11	Q6UWP2	colorectal	combined	1	5	1.01131	0.920155	1.11149	0.815505	0.94513
IL-17 RC	Q8NAC3	colorectal	combined	1	5	1.00978	0.930314	1.09603	0.81604	0.945355
FKBP3	Q00688	colorectal	combined	1	5	1.016	0.888836	1.16135	0.816055	0.945355
FATE1	Q969F0	colorectal	combined	1	5	1.00928	0.93366	1.09104	0.816091	0.945355
TGIF2	Q9GZN2	colorectal	combined	1	5	0.990242	0.911699	1.07555	0.816102	0.945355
HCDH	Q16836	colorectal	combined	1	5	0.984358	0.861802	1.12434	0.816231	0.945388
ANXA7	P20073	colorectal	combined	1	5	1.01579	0.890039	1.15931	0.81624	0.945388
P73L	Q9H3D4	colorectal	combined	1	5	0.989111	0.901853	1.08481	0.816271	0.945401
DOHH	Q9BU89	colorectal	combined	1	5	1.00962	0.931165	1.09468	0.816575	0.945556
MALD2	Q8N4S9	colorectal	combined	1	5	0.989436	0.904451	1.08241	0.816714	0.945602
TACC3	Q9Y6A5	colorectal	combined	1	5	0.987696	0.88949	1.09674	0.816766	0.945602
DUS19	Q8WTR2	colorectal	combined	1	5	0.9903	0.911906	1.07543	0.816812	0.945602
EIF1A	Q8N9N8	colorectal	combined	1	5	0.989477	0.904736	1.08215	0.816858	0.945602
RYK	P34925	colorectal	combined	1	5	1.00948	0.93196	1.09345	0.816966	0.945637
HTRA2	O43464	colorectal	combined	1	5	0.987702	0.889298	1.097	0.817248	0.945729
ZN75D	P51815	colorectal	combined	1	5	0.989385	0.903759	1.08312	0.817262	0.945729
VIGLN	Q00341	colorectal	combined	1	5	0.988279	0.894221	1.09223	0.817264	0.945729
ApoM	O95445	colorectal	combined	1	5	0.990348	0.912133	1.07527	0.817267	0.945729
MED-1	Q15648	colorectal	combined	1	5	1.00928	0.933157	1.09162	0.817364	0.945743
Myeloperoxidase	P05164	colorectal	combined	1	5	0.989753	0.9069	1.08017	0.817371	0.945743
CHM2A	O43633	colorectal	combined	1	5	1.01714	0.880485	1.175	0.817432	0.945761
LIN7B	Q9HAP6	colorectal	combined	1	5	1.01112	0.920434	1.11074	0.817582	0.945808
RPB3	P19387	colorectal	combined	1	5	0.990122	0.909983	1.07732	0.817684	0.945808
CCL28	Q9NRJ3	colorectal	combined	1	5	0.988361	0.894553	1.09201	0.81802	0.945874
Discoidin domain receptor 2	Q16832	colorectal	combined	1	5	0.988987	0.899939	1.08685	0.818067	0.945874
SCN2B	O60939	colorectal	combined	1	5	0.989342	0.903003	1.08394	0.818106	0.945878
MTND	Q9BV57	colorectal	combined	1	5	1.01047	0.924436	1.10452	0.818521	0.946059
LGP2	Q96C10	colorectal	combined	1	5	1.01124	0.918773	1.11301	0.819299	0.946257
SSRP1	Q08945	colorectal	combined	1	5	0.991012	0.91713	1.07085	0.819347	0.946257
ARRS	P10523	colorectal	combined	1	5	0.990263	0.910421	1.07711	0.819548	0.946332
CCDC9	Q9Y3X0	colorectal	combined	1	5	0.986119	0.8745	1.11198	0.81959	0.946364
IL-5 Ra	Q01344	colorectal	combined	1	5	1.00968	0.929433	1.09685	0.819716	0.946411
PPN	O95428	colorectal	combined	1	5	1.00905	0.933762	1.09041	0.819859	0.946461
PKP2	Q99959	colorectal	combined	1	5	1.01429	0.897341	1.14647	0.820461	0.946678
CSF2R	P15509	colorectal	combined	1	5	1.01068	0.921934	1.10796	0.820815	0.946823
ENASE	Q8NFI3	colorectal	combined	1	5	0.99002	0.907704	1.0798	0.820833	0.946823
AFP	P02771	colorectal	combined	1	5	1.01083	0.920841	1.10961	0.820884	0.946823
K1324:CD	Q6UXG2	colorectal	combined	1	5	1.00952	0.929929	1.09593	0.821062	0.946823
MAGA8	P43361	colorectal	combined	1	5	1.00882	0.934737	1.08878	0.821426	0.946998
CQ10A	Q96MF6	colorectal	combined	1	5	0.991999	0.925118	1.06371	0.821531	0.947028
GP101	Q96P66	colorectal	combined	1	5	1.00915	0.932361	1.09226	0.821561	0.94704
p107	P28749	colorectal	combined	1	5	1.00954	0.929568	1.09639	0.821603	0.947055
VAMP8	Q9BV40	colorectal	combined	1	5	0.990609	0.912597	1.07529	0.821626	0.947061
FZD1	Q9UP38	colorectal	combined	1	5	0.991024	0.915983	1.07221	0.822431	0.947479
NUDC:CS	Q9Y266	colorectal	combined	1	5	0.985668	0.868894	1.11814	0.822471	0.947483
eIF-2-beta	P20042	colorectal	combined	1	5	1.01521	0.889749	1.15835	0.822567	0.947498
IL-1 sR9	Q9NP60	colorectal	combined	1	5	0.988251	0.891209	1.09586	0.822675	0.947532
aldolase A	P04075	colorectal	combined	1	5	0.984353	0.857409	1.13009	0.822856	0.947569
ACLY	P53396	colorectal	combined	1	5	1.00876	0.934522	1.08889	0.823109	0.947577
TM11B	Q86T26	colorectal	combined	1	5	1.00937	0.930145	1.09533	0.823125	0.947587
LASP-1	Q14847	colorectal	combined	1	5	1.01527	0.888857	1.15966	0.823269	0.947617
FGF-6	P10767	colorectal	combined	1	5	1.01218	0.91013	1.12568	0.82328	0.947617
PKB	P31749	colorectal	combined	1	5	0.984261	0.856178	1.1315	0.823513	0.947623
NRDC	O43847	colorectal	combined	1	5	1.00892	0.933081	1.09092	0.823796	0.947777
TERB2	Q8NHR7	colorectal	combined	1	5	0.990448	0.909979	1.07803	0.824304	0.947884
TBCA	O75347	colorectal	combined	1	5	1.00948	0.928812	1.09715	0.824317	0.94789
NCBP1	Q09161	colorectal	combined	1	5	1.00866	0.934527	1.08867	0.824852	0.948059
TICN3	Q9BQ16	colorectal	combined	1	5	0.990659	0.91163	1.07654	0.824889	0.948059
UB2V2	Q15819	colorectal	combined	1	5	0.985809	0.868357	1.11915	0.825235	0.948086
THYN1	Q9P016	colorectal	combined	1	5	0.989395	0.899915	1.08777	0.825524	0.948175
filamin A:CH1	P21333	colorectal	combined	1	5	0.98614	0.870947	1.11657	0.825706	0.948278
LRIT3	Q3SXY7	colorectal	combined	1	5	0.9916	0.919819	1.06898	0.825847	0.948288
IL-13	P35225	colorectal	combined	1	5	1.00966	0.926677	1.10008	0.826026	0.948355
KAT3	Q6YP21	colorectal	combined	1	5	0.990377	0.908527	1.0796	0.826091	0.948385
DPYL4	O14531	colorectal	combined	1	5	0.991643	0.920005	1.06886	0.826368	0.948584
HMG-2	P26583	colorectal	combined	1	5	1.00927	0.929321	1.09609	0.826592	0.948732
HEXI1	O94992	colorectal	combined	1	5	1.01549	0.884837	1.16543	0.826844	0.948817
CDCP1	Q9H5V8	colorectal	combined	1	5	0.991559	0.918893	1.06997	0.827208	0.94894
CBPE	P16870	colorectal	combined	1	5	1.00868	0.933351	1.09009	0.827221	0.94894
vWF	P04275	colorectal	combined	1	5	1.01014	0.922616	1.10597	0.8273	0.948962
I2C2	Q9UKV8	colorectal	combined	1	5	1.0112	0.914843	1.1177	0.82749	0.949094
STK10	O94804	colorectal	combined	1	5	1.01173	0.910963	1.12364	0.827538	0.949094
EXD1	Q8NHP7	colorectal	combined	1	5	0.990806	0.911655	1.07683	0.827872	0.949221
CABP8	Q9BXU9	colorectal	combined	1	5	0.989934	0.903597	1.08452	0.827983	0.949221
CD59	P13987	colorectal	combined	1	5	0.991099	0.914307	1.07434	0.827984	0.949221
Angiopoietin-2	O15123	colorectal	combined	1	5	1.0108	0.917304	1.11383	0.828222	0.949382
RANG	P43487	colorectal	combined	1	5	1.01249	0.905054	1.13268	0.828275	0.949418
ACHA5	P30532	colorectal	combined	1	5	0.988298	0.888305	1.09955	0.82877	0.949578
EIF2A	Q9BY44	colorectal	combined	1	5	0.98645	0.871662	1.11635	0.828881	0.949608
FGR	P09769	colorectal	combined	1	5	0.989083	0.895072	1.09297	0.829437	0.949876
SIA7C	Q8NDV1	colorectal	combined	1	5	0.991253	0.915092	1.07375	0.829466	0.949879
RAB5C	P51148	colorectal	combined	1	5	1.01505	0.885862	1.16307	0.829727	0.949879
LIF sR	P42702	colorectal	combined	1	5	0.989203	0.896013	1.09209	0.829742	0.949879
SHRPN	Q9H0F6	colorectal	combined	1	5	0.987764	0.882899	1.10508	0.829769	0.949879
P4R3A	Q6IN85	colorectal	combined	1	5	1.01021	0.920498	1.10867	0.830456	0.950185
CREB1	P16220	colorectal	combined	1	5	0.988641	0.890464	1.09764	0.830478	0.950185
USF1	P22415	colorectal	combined	1	5	1.00875	0.931432	1.09248	0.830522	0.950199
ALKB3	Q96Q83	colorectal	combined	1	5	1.0095	0.925728	1.10086	0.830554	0.950209
C1QT4	Q9BXJ3	colorectal	combined	1	5	0.988918	0.892665	1.09555	0.831092	0.950394
BORG4	Q9H3Q1	colorectal	combined	1	5	0.991155	0.913303	1.07564	0.831427	0.950519
NET4	Q9HB63	colorectal	combined	1	5	1.00995	0.921913	1.1064	0.831491	0.950534
BNP	P16860	colorectal	combined	1	5	1.00862	0.931947	1.09159	0.831569	0.950574
hnRNP C1/C2	P07910	colorectal	combined	1	5	0.99172	0.918493	1.07078	0.831752	0.950589
GP116	Q8IZF2	colorectal	combined	1	5	0.991023	0.911905	1.07701	0.831772	0.950589
B-cell CLL 11A	Q9H165	colorectal	combined	1	5	0.988796	0.891141	1.09715	0.831826	0.950589
CREG1	O75629	colorectal	combined	1	5	0.991718	0.91841	1.07088	0.831908	0.950589
PNP	P00491	colorectal	combined	1	5	1.01447	0.888406	1.15843	0.831935	0.950589
UB2L3	P68036	colorectal	combined	1	5	1.01241	0.903309	1.13469	0.832107	0.950589
HAX1	O00165	colorectal	combined	1	5	1.00972	0.923254	1.10429	0.832261	0.95068
SEM3B	Q13214	colorectal	combined	1	5	1.00864	0.931434	1.09225	0.832297	0.950687
DDX58	O95786	colorectal	combined	1	5	1.00803	0.936081	1.0855	0.832398	0.950767
HHLA3	Q9XRX5	colorectal	combined	1	5	1.00961	0.923935	1.10324	0.832537	0.950817
14-3-3E	P62258	colorectal	combined	1	5	0.990727	0.908636	1.08023	0.832795	0.950904
Bone proteoglycan II	P07585	colorectal	combined	1	5	1.00955	0.924112	1.1029	0.833076	0.951063
PERL	P22079	colorectal	combined	1	5	1.00866	0.930869	1.09295	0.833261	0.951104
Tankyrase-1	O95271	colorectal	combined	1	5	1.00896	0.928486	1.0964	0.833487	0.951208
FGF-8	P55075	colorectal	combined	1	5	1.00763	0.938363	1.08201	0.834288	0.951373
IGFL3	Q6UXB1	colorectal	combined	1	5	0.991943	0.919526	1.07006	0.834323	0.951373
PFD5	Q99471	colorectal	combined	1	5	0.990348	0.904159	1.08475	0.834616	0.951443
DSC3	Q14574	colorectal	combined	1	5	1.00919	0.92612	1.09971	0.834648	0.951443
PIN4	Q9Y237	colorectal	combined	1	5	1.01355	0.89301	1.15036	0.83496	0.951443
HEMK2	Q9Y5N5	colorectal	combined	1	5	1.01422	0.888022	1.15835	0.835053	0.951443
HNP-1	P59665	colorectal	combined	1	5	0.991709	0.91692	1.0726	0.835133	0.951443
IKK-beta	O14920	colorectal	combined	1	5	1.0117	0.906712	1.12883	0.835222	0.951443
FGFP3	Q8TAT2	colorectal	combined	1	5	1.00996	0.91978	1.10899	0.835412	0.951443
HCK	P08631	colorectal	combined	1	5	0.990148	0.901781	1.08717	0.835557	0.951443
DHRS4	Q9BTZ2	colorectal	combined	1	5	0.989882	0.898855	1.09013	0.836301	0.951615
VATC2	Q8NEY4	colorectal	combined	1	5	0.985859	0.861247	1.1285	0.836344	0.951615
HNF1A	P20823	colorectal	combined	1	5	0.990558	0.90527	1.08388	0.836379	0.951615
RNase 2	P10153	colorectal	combined	1	5	1.00872	0.92891	1.09539	0.836389	0.951615
NR1H4	Q96RI1	colorectal	combined	1	5	1.00805	0.934158	1.0878	0.836393	0.951615
PSD7	P51665	colorectal	combined	1	5	1.00964	0.921746	1.10591	0.836445	0.951615
Clusterin	P10909	colorectal	combined	1	5	0.991016	0.909503	1.07983	0.836735	0.95171
MRAP	Q8TCY5	colorectal	combined	1	5	0.991381	0.912901	1.07661	0.837009	0.951797
RANTES	P13501	colorectal	combined	1	5	0.988974	0.889796	1.09921	0.837077	0.95181
NDK7	Q9Y5B8	colorectal	combined	1	5	0.985412	0.856544	1.13367	0.837175	0.951834
CL065	Q9H3J6	colorectal	combined	1	5	0.990542	0.904605	1.08464	0.837384	0.951849
TM157	Q8TBP5	colorectal	combined	1	5	1.00745	0.93848	1.0815	0.837393	0.951849
LRRT4:CD	Q86VH4	colorectal	combined	1	5	1.00753	0.937904	1.08232	0.837396	0.951849
SCAR3:region 1	Q6AZY7	colorectal	combined	1	5	0.992015	0.91885	1.07101	0.837493	0.951861
HSP 40	P25685	colorectal	combined	1	5	0.987471	0.875341	1.11396	0.837561	0.951883
Cadherin-12:CD	P55289	colorectal	combined	1	5	0.991058	0.909198	1.08029	0.838189	0.952191
RPAB4	P53803	colorectal	combined	1	5	0.986555	0.866293	1.12351	0.838289	0.952242
DCP1A	Q9NPI6	colorectal	combined	1	5	1.00982	0.919349	1.10919	0.838367	0.95229
NRG2	O14511	colorectal	combined	1	5	1.00933	0.923123	1.10359	0.838423	0.95229
GTF2I	P78347	colorectal	combined	1	5	1.00755	0.937217	1.08317	0.838502	0.95229
DGKB	Q9Y6T7	colorectal	combined	1	5	1.00857	0.929127	1.09479	0.838544	0.95229
CLIC3	O95833	colorectal	combined	1	5	0.990699	0.905523	1.08389	0.838569	0.95231
UBP3	Q9Y6I4	colorectal	combined	1	5	1.00886	0.926727	1.09828	0.838607	0.95232
LIGHT	O43557	colorectal	combined	1	5	1.00863	0.928539	1.09564	0.838625	0.952324
Chk2	O96017	colorectal	combined	1	5	0.990305	0.901547	1.0878	0.838858	0.952419
TXND1	Q9H3N1	colorectal	combined	1	5	1.00795	0.933878	1.08789	0.838932	0.952424
CA226	A1L170	colorectal	combined	1	5	0.99187	0.916786	1.0731	0.838939	0.952424
SSNA1	O43805	colorectal	combined	1	5	0.992387	0.921816	1.06836	0.839104	0.952491
RHG01:Rho-GAP	Q07960	colorectal	combined	1	5	0.990066	0.899073	1.09027	0.839155	0.952507
SAR1A	Q9NR31	colorectal	combined	1	5	1.0103	0.915132	1.11536	0.83918	0.952507
F159A	Q6UWV7	colorectal	combined	1	5	0.991322	0.911235	1.07845	0.839299	0.952507
IMDH1	P20839	colorectal	combined	1	5	1.00998	0.917565	1.11169	0.83934	0.952507
IMA4	O00629	colorectal	combined	1	5	0.990158	0.899826	1.08956	0.839412	0.952507
COQ6	Q9Y2Z9	colorectal	combined	1	5	0.991507	0.912969	1.0768	0.839472	0.952507
SIA8A	Q92185	colorectal	combined	1	5	1.00668	0.943765	1.07378	0.839847	0.952614
VAMP1	P23763	colorectal	combined	1	5	1.00832	0.930362	1.0928	0.840142	0.952674
ADK	P55263	colorectal	combined	1	5	0.990231	0.900079	1.08941	0.840249	0.952722
GLYM	P34897	colorectal	combined	1	5	1.0128	0.89465	1.14655	0.84075	0.952986
CXCL16, soluble	Q9H2A7	colorectal	combined	1	5	0.990846	0.90572	1.08397	0.840973	0.953002
TMOD2	Q9NZR1	colorectal	combined	1	5	1.01454	0.881111	1.16817	0.841005	0.953008
Activin B	P09529	colorectal	combined	1	5	0.990631	0.903392	1.0863	0.841383	0.953152
GBG11	P61952	colorectal	combined	1	5	1.00767	0.934952	1.08604	0.841586	0.953152
LRP1	Q07954	colorectal	combined	1	5	0.991912	0.91571	1.07446	0.842165	0.953322
SLBP	Q14493	colorectal	combined	1	5	0.988546	0.882464	1.10738	0.842344	0.95341
CPVL	Q9H3G5	colorectal	combined	1	5	1.00891	0.924232	1.10134	0.842818	0.953604
BT3A2	P78410	colorectal	combined	1	5	0.99163	0.912569	1.07754	0.842827	0.953604
PCBP1	Q15365	colorectal	combined	1	5	0.987698	0.873799	1.11644	0.84304	0.953699
NKD2	Q969F2	colorectal	combined	1	5	0.992158	0.917758	1.07259	0.84307	0.95372
sLRP1:ECD	Q07954	colorectal	combined	1	5	0.990839	0.90444	1.08549	0.84328	0.95385
PARVA	Q9NVD7	colorectal	combined	1	5	0.989315	0.889287	1.10059	0.84341	0.95391
CPZIP	Q6JBY9	colorectal	combined	1	5	1.00987	0.915836	1.11356	0.843845	0.954073
Azurocidin	P20160	colorectal	combined	1	5	1.00836	0.928168	1.09548	0.843885	0.954073
IL27B	Q14213	colorectal	combined	1	5	0.991329	0.908942	1.08118	0.844043	0.95412
LIRB3	O75022	colorectal	combined	1	5	1.00845	0.927243	1.09677	0.844237	0.954212
CX048	Q8WUE5	colorectal	combined	1	5	1.00642	0.944033	1.07294	0.844533	0.954356
ANX11	P50995	colorectal	combined	1	5	0.986917	0.864832	1.12624	0.845028	0.954537
Tropomyosin 4	P67936	colorectal	combined	1	5	1.0109	0.906339	1.12752	0.845727	0.954774
JAK2	O60674	colorectal	combined	1	5	0.986637	0.861411	1.13007	0.845965	0.954887
HYKK	A2RU49	colorectal	combined	1	5	0.99169	0.911602	1.07881	0.845995	0.954887
Calpain I	P04632	colorectal	combined	1	5	0.986027	0.855133	1.13696	0.846451	0.955076
RAP	P30533	colorectal	combined	1	5	1.00807	0.929146	1.0937	0.846725	0.95522
MUCDL	Q9HBB8	colorectal	combined	1	5	1.00694	0.938761	1.08007	0.846736	0.95522
14-3-3 eta	Q04917	colorectal	combined	1	5	0.987841	0.872547	1.11837	0.846807	0.955224
HYOU1	Q9Y4L1	colorectal	combined	1	5	0.990345	0.897488	1.09281	0.846841	0.955224
SE6L2	Q6UXD5	colorectal	combined	1	5	1.0101	0.91201	1.11874	0.847081	0.955237
PlGF	P49763	colorectal	combined	1	5	0.989966	0.89343	1.09693	0.847232	0.955307
DYR1A	Q13627	colorectal	combined	1	5	0.992262	0.916722	1.07403	0.847529	0.955474
Endothelin 2	P20800	colorectal	combined	1	5	1.00806	0.928779	1.09411	0.847672	0.955517
CPN2	P22792	colorectal	combined	1	5	1.00778	0.931078	1.0908	0.84785	0.955565
TSP4	P35443	colorectal	combined	1	5	0.99126	0.90623	1.08427	0.847861	0.955569
PAFAH beta subunit	P68402	colorectal	combined	1	5	1.0118	0.897425	1.14076	0.847981	0.955633
THS7A:TSP type-1 domain 17	Q9UPZ6	colorectal	combined	1	5	0.99315	0.925537	1.0657	0.848467	0.955818
SOSSC	Q9NRY2	colorectal	combined	1	5	1.00838	0.925614	1.09855	0.848532	0.955835
CLC2B	Q92478	colorectal	combined	1	5	0.992854	0.922227	1.06889	0.848922	0.955876
DJC18	Q9H819	colorectal	combined	1	5	0.990886	0.901727	1.08886	0.849063	0.95595
GV	P39877	colorectal	combined	1	5	1.01005	0.911181	1.11964	0.849117	0.955956
Troponin I, skeletal, fast twitch	P48788	colorectal	combined	1	5	0.991635	0.909408	1.0813	0.849156	0.955967
VPS25	Q9BRG1	colorectal	combined	1	5	1.01303	0.886501	1.15761	0.849195	0.955988
Osteopontin	P10451	colorectal	combined	1	5	0.991631	0.909292	1.08143	0.8493	0.956032
CHST3	Q7LGC8	colorectal	combined	1	5	0.990406	0.896612	1.09401	0.849381	0.956068
GD1L1	Q96MZ0	colorectal	combined	1	5	0.990797	0.900574	1.09006	0.849471	0.956112
TACO1	Q9BSH4	colorectal	combined	1	5	1.01222	0.892772	1.14765	0.849619	0.956175
SELH	Q8IZQ5	colorectal	combined	1	5	1.00882	0.921185	1.10479	0.849815	0.956299
Neprilysin	P08473	colorectal	combined	1	5	1.00746	0.932431	1.08853	0.850685	0.95665
Cathepsin G	P08311	colorectal	combined	1	5	1.00833	0.924894	1.09929	0.850714	0.95665
Beta-dystroglycan	Q14118	colorectal	combined	1	5	1.00863	0.922235	1.10311	0.850858	0.956692
G3BP1	Q13283	colorectal	combined	1	5	0.987116	0.862261	1.13005	0.850912	0.956697
Apo A-V	Q6Q788	colorectal	combined	1	5	0.992138	0.913665	1.07735	0.851066	0.956806
CADH4	P55283	colorectal	combined	1	5	1.0084	0.924012	1.10049	0.851208	0.956853
IMA7	O60684	colorectal	combined	1	5	1.01287	0.886045	1.15785	0.851365	0.956894
RDH12	Q96NR8	colorectal	combined	1	5	1.01116	0.900302	1.13566	0.851437	0.956898
RNF43	Q68DV7	colorectal	combined	1	5	0.992293	0.915024	1.07609	0.851629	0.956918
Cofilin-1	P23528	colorectal	combined	1	5	1.01173	0.895351	1.14323	0.851658	0.956934
SRFB1	Q8NEF9	colorectal	combined	1	5	0.991985	0.911684	1.07936	0.851784	0.956963
Furin		colorectal	combined	1	5	1.00719	0.934203	1.08588	0.851909	0.956991
RPP40	O75818	colorectal	combined	1	5	0.992329	0.915249	1.0759	0.851922	0.956991
TULP1	O00294	colorectal	combined	1	5	0.992007	0.911711	1.07937	0.852178	0.957104
ICBR	P57730	colorectal	combined	1	5	0.992837	0.920261	1.07114	0.852744	0.957334
GMPR1	P36959	colorectal	combined	1	5	1.00795	0.927129	1.09581	0.852751	0.957334
MEK1	Q02750	colorectal	combined	1	5	1.00977	0.91118	1.11904	0.852794	0.957361
SPN1	O95149	colorectal	combined	1	5	0.988428	0.874066	1.11775	0.852813	0.957363
CATIP	Q7Z7H3	colorectal	combined	1	5	0.992907	0.920976	1.07046	0.852827	0.957363
CAB39	Q9Y376	colorectal	combined	1	5	0.987136	0.860924	1.13185	0.852838	0.957368
LAT	O43561	colorectal	combined	1	5	1.00779	0.9284	1.09397	0.852902	0.957407
CBPZ	Q66K79	colorectal	combined	1	5	0.992526	0.916792	1.07452	0.853026	0.957409
DPY30	Q9C005	colorectal	combined	1	5	1.00935	0.91457	1.11395	0.853261	0.957471
MMGT1	Q8N4V1	colorectal	combined	1	5	1.00686	0.93648	1.08252	0.853335	0.95748
IgG2, Kappa	P01859	colorectal	combined	1	5	1.00783	0.927501	1.09512	0.853931	0.95768
BRDT	Q58F21	colorectal	combined	1	5	1.00613	0.942616	1.07393	0.854203	0.957784
Cyclin H	P51946	colorectal	combined	1	5	0.991911	0.909578	1.0817	0.854239	0.957801
DQA2	P01906	colorectal	combined	1	5	1.00844	0.921915	1.10308	0.854322	0.957861
sLRP1:CD	Q07954	colorectal	combined	1	5	1.0079	0.926712	1.09619	0.854333	0.957866
GRN	P28799	colorectal	combined	1	5	1.0084	0.922183	1.10267	0.854483	0.957932
CB073	Q8N5S3	colorectal	combined	1	5	1.00718	0.932831	1.08745	0.854976	0.958203
DYRK3	O43781	colorectal	combined	1	5	1.00676	0.936628	1.08213	0.854984	0.958203
SLNL1	Q499Z3	colorectal	combined	1	5	0.990768	0.896675	1.09473	0.855449	0.958393
5NTC	P49902	colorectal	combined	1	5	1.01031	0.904679	1.12827	0.855554	0.958433
HS3S1	O14792	colorectal	combined	1	5	1.00794	0.925584	1.09761	0.855775	0.958523
RWDD1	Q9H446	colorectal	combined	1	5	0.987173	0.858457	1.13519	0.856282	0.958711
PRS6A	P17980	colorectal	combined	1	5	0.988941	0.876635	1.11563	0.856508	0.95882
DENR	O43583	colorectal	combined	1	5	0.9891	0.878262	1.11392	0.856565	0.95882
RCN1	Q15293	colorectal	combined	1	5	0.992651	0.916235	1.07544	0.856779	0.958859
A4GCT	Q9UNA3	colorectal	combined	1	5	0.992469	0.9142	1.07744	0.856866	0.958883
OX40 Ligand	P23510	colorectal	combined	1	5	0.991717	0.905924	1.08564	0.857026	0.95899
SDF2L	Q9HCN8	colorectal	combined	1	5	1.0078	0.926058	1.09677	0.857053	0.959012
CBLN4	Q9NTU7	colorectal	combined	1	5	0.991554	0.904083	1.08749	0.857144	0.959035
PAPOG	Q9BWT3	colorectal	combined	1	5	1.01029	0.903638	1.12953	0.857269	0.959035
ICAM4	Q14773	colorectal	combined	1	5	1.00791	0.924671	1.09865	0.857747	0.959116
SUMO3	P55854	colorectal	combined	1	5	0.987754	0.863213	1.13026	0.857794	0.959116
RAB5B	P61020	colorectal	combined	1	5	0.987314	0.858527	1.13542	0.857911	0.959139
RAB3D	O95716	colorectal	combined	1	5	0.988152	0.867226	1.12594	0.857976	0.95918
MO2R2	Q6Q8B3	colorectal	combined	1	5	0.99295	0.918853	1.07302	0.858084	0.959206
HE4	Q14508	colorectal	combined	1	5	1.00847	0.919328	1.10625	0.858275	0.95922
NETO2	Q8NC67	colorectal	combined	1	5	1.00846	0.919253	1.10633	0.858491	0.95926
GIMA6	Q6P9H5	colorectal	combined	1	5	1.0071	0.931591	1.08874	0.858705	0.959298
KAAG1	Q9UBP8	colorectal	combined	1	5	1.00757	0.927309	1.09477	0.858711	0.959298
MAGE-6	P43360	colorectal	combined	1	5	0.993102	0.920202	1.07178	0.858765	0.959341
NUD10	Q8NFP7	colorectal	combined	1	5	0.993464	0.924225	1.06789	0.858804	0.959363
ACSF2	Q96CM8	colorectal	combined	1	5	0.987867	0.863434	1.13023	0.858946	0.959426
ISK52	Q6IE38	colorectal	combined	1	5	1.00799	0.923162	1.10062	0.859133	0.959426
MAPK5	Q8IW41	colorectal	combined	1	5	0.992097	0.908854	1.08296	0.859148	0.959426
DPCD	Q9BVM2	colorectal	combined	1	5	1.00875	0.916163	1.11069	0.859216	0.959445
CB068	Q2NKX9	colorectal	combined	1	5	1.00762	0.926476	1.09588	0.859303	0.95947
PPC1A	Q5VZY2	colorectal	combined	1	5	0.992815	0.916658	1.0753	0.85944	0.959492
SPRN	Q5BIV9	colorectal	combined	1	5	0.991395	0.900877	1.09101	0.85957	0.959492
Ephrin-A4	P52798	colorectal	combined	1	5	0.990941	0.895861	1.09611	0.859643	0.959492
Sema E	Q99985	colorectal	combined	1	5	0.992934	0.917871	1.07414	0.859669	0.959492
GAPDH, liver	P04406	colorectal	combined	1	5	0.987986	0.863988	1.12978	0.859785	0.959492
FBXL4:LRR2 and LRR3	Q9UKA2	colorectal	combined	1	5	0.993168	0.920404	1.07169	0.859839	0.959492
WDR48	Q8TAF3	colorectal	combined	1	5	0.987727	0.861201	1.13284	0.859852	0.959492
Rho A	P61586	colorectal	combined	1	5	0.987571	0.859473	1.13476	0.859942	0.959492
OTUL	Q96BN8	colorectal	combined	1	5	1.0087	0.916194	1.11054	0.859963	0.959492
ES8L3	Q8TE67	colorectal	combined	1	5	0.991195	0.898184	1.09384	0.860362	0.959492
ARI3C	A6NKF2	colorectal	combined	1	5	0.990746	0.893229	1.09891	0.860404	0.959492
ANGL1:N-term	O95841	colorectal	combined	1	5	0.99187	0.90559	1.08637	0.860452	0.959492
Myosin light chain 1	P08590	colorectal	combined	1	5	1.00742	0.927493	1.09424	0.860815	0.959638
F221B	A6H8Z2	colorectal	combined	1	5	1.00718	0.92956	1.09129	0.861162	0.959764
PLD5	Q8N7P1	colorectal	combined	1	5	0.99194	0.905838	1.08623	0.861327	0.959817
SSU72	Q9NP77	colorectal	combined	1	5	1.00822	0.919623	1.10536	0.861474	0.959926
UBQL2	Q9UHD9	colorectal	combined	1	5	0.989456	0.87823	1.11477	0.861688	0.959964
RAB5A	P20339	colorectal	combined	1	5	1.01206	0.884232	1.15836	0.861874	0.960005
SPA11	Q86U17	colorectal	combined	1	5	0.99077	0.892499	1.09986	0.861874	0.960005
UBE2C	O00762	colorectal	combined	1	5	1.00722	0.928767	1.09229	0.862017	0.960057
HLF	Q16534	colorectal	combined	1	5	1.00781	0.922964	1.10046	0.862344	0.960096
Carbonic anhydrase I	P00915	colorectal	combined	1	5	1.00889	0.912744	1.11515	0.862555	0.960161
APC10	Q9UM13	colorectal	combined	1	5	1.00945	0.907468	1.12288	0.862629	0.960222
TLR4:MD-2 complex	O00206	colorectal	combined	1	5	0.990733	0.891342	1.10121	0.862954	0.960408
NGN1	Q92886	colorectal	combined	1	5	1.00658	0.933939	1.08488	0.863648	0.960718
PIAS3	Q9Y6X2	colorectal	combined	1	5	0.993867	0.926383	1.06627	0.863857	0.96079
VSIG4	Q9Y279	colorectal	combined	1	5	1.00794	0.920757	1.10337	0.864032	0.960859
MILK1	Q8N3F8	colorectal	combined	1	5	0.991126	0.894914	1.09768	0.864151	0.960926
TECK	O15444	colorectal	combined	1	5	1.00674	0.932103	1.08735	0.864299	0.96097
ABP1	P19801	colorectal	combined	1	5	0.992007	0.904574	1.08789	0.864645	0.961166
NUDC2	Q8WVJ2	colorectal	combined	1	5	0.991611	0.899907	1.09266	0.864892	0.961255
PXDNL	A1KZ92	colorectal	combined	1	5	1.00569	0.941933	1.07376	0.865233	0.961411
GLP1R:CD	P43220	colorectal	combined	1	5	1.00569	0.941915	1.07378	0.865233	0.961411
PDLI5	Q96HC4	colorectal	combined	1	5	0.989793	0.879147	1.11436	0.8653	0.961445
DJC16	Q9Y2G8	colorectal	combined	1	5	1.01065	0.893816	1.14276	0.865757	0.961689
FOXO4	P98177	colorectal	combined	1	5	0.993037	0.91567	1.07694	0.865929	0.961721
Fructosamine-3-kinase	Q9H479	colorectal	combined	1	5	1.01006	0.898761	1.13515	0.866502	0.961876
CDKA1	O14519	colorectal	combined	1	5	0.993286	0.918251	1.07445	0.866518	0.961876
AHSP	Q9NZD4	colorectal	combined	1	5	1.00642	0.933805	1.08469	0.866941	0.962089
LIPR1	P54315	colorectal	combined	1	5	0.992813	0.912116	1.08065	0.86756	0.962305
PEAR1:CD	Q5VY43	colorectal	combined	1	5	0.989781	0.877131	1.1169	0.867671	0.962371
BTNL3	Q6UXE8	colorectal	combined	1	5	0.992363	0.906748	1.08606	0.86774	0.962391
CD29	P05556	colorectal	combined	1	5	1.0065	0.93258	1.08628	0.867816	0.962403
sLFA-3	P19256	colorectal	combined	1	5	0.993974	0.925618	1.06738	0.867936	0.962451
FPPS	P14324	colorectal	combined	1	5	1.00645	0.93297	1.08571	0.86805	0.962456
Carbonic anhydrase VII	P43166	colorectal	combined	1	5	0.992551	0.908713	1.08412	0.868118	0.962473
ENTP5	O75356	colorectal	combined	1	5	0.992723	0.910704	1.08213	0.868151	0.962473
LR75A	Q8NAA5	colorectal	combined	1	5	0.993656	0.921704	1.07123	0.868204	0.962507
UNC5H3	O95185	colorectal	combined	1	5	1.00767	0.920598	1.10299	0.868327	0.962549
SHIP	Q92835	colorectal	combined	1	5	1.00906	0.9069	1.12272	0.868518	0.9626
MINA	Q8IUF8	colorectal	combined	1	5	0.992875	0.912221	1.08066	0.868615	0.96263
ASB-13	Q8WXK3	colorectal	combined	1	5	1.0071	0.925961	1.09535	0.868855	0.962709
SPSY	P52788	colorectal	combined	1	5	1.00729	0.924063	1.09801	0.868874	0.962709
GAS1	P54826	colorectal	combined	1	5	0.99187	0.89968	1.09351	0.869726	0.962999
RAB37	Q96AX2	colorectal	combined	1	5	0.992291	0.90458	1.08851	0.869809	0.963035
PACAP-38	P18509	colorectal	combined	1	5	1.00649	0.931502	1.08751	0.869954	0.963042
DLG2	Q15700	colorectal	combined	1	5	0.988529	0.860717	1.13532	0.870257	0.96315
MTHFS	P49914	colorectal	combined	1	5	0.989535	0.872103	1.12278	0.870344	0.963158
AMGO1:CD	Q86WK6	colorectal	combined	1	5	1.00706	0.925442	1.09587	0.870448	0.963197
IgG4, Kappa	P01861	colorectal	combined	1	5	0.99231	0.9043	1.08888	0.870582	0.963197
PDIA4	P13667	colorectal	combined	1	5	0.992426	0.905256	1.08799	0.871246	0.963457
TTPAL	Q9BTX7	colorectal	combined	1	5	1.00955	0.899948	1.13249	0.871255	0.963457
NREP	Q16612	colorectal	combined	1	5	0.991839	0.898247	1.09518	0.87127	0.963457
MEIG1	Q5JSS6	colorectal	combined	1	5	1.00694	0.925853	1.09513	0.871708	0.963632
BASP	P80723	colorectal	combined	1	5	0.993071	0.912656	1.08057	0.871789	0.963669
CHSTC	Q9NRB3	colorectal	combined	1	5	1.00768	0.918176	1.10591	0.871913	0.963669
Tpo	P40225	colorectal	combined	1	5	1.00751	0.919814	1.10357	0.872021	0.963669
CF058	Q6P5S2	colorectal	combined	1	5	0.99318	0.913807	1.07945	0.872065	0.963669
WF10A	Q9H1F0	colorectal	combined	1	5	0.99245	0.904983	1.08837	0.87209	0.963669
SERF1	O75920	colorectal	combined	1	5	1.00662	0.928928	1.09081	0.872097	0.963669
4EBP3	O60516	colorectal	combined	1	5	0.993636	0.919084	1.07423	0.872527	0.963811
RHG24	Q8N264	colorectal	combined	1	5	0.993855	0.921403	1.072	0.873199	0.963908
IL-4	P05112	colorectal	combined	1	5	0.993835	0.92105	1.07237	0.873378	0.963928
SAM4B	Q5PRF9	colorectal	combined	1	5	0.989752	0.871931	1.12349	0.873436	0.963928
CK070	Q9BRQ4	colorectal	combined	1	5	0.994861	0.933728	1.06	0.873489	0.963928
CAD20	Q9HBT6	colorectal	combined	1	5	1.00609	0.933212	1.08467	0.874188	0.964031
TIAM1	Q13009	colorectal	combined	1	5	0.993496	0.916368	1.07711	0.874246	0.964044
MIG	Q07325	colorectal	combined	1	5	0.991779	0.895367	1.09857	0.874291	0.964081
kallikrein 14	Q9P0G3	colorectal	combined	1	5	1.00779	0.915432	1.10946	0.874316	0.964081
TPD54	O43399	colorectal	combined	1	5	1.01059	0.886669	1.15183	0.874593	0.964301
HBD-4	Q8WTQ1	colorectal	combined	1	5	0.990074	0.874558	1.12085	0.874768	0.964301
RECQ1	P46063	colorectal	combined	1	5	1.00824	0.910147	1.11692	0.875071	0.964401
Nidogen	P14543	colorectal	combined	1	5	0.992488	0.903437	1.09032	0.875088	0.964401
ARC	Q7LC44	colorectal	combined	1	5	0.993099	0.910913	1.0827	0.875157	0.964416
HPCL1	P37235	colorectal	combined	1	5	1.0065	0.928262	1.09134	0.875255	0.964463
EFNB1	P98172	colorectal	combined	1	5	0.993294	0.913245	1.08036	0.87529	0.964463
F110A	Q9BQ89	colorectal	combined	1	5	1.00712	0.921478	1.10072	0.875657	0.964646
FIBP	O43427	colorectal	combined	1	5	1.01082	0.883205	1.15687	0.875826	0.964709
EFHD1	Q9BUP0	colorectal	combined	1	5	1.00728	0.919621	1.1033	0.875903	0.96471
MAFG	O15525	colorectal	combined	1	5	1.00827	0.908852	1.11855	0.876479	0.965072
MUC1:region 2	P15941	colorectal	combined	1	5	0.993667	0.916956	1.07679	0.876826	0.965266
ITM2C:C-term	Q9NQX7	colorectal	combined	1	5	1.00612	0.93123	1.08703	0.877193	0.96546
R4RL1	Q86UN2	colorectal	combined	1	5	1.00728	0.91866	1.10446	0.877245	0.965466
P3IP1	Q96FE7	colorectal	combined	1	5	0.994625	0.928791	1.06513	0.877413	0.965479
OAS1	P00973	colorectal	combined	1	5	0.992893	0.906838	1.08711	0.877451	0.965479
LCTL	Q6UWM7	colorectal	combined	1	5	1.00716	0.91986	1.10273	0.877503	0.965479
PRC1	O43663	colorectal	combined	1	5	0.994043	0.921062	1.07281	0.877939	0.965723
KCMB3	Q9NPA1	colorectal	combined	1	5	1.00768	0.91388	1.1111	0.8781	0.965812
MMSA	Q02252	colorectal	combined	1	5	0.990649	0.878175	1.11753	0.878561	0.966025
MACD2	A1Z1Q3	colorectal	combined	1	5	0.993345	0.911735	1.08226	0.878669	0.966058
PSB9	P28065	colorectal	combined	1	5	1.00684	0.922299	1.09914	0.878841	0.966085
SNRPA	P09012	colorectal	combined	1	5	0.992027	0.894976	1.0996	0.878874	0.966085
Caspase-10:region 1	Q92851	colorectal	combined	1	5	0.994066	0.92076	1.07321	0.878965	0.966114
Kallikrein 2	P20151	colorectal	combined	1	5	0.993329	0.911336	1.0827	0.878967	0.966114
ELP1	O95163	colorectal	combined	1	5	0.993813	0.917316	1.07669	0.879289	0.966237
PAK6	Q9NQU5	colorectal	combined	1	5	0.991063	0.882526	1.11295	0.879428	0.966237
LAD1	O00515	colorectal	combined	1	5	0.99243	0.899585	1.09486	0.879474	0.966237
TXLNA	P40222	colorectal	combined	1	5	1.00656	0.924977	1.09534	0.879504	0.966237
KS6B1	P23443	colorectal	combined	1	5	0.989844	0.86738	1.1296	0.879585	0.966263
TMM24	O14523	colorectal	combined	1	5	0.990627	0.876785	1.11925	0.879822	0.966341
LPH	P09848	colorectal	combined	1	5	0.992878	0.904826	1.0895	0.880096	0.966433
Hemoglobin	P68871	colorectal	combined	1	5	0.992742	0.902263	1.09229	0.881245	0.966823
AMD	P19021	colorectal	combined	1	5	1.00729	0.915504	1.10829	0.881493	0.966836
VATF	Q16864	colorectal	combined	1	5	0.992561	0.899702	1.095	0.881556	0.966846
FLI1	Q01543	colorectal	combined	1	5	0.990256	0.870503	1.12648	0.881639	0.966871
DOT1L	Q8TEK3	colorectal	combined	1	5	1.00646	0.924663	1.09549	0.881695	0.966871
K1C14	P02533	colorectal	combined	1	5	1.00544	0.936037	1.08	0.881726	0.966871
UCN3	Q969E3	colorectal	combined	1	5	1.0073	0.91518	1.10869	0.881831	0.966909
TRAIL R1	O00220	colorectal	combined	1	5	1.00508	0.940012	1.07466	0.882003	0.967032
ITA5	P08648	colorectal	combined	1	5	0.994127	0.919707	1.07457	0.88205	0.967041
UBQL4	Q9NRR5	colorectal	combined	1	5	0.990752	0.875899	1.12067	0.88251	0.967159
GPX5	O75715	colorectal	combined	1	5	0.994271	0.921053	1.07331	0.882957	0.96723
MMP20	O60882	colorectal	combined	1	5	0.994098	0.91845	1.07598	0.883451	0.967323
NKG2E:CD	Q07444	colorectal	combined	1	5	0.993343	0.908459	1.08616	0.883479	0.967323
XBP1	P17861	colorectal	combined	1	5	1.00719	0.915191	1.10843	0.883517	0.967323
REPI1	Q9BWE0	colorectal	combined	1	5	1.00592	0.929235	1.08894	0.883921	0.967431
CTRB2	Q6GPI1	colorectal	combined	1	5	1.00616	0.92643	1.09276	0.884043	0.967478
CRIP1	P50238	colorectal	combined	1	5	0.993938	0.915913	1.07861	0.8841	0.967497
CHC10	Q8WYQ3	colorectal	combined	1	5	1.0057	0.931657	1.08562	0.884208	0.967532
IRF5	Q13568	colorectal	combined	1	5	1.00676	0.919301	1.10255	0.884419	0.967586
HINT1	P49773	colorectal	combined	1	5	0.991889	0.888731	1.10702	0.884428	0.967586
Protease nexin I	P07093	colorectal	combined	1	5	0.993241	0.906336	1.08848	0.884576	0.96759
ERAB	Q99714	colorectal	combined	1	5	0.99043	0.869711	1.12791	0.884715	0.967644
NFYA	P23511	colorectal	combined	1	5	1.00661	0.92071	1.10053	0.884875	0.967698
PPIL3	Q9H2H8	colorectal	combined	1	5	0.994845	0.92738	1.06722	0.885304	0.967886
HNRPM	P52272	colorectal	combined	1	5	1.00781	0.906643	1.12027	0.885358	0.967928
DDX25	Q9UHL0	colorectal	combined	1	5	1.0059	0.928526	1.08973	0.885378	0.967942
TER ATPase	P55072	colorectal	combined	1	5	1.00971	0.885345	1.15154	0.885459	0.967957
K1161:ECD	Q6NSJ0	colorectal	combined	1	5	1.00604	0.926672	1.09221	0.885794	0.968066
ARF3	P61204	colorectal	combined	1	5	1.00662	0.91987	1.10155	0.885868	0.968111
MOBL3	Q9Y3A3	colorectal	combined	1	5	0.994389	0.920734	1.07394	0.886046	0.968192
UBC12	P61081	colorectal	combined	1	5	0.994144	0.917378	1.07733	0.886103	0.968244
KHDR2	Q5VWX1	colorectal	combined	1	5	0.99314	0.90376	1.09136	0.886234	0.968248
FBLN7	Q53RD9	colorectal	combined	1	5	0.99356	0.909389	1.08552	0.88625	0.968249
ApoM	O95445	colorectal	combined	1	5	1.00606	0.925579	1.09354	0.887047	0.96844
HB-EGF	Q99075	colorectal	combined	1	5	0.99239	0.892775	1.10312	0.88745	0.96844
DDX1	Q92499	colorectal	combined	1	5	0.99405	0.915192	1.0797	0.887457	0.96844
MFNG	O00587	colorectal	combined	1	5	0.993808	0.911884	1.08309	0.887466	0.96844
CNDP1	Q96KN2	colorectal	combined	1	5	1.00587	0.927291	1.0911	0.887881	0.968466
TGF-b2	P61812	colorectal	combined	1	5	0.993418	0.905993	1.08928	0.888256	0.968528
NMS	Q5H8A3	colorectal	combined	1	5	1.00662	0.918024	1.10378	0.888296	0.968532
STXB6	Q8NFX7	colorectal	combined	1	5	1.00644	0.920076	1.10092	0.888421	0.96862
NEC2		colorectal	combined	1	5	0.994846	0.925453	1.06944	0.888597	0.968655
LRTM2	Q8N967	colorectal	combined	1	5	1.00571	0.928634	1.08918	0.888759	0.968745
GRB2-related adapter protein 2	O75791	colorectal	combined	1	5	0.991069	0.873903	1.12394	0.888858	0.968781
KCIP4	Q6PIL6	colorectal	combined	1	5	1.0059	0.926036	1.09265	0.88918	0.968902
FCAMR	Q8WWV6	colorectal	combined	1	5	0.993992	0.913186	1.08195	0.889207	0.968902
TGF-b1	P01137	colorectal	combined	1	5	0.993821	0.910663	1.08457	0.889426	0.969021
ZBT7A	O95365	colorectal	combined	1	5	1.00552	0.930266	1.08686	0.889711	0.969104
TSLP	Q969D9	colorectal	combined	1	5	1.00471	0.940076	1.07379	0.889791	0.969133
GMDS	O60547	colorectal	combined	1	5	1.00563	0.92864	1.089	0.890125	0.969272
GRM1C	Q8IYS0	colorectal	combined	1	5	0.994168	0.914954	1.08024	0.890182	0.969278
MAdCAM-1	Q13477	colorectal	combined	1	5	1.00835	0.896048	1.13472	0.890263	0.969294
SPI2	O75830	colorectal	combined	1	5	0.993857	0.910522	1.08482	0.890323	0.96931
PSMG2	Q969U7	colorectal	combined	1	5	1.00527	0.932943	1.08319	0.890348	0.96931
UPP	Q96BW1	colorectal	combined	1	5	1.00586	0.925427	1.09328	0.89073	0.96937
PDLI4	P50479	colorectal	combined	1	5	1.00537	0.931264	1.08537	0.890944	0.969402
PILRA isoform FDF03-deltaTM	Q9UKJ1	colorectal	combined	1	5	1.00556	0.928693	1.0888	0.891236	0.969519
TYW5	A2RUC4	colorectal	combined	1	5	0.992665	0.893171	1.10324	0.891324	0.969551
Siglec-5	O15389	colorectal	combined	1	5	0.994495	0.918713	1.07653	0.891427	0.969551
YAED1	Q9NRH1	colorectal	combined	1	5	1.00534	0.931274	1.08529	0.891529	0.969551
ARNT	P27540	colorectal	combined	1	5	1.00856	0.892228	1.14006	0.891584	0.969562
IL-17 RD	Q8NFM7	colorectal	combined	1	5	1.00599	0.923153	1.09626	0.891653	0.969581
XPNPEP1	Q9NQW7	colorectal	combined	1	5	1.00823	0.895964	1.13457	0.891719	0.969601
TEFF1	Q8IYR6	colorectal	combined	1	5	0.993904	0.910062	1.08547	0.891828	0.969611
TFIP8	O95379	colorectal	combined	1	5	0.991379	0.874907	1.12336	0.891999	0.969664
E41L1	Q9H4G0	colorectal	combined	1	5	1.00754	0.903876	1.1231	0.89209	0.969716
IL-1 sRII	P27930	colorectal	combined	1	5	0.994473	0.917918	1.07741	0.892138	0.969726
PPARa	Q07869	colorectal	combined	1	5	0.993659	0.90618	1.08958	0.892381	0.969765
THEM4	Q5T1C6	colorectal	combined	1	5	1.00773	0.9012	1.12686	0.892538	0.969825
FRS1L	Q9P0K9	colorectal	combined	1	5	1.00518	0.93255	1.08347	0.892575	0.969825
MMAD	Q9H3L0	colorectal	combined	1	5	0.995531	0.932818	1.06246	0.892679	0.969845
DLL3	Q9NYJ7	colorectal	combined	1	5	0.993978	0.910271	1.08538	0.892946	0.969879
ING1	Q9UK53	colorectal	combined	1	5	1.00763	0.902073	1.12553	0.89295	0.969879
MIME	P20774	colorectal	combined	1	5	0.992937	0.895357	1.10115	0.893165	0.969904
KRIP-1	Q13263	colorectal	combined	1	5	1.00535	0.930048	1.08675	0.893175	0.969904
Cathepsin H	P09668	colorectal	combined	1	5	0.994246	0.913931	1.08162	0.893187	0.969904
CYH3	O43739	colorectal	combined	1	5	0.991351	0.873119	1.12559	0.893358	0.969919
SWP70	Q9UH65	colorectal	combined	1	5	0.993547	0.903765	1.09225	0.893429	0.969959
BMP-5	P22003	colorectal	combined	1	5	1.00607	0.920641	1.09942	0.893692	0.970048
DUS26	Q9BV47	colorectal	combined	1	5	0.994611	0.918542	1.07698	0.894101	0.970133
CAPG	P40121	colorectal	combined	1	5	1.00586	0.922687	1.09652	0.894508	0.970235
ARMC3	Q5W041	colorectal	combined	1	5	0.994753	0.920297	1.07523	0.894558	0.970237
B2L10	Q9HD36	colorectal	combined	1	5	1.00531	0.929464	1.08734	0.894784	0.970241
SMUF1	Q9HCE7	colorectal	combined	1	5	0.995517	0.931383	1.06407	0.894791	0.970241
CIB1	Q99828	colorectal	combined	1	5	1.0054	0.928218	1.08901	0.894795	0.970241
GNAS3	O95467	colorectal	combined	1	5	0.994603	0.91786	1.07776	0.894913	0.970304
LGMN	Q99538	colorectal	combined	1	5	0.994233	0.91172	1.08421	0.895894	0.970688
GABR2:ECD	O75899	colorectal	combined	1	5	0.994362	0.913584	1.08228	0.895937	0.970698
RAB13	P51153	colorectal	combined	1	5	0.993063	0.894563	1.10241	0.896088	0.970799
sperm acrosome associated 1	Q9HBV2	colorectal	combined	1	5	1.00536	0.927779	1.08943	0.896173	0.97086
S100Z	Q8WXG8	colorectal	combined	1	5	0.993108	0.894831	1.10218	0.896511	0.971015
BMX	P51813	colorectal	combined	1	5	0.994263	0.911443	1.08461	0.89683	0.971236
STX3	Q13277	colorectal	combined	1	5	0.994147	0.909603	1.08655	0.897005	0.971299
Gro-a	P09341	colorectal	combined	1	5	0.994334	0.912291	1.08376	0.897099	0.971316
IF4E	P06730	colorectal	combined	1	5	1.00837	0.888725	1.14411	0.897129	0.971316
IF4A3	P38919	colorectal	combined	1	5	1.00469	0.935857	1.07859	0.897165	0.971338
SIG11:ECD	Q96RL6	colorectal	combined	1	5	0.994409	0.913287	1.08274	0.897256	0.971366
PRRT2	Q7Z6L0	colorectal	combined	1	5	1.00486	0.933599	1.08155	0.897285	0.971389
RNase H1	O60930	colorectal	combined	1	5	0.99543	0.928402	1.0673	0.897519	0.971394
SVBP	Q8N300	colorectal	combined	1	5	1.00593	0.919152	1.10091	0.897728	0.971424
Moesin	P26038	colorectal	combined	1	5	0.991867	0.875631	1.12353	0.897823	0.971461
PATE4	P0C8F1	colorectal	combined	1	5	0.994278	0.910726	1.0855	0.89804	0.971518
OSBL1	Q9BXW6	colorectal	combined	1	5	0.991853	0.875155	1.12411	0.898078	0.971518
CD2AP	Q9Y5K6	colorectal	combined	1	5	0.991572	0.871126	1.12867	0.898082	0.971518
FAM9B	Q8IZU0	colorectal	combined	1	5	0.994169	0.908978	1.08734	0.8982	0.971546
PCYXL	Q8NBM8	colorectal	combined	1	5	0.994194	0.909259	1.08706	0.898314	0.971556
ANR46	Q86W74	colorectal	combined	1	5	1.00437	0.939151	1.07412	0.898661	0.971692
CRIPT	Q9P021	colorectal	combined	1	5	1.00482	0.932653	1.08257	0.899366	0.971982
Calgranulin A	P05109	colorectal	combined	1	5	1.00483	0.932378	1.08291	0.899564	0.972006
NOP16	Q9Y3C1	colorectal	combined	1	5	1.00542	0.924359	1.09358	0.89974	0.972014
MYZAP	P0CAP1	colorectal	combined	1	5	0.994142	0.907059	1.08959	0.900041	0.972134
RAD1	O60671	colorectal	combined	1	5	1.006	0.915977	1.10487	0.90048	0.97232
TBC25	Q3MII6	colorectal	combined	1	5	0.993252	0.892998	1.10476	0.900741	0.972326
PO2F1	P14859	colorectal	combined	1	5	1.0056	0.921022	1.09795	0.900816	0.972351
KI2LA	Q8N109	colorectal	combined	1	5	0.994219	0.907525	1.08919	0.900887	0.97237
GBP5	Q96PP8	colorectal	combined	1	5	1.00501	0.928965	1.08727	0.900971	0.97237
PAFA2	Q99487	colorectal	combined	1	5	0.994496	0.911483	1.08507	0.901234	0.972434
LRRT3	Q86VH5	colorectal	combined	1	5	0.993453	0.895552	1.10206	0.901241	0.972434
TRI40	Q6P9F5	colorectal	combined	1	5	1.00758	0.893868	1.13577	0.901586	0.972434
a1-Microglobulin	P02760	colorectal	combined	1	5	1.00533	0.924068	1.09374	0.901635	0.972434
Dematin	Q08495	colorectal	combined	1	5	0.993536	0.896436	1.10115	0.901639	0.972434
MMP-16	P51512	colorectal	combined	1	5	0.994704	0.914363	1.0821	0.901651	0.972434
DUS18	Q8NEJ0	colorectal	combined	1	5	1.00534	0.923873	1.09399	0.901674	0.972434
NAA50	Q9GZZ1	colorectal	combined	1	5	0.991335	0.863479	1.13812	0.901686	0.972434
CBL	P22681	colorectal	combined	1	5	0.9919	0.871772	1.12858	0.901726	0.972434
PEBB	Q13951	colorectal	combined	1	5	1.00578	0.917764	1.10225	0.901755	0.972443
CHID1	Q9BWS9	colorectal	combined	1	5	0.995229	0.922345	1.07387	0.901922	0.972443
SPC25	Q9HBM1	colorectal	combined	1	5	0.994911	0.917361	1.07902	0.901923	0.972443
MFAP3	P55082	colorectal	combined	1	5	0.995023	0.919096	1.07722	0.901944	0.972443
kallikrein 8	O60259	colorectal	combined	1	5	0.994105	0.904523	1.09256	0.902328	0.972493
FGF-8B	P55075	colorectal	combined	1	5	0.995196	0.92143	1.07487	0.902469	0.972513
KGP1B	Q13976	colorectal	combined	1	5	0.993823	0.899711	1.09778	0.902845	0.97262
RHG25	P42331	colorectal	combined	1	5	0.992626	0.881321	1.11799	0.90292	0.97262
MAX	P61244	colorectal	combined	1	5	0.993183	0.889787	1.10859	0.902936	0.97262
EHF	Q9NZC4	colorectal	combined	1	5	0.995387	0.924076	1.0722	0.902972	0.97262
ghrelin	Q9UBU3	colorectal	combined	1	5	1.00485	0.929458	1.08636	0.903156	0.97262
RS5	P46782	colorectal	combined	1	5	0.993737	0.898035	1.09964	0.903219	0.97262
PKHA3	Q9HB20	colorectal	combined	1	5	1.00681	0.90215	1.12361	0.903559	0.972688
RILP	Q96NA2	colorectal	combined	1	5	1.00631	0.907915	1.11538	0.904577	0.972908
TLK1	Q9UKI8	colorectal	combined	1	5	1.00551	0.91862	1.10062	0.905148	0.973093
HINT2	Q9BX68	colorectal	combined	1	5	0.993058	0.885305	1.11393	0.905376	0.973139
FAM3A	P98173	colorectal	combined	1	5	0.994015	0.900089	1.09774	0.90565	0.973216
S2611	Q86WA9	colorectal	combined	1	5	1.00428	0.935849	1.07771	0.905674	0.973225
c-Raf	P04049	colorectal	combined	1	5	1.00813	0.881514	1.15293	0.90587	0.97327
ARI1A	O14497	colorectal	combined	1	5	0.994708	0.910919	1.0862	0.905915	0.97327
5HT7R	P34969	colorectal	combined	1	5	0.995026	0.916032	1.08083	0.905957	0.973296
HOME1	Q86YM7	colorectal	combined	1	5	0.995033	0.915505	1.08147	0.906732	0.973503
Glutathione reductase	P00390	colorectal	combined	1	5	1.00402	0.938784	1.0738	0.906765	0.973519
EF-1-alpha-1	P68104	colorectal	combined	1	5	1.00816	0.879903	1.15512	0.906797	0.973519
BROX	Q5VW32	colorectal	combined	1	5	1.00508	0.923308	1.09409	0.906836	0.97353
ANR63	C9JTQ0	colorectal	combined	1	5	0.995085	0.916245	1.08071	0.906875	0.973548
IQCD	Q96DY2	colorectal	combined	1	5	0.995647	0.925291	1.07135	0.907111	0.97368
G3BP2	Q9UN86	colorectal	combined	1	5	0.991818	0.863885	1.1387	0.907176	0.973723
PPCT	Q9UKL6	colorectal	combined	1	5	0.992371	0.872433	1.1288	0.907237	0.973756
Granzyme K	P49863	colorectal	combined	1	5	0.994517	0.906116	1.09154	0.907845	0.974013
Ornithine decarboxylase antizyme	P54368	colorectal	combined	1	5	1.00525	0.919992	1.0984	0.907868	0.974013
NDUF5	Q5TEU4	colorectal	combined	1	5	0.99478	0.910337	1.08706	0.907948	0.974036
FUT5	Q11128	colorectal	combined	1	5	1.00513	0.921151	1.09677	0.90843	0.974213
WASP	P42768	colorectal	combined	1	5	0.992399	0.871006	1.13071	0.908745	0.974321
RHPN2	Q8IUC4	colorectal	combined	1	5	0.995337	0.91872	1.07834	0.908942	0.974383
PALMD	Q9NP74	colorectal	combined	1	5	1.00504	0.922059	1.09548	0.909041	0.974412
LEUK	P16150	colorectal	combined	1	5	0.995074	0.913979	1.08336	0.909351	0.97448
STABP	O95630	colorectal	combined	1	5	1.0075	0.885796	1.14592	0.909432	0.97449
OSTF1	Q92882	colorectal	combined	1	5	0.995531	0.921517	1.07549	0.909535	0.974551
sCD14	P08571	colorectal	combined	1	5	0.994314	0.901014	1.09728	0.9097	0.974553
MPIF-1	P55773	colorectal	combined	1	5	1.00536	0.91652	1.10282	0.909776	0.974561
MCPIP	Q5D1E8	colorectal	combined	1	5	1.00721	0.889456	1.14056	0.909818	0.974562
SP6	Q3SY56	colorectal	combined	1	5	0.996026	0.929451	1.06737	0.910173	0.974716
PFD1	O60925	colorectal	combined	1	5	1.00501	0.921015	1.09667	0.91059	0.974816
TYY1	P25490	colorectal	combined	1	5	0.993577	0.887841	1.11191	0.910634	0.974848
TIPRL	O75663	colorectal	combined	1	5	0.992553	0.871022	1.13104	0.910696	0.974878
Multifunctional protein ADE2	P22234	colorectal	combined	1	5	0.994519	0.903413	1.09481	0.910732	0.974878
PEF1	Q9UBV8	colorectal	combined	1	5	0.994995	0.911423	1.08623	0.910754	0.974878
FGF-4	P08620	colorectal	combined	1	5	0.995737	0.923741	1.07334	0.911168	0.974966
SHP1L	Q9BZQ2	colorectal	combined	1	5	1.005	0.920617	1.09713	0.911191	0.974966
TWEAKR	Q9NP84	colorectal	combined	1	5	1.00474	0.924594	1.09183	0.911217	0.974966
GIIE	Q9NZK7	colorectal	combined	1	5	1.00495	0.921461	1.09599	0.911225	0.974966
Galectin-7	P47929	colorectal	combined	1	5	0.995115	0.91303	1.08458	0.911231	0.974966
COMD9	Q9P000	colorectal	combined	1	5	1.00711	0.889051	1.14084	0.911344	0.975001
T185A	Q8NFB2	colorectal	combined	1	5	1.00402	0.935442	1.07763	0.911473	0.975037
CRBP	P09455	colorectal	combined	1	5	1.00482	0.923181	1.09367	0.911498	0.975039
SP30L	Q9HAJ7	colorectal	combined	1	5	1.00427	0.931569	1.08264	0.91159	0.975039
NC2B	Q01658	colorectal	combined	1	5	0.994197	0.897084	1.10182	0.911629	0.975039
Cadherin-2	P19022	colorectal	combined	1	5	1.00416	0.932582	1.08123	0.912366	0.975326
NUD12	Q9BQG2	colorectal	combined	1	5	0.995231	0.913903	1.0838	0.91248	0.975412
RBBP6	Q7Z6E9	colorectal	combined	1	5	0.995445	0.917529	1.07998	0.912581	0.975412
CCS	O14618	colorectal	combined	1	5	0.996157	0.929964	1.06706	0.912607	0.975412
SUMO4	Q6EEV6	colorectal	combined	1	5	0.994721	0.904974	1.09337	0.912639	0.975427
DCUP	P06132	colorectal	combined	1	5	1.00634	0.898817	1.12672	0.912714	0.975451
SC22A	Q96IW7	colorectal	combined	1	5	0.994454	0.899969	1.09886	0.913063	0.975612
LST1	O00453	colorectal	combined	1	5	0.993986	0.89196	1.10768	0.913066	0.975612
PPIP1	O43586	colorectal	combined	1	5	1.00433	0.929162	1.08558	0.913295	0.975695
NGDN	Q8NEJ9	colorectal	combined	1	5	1.0042	0.931165	1.08295	0.913449	0.975732
CALB2	P22676	colorectal	combined	1	5	0.995342	0.914847	1.08292	0.91359	0.975792
MTMR6	Q9Y217	colorectal	combined	1	5	1.00514	0.915864	1.10313	0.913903	0.975906
SECTM1	Q8WVN6	colorectal	combined	1	5	1.00531	0.91309	1.10684	0.91414	0.976027
PPIL2	Q13356	colorectal	combined	1	5	0.996099	0.927764	1.06947	0.914164	0.976036
BRF-1	Q92994	colorectal	combined	1	5	1.00495	0.918391	1.09967	0.914404	0.976136
DCPS	Q96C86	colorectal	combined	1	5	1.00464	0.923333	1.0931	0.91441	0.976136
T2FB	P13984	colorectal	combined	1	5	1.00367	0.93862	1.07324	0.914573	0.976165
YTDC1	Q96MU7	colorectal	combined	1	5	1.0044	0.927028	1.08822	0.914581	0.976165
AGFG2	O95081	colorectal	combined	1	5	0.993671	0.884503	1.11631	0.914852	0.976193
MP2K5	Q13163	colorectal	combined	1	5	1.00703	0.885284	1.14553	0.915106	0.976295
CJ035	Q96D05	colorectal	combined	1	5	0.99552	0.916612	1.08122	0.915135	0.976295
HIF1N	Q9NWT6	colorectal	combined	1	5	0.996019	0.925544	1.07186	0.91515	0.976295
LRP11	Q86VZ4	colorectal	combined	1	5	0.995238	0.911147	1.08709	0.915607	0.976439
PARP:region 1	P09874	colorectal	combined	1	5	1.00462	0.922295	1.09429	0.915869	0.976565
SPHM	P51688	colorectal	combined	1	5	0.995368	0.913122	1.08502	0.915965	0.976605
EPHA3	P29320	colorectal	combined	1	5	1.00457	0.922661	1.09376	0.916258	0.976744
SOX2	P48431	colorectal	combined	1	5	1.00402	0.931537	1.08213	0.916518	0.976783
EFS	O43281	colorectal	combined	1	5	1.00406	0.930131	1.08387	0.917242	0.977018
GABR1	Q9UBS5	colorectal	combined	1	5	0.995577	0.915519	1.08263	0.917453	0.977079
ARSB	P15848	colorectal	combined	1	5	0.995737	0.918375	1.07961	0.917534	0.977119
IL-5	P05113	colorectal	combined	1	5	1.00399	0.931065	1.08262	0.91765	0.977149
PAR11	Q9NR21	colorectal	combined	1	5	0.996141	0.925716	1.07192	0.917687	0.977149
CYTF	O76096	colorectal	combined	1	5	0.995568	0.914818	1.08345	0.918024	0.977244
RET1L	Q5VY80	colorectal	combined	1	5	0.994656	0.897884	1.10186	0.918281	0.977316
PROSC	O94903	colorectal	combined	1	5	1.00687	0.883131	1.14796	0.918451	0.977365
Biotinidase	P43251	colorectal	combined	1	5	1.00434	0.92444	1.09114	0.918507	0.977365
CHM1A	Q9HD42	colorectal	combined	1	5	0.992866	0.86546	1.13903	0.918614	0.977365
Trypsin	P07477	colorectal	combined	1	5	0.995719	0.917034	1.08115	0.918636	0.977365
NEUT	P30990	colorectal	combined	1	5	0.995288	0.908748	1.09007	0.918945	0.9774
NAIF1	Q69YI7	colorectal	combined	1	5	1.00658	0.887091	1.14216	0.918971	0.9774
HMGA2	P52926	colorectal	combined	1	5	0.996041	0.922745	1.07516	0.918984	0.9774
PGP	A6NDG6	colorectal	combined	1	5	0.994608	0.896076	1.10398	0.919101	0.977466
HCLS1	P14317	colorectal	combined	1	5	0.994167	0.887955	1.11308	0.919167	0.977489
RB22A	Q9UL26	colorectal	combined	1	5	1.00451	0.920741	1.0959	0.919308	0.977507
REG3G	Q6UW15	colorectal	combined	1	5	0.996435	0.929832	1.06781	0.919405	0.977548
MSD2	Q6P1R3	colorectal	combined	1	5	0.995999	0.921541	1.07647	0.91945	0.977569
LCN8	Q6JVE9	colorectal	combined	1	5	1.00429	0.924147	1.09138	0.919621	0.977596
PUS7	Q96PZ0	colorectal	combined	1	5	1.00512	0.910165	1.10998	0.91966	0.977596
EFNB2:CD	P52799	colorectal	combined	1	5	1.0042	0.925547	1.08953	0.919851	0.977661
AL1B1	P30837	colorectal	combined	1	5	1.00444	0.921386	1.09498	0.919895	0.977689
TCL1A	P56279	colorectal	combined	1	5	1.00478	0.914788	1.10363	0.920643	0.978042
CD133	O43490	colorectal	combined	1	5	1.00375	0.932549	1.08038	0.920651	0.978042
sICAM-2	P13598	colorectal	combined	1	5	0.995178	0.904816	1.09456	0.92072	0.978073
GL8D2	Q9H1C3	colorectal	combined	1	5	0.99522	0.905358	1.094	0.920942	0.978115
TXNL1	O43396	colorectal	combined	1	5	0.995321	0.907183	1.09202	0.921024	0.978115
PRS37	A4D1T9	colorectal	combined	1	5	0.99598	0.919705	1.07858	0.921071	0.978115
Apo C-II	P02655	colorectal	combined	1	5	0.995699	0.914151	1.08452	0.921238	0.978147
FUBP3	Q96I24	colorectal	combined	1	5	0.993903	0.879863	1.12272	0.921648	0.978351
HEPACAM	Q14CZ8	colorectal	combined	1	5	1.00337	0.938306	1.07294	0.921733	0.978365
Aldose reductase	P15121	colorectal	combined	1	5	0.995052	0.901177	1.09871	0.921839	0.978392
UBTD2	Q8WUN7	colorectal	combined	1	5	1.00442	0.919628	1.09703	0.921917	0.978449
BT2A1	Q7KYR7	colorectal	combined	1	5	0.996492	0.928695	1.06924	0.92213	0.97848
PCSK9	Q8NBP7	colorectal	combined	1	5	1.00451	0.91787	1.09932	0.922141	0.97848
HRSL2	Q9NWW9	colorectal	combined	1	5	0.995982	0.918576	1.07991	0.922306	0.978571
TRI54	Q9BYV2	colorectal	combined	1	5	1.0038	0.929952	1.0835	0.922583	0.978605
Ubiquitin+1	P62979	colorectal	combined	1	5	0.994109	0.882314	1.12007	0.922673	0.978608
41	P11171	colorectal	combined	1	5	1.00576	0.895057	1.13016	0.923058	0.978771
PDC6I	Q8WUM4	colorectal	combined	1	5	0.993192	0.864046	1.14164	0.923425	0.978863
Rho-GDI beta	P52566	colorectal	combined	1	5	0.993311	0.866065	1.13925	0.923557	0.978966
HERC1	Q15751	colorectal	combined	1	5	1.00361	0.931799	1.08096	0.924138	0.979107
PURA	Q00577	colorectal	combined	1	5	0.993819	0.87439	1.12956	0.92438	0.979189
MALT1	Q9UDY8	colorectal	combined	1	5	0.995517	0.907208	1.09242	0.924478	0.979235
EIF3B	P55884	colorectal	combined	1	5	1.00622	0.884984	1.14407	0.924556	0.979263
KCRU	P12532	colorectal	combined	1	5	1.00423	0.920026	1.09614	0.924721	0.979293
TYDP1	Q9NUW8	colorectal	combined	1	5	1.00422	0.920041	1.0961	0.924928	0.979341
IL-1a	P01583	colorectal	combined	1	5	0.996159	0.919463	1.07925	0.924985	0.979341
CHST4	Q8NCG5	colorectal	combined	1	5	0.995826	0.912615	1.08662	0.925149	0.979389
DYLT1	P63172	colorectal	combined	1	5	1.00396	0.924445	1.09031	0.925203	0.979389
SSDH	P51649	colorectal	combined	1	5	0.996272	0.921495	1.07712	0.925244	0.979389
NRX1B	P58400	colorectal	combined	1	5	0.995252	0.900803	1.0996	0.92547	0.979495
MLP3A	Q9H492	colorectal	combined	1	5	0.994962	0.894965	1.10613	0.925541	0.979508
SIA8C	O43173	colorectal	combined	1	5	1.00431	0.917505	1.09933	0.925698	0.979514
ES8L2	Q9H6S3	colorectal	combined	1	5	1.0045	0.913957	1.10402	0.925743	0.979514
Tbx3	O15119	colorectal	combined	1	5	1.00426	0.918368	1.09819	0.925745	0.979514
RL26L	Q9UNX3	colorectal	combined	1	5	0.995162	0.898498	1.10223	0.925884	0.979538
BAFF	Q9Y275	colorectal	combined	1	5	0.995853	0.911313	1.08824	0.926854	0.979831
LYG2	Q86SG7	colorectal	combined	1	5	1.00403	0.921379	1.0941	0.926855	0.979831
Platelet proteoglycan	P10124	colorectal	combined	1	5	1.00533	0.896832	1.12694	0.927368	0.979981
Rab3A	P20336	colorectal	combined	1	5	0.995056	0.89398	1.10756	0.927739	0.980011
BST-2	Q10589	colorectal	combined	1	5	0.99614	0.916136	1.08313	0.927856	0.980011
NLTP:isoform 6	P22307	colorectal	combined	1	5	1.00569	0.888899	1.13783	0.928191	0.980011
PDILT	Q8N807	colorectal	combined	1	5	0.996479	0.922422	1.07648	0.928671	0.980175
INSL4	Q14641	colorectal	combined	1	5	0.996109	0.914203	1.08535	0.929033	0.980261
LGI3	Q8N145	colorectal	combined	1	5	0.995979	0.911253	1.08858	0.92923	0.98037
PGM1	P36871	colorectal	combined	1	5	0.996415	0.920345	1.07877	0.929363	0.98037
GBA3	Q9H227	colorectal	combined	1	5	0.996058	0.912767	1.08695	0.929366	0.98037
TINF2	Q9BSI4	colorectal	combined	1	5	1.00365	0.925766	1.08809	0.929493	0.980382
CBX1	P83916	colorectal	combined	1	5	0.996209	0.915761	1.08372	0.929554	0.98041
Aggrecan	P16112	colorectal	combined	1	5	0.996019	0.911614	1.08824	0.929643	0.980433
TBL2	Q9Y4P3	colorectal	combined	1	5	0.994055	0.870712	1.13487	0.929701	0.980433
pyruvate carboxylase	P11498	colorectal	combined	1	5	0.996928	0.930726	1.06784	0.930072	0.980561
CN37	P09543	colorectal	combined	1	5	0.994199	0.872521	1.13285	0.930398	0.980698
SYTC	P26639	colorectal	combined	1	5	0.993905	0.866474	1.14008	0.930407	0.980698
KI3L1	P43629	colorectal	combined	1	5	0.996798	0.927495	1.07128	0.930496	0.980734
FOXP4	Q8IVH2	colorectal	combined	1	5	0.995059	0.889507	1.11314	0.93101	0.980907
SRP19	P09132	colorectal	combined	1	5	0.996333	0.916599	1.083	0.931209	0.981
Cytosolic 5'-nucleotidase III-like protein	Q969T7	colorectal	combined	1	5	1.00364	0.924041	1.09009	0.931365	0.981083
MAZ	P56270	colorectal	combined	1	5	1.00352	0.926213	1.08727	0.931616	0.981183
UBE2H	P62256	colorectal	combined	1	5	1.0048	0.900256	1.12149	0.931907	0.981244
IL-5 Ra	Q01344	colorectal	combined	1	5	0.995798	0.903988	1.09693	0.932006	0.981312
WNT7A	O00755	colorectal	combined	1	5	1.00337	0.928654	1.08411	0.932016	0.981312
MYBPH	Q13203	colorectal	combined	1	5	0.99658	0.921132	1.07821	0.932039	0.981328
ISM1	B1AKI9	colorectal	combined	1	5	1.00392	0.917472	1.09852	0.93209	0.981328
NRG3	P56975	colorectal	combined	1	5	1.00363	0.923336	1.09091	0.9321	0.981328
NIPA4	Q0D2K0	colorectal	combined	1	5	1.00319	0.932043	1.07976	0.932434	0.981431
C1r	P00736	colorectal	combined	1	5	0.995919	0.905798	1.09501	0.932661	0.981522
VAC14	Q08AM6	colorectal	combined	1	5	1.00375	0.920176	1.09492	0.932676	0.98153
HXA5	P20719	colorectal	combined	1	5	0.996767	0.924557	1.07462	0.932736	0.981543
ERN1	O75460	colorectal	combined	1	5	1.00363	0.922268	1.09217	0.933039	0.981665
IL-17B	Q9UHF5	colorectal	combined	1	5	1.00379	0.918588	1.09691	0.933302	0.981694
KPCI	P41743	colorectal	combined	1	5	1.00553	0.883097	1.14493	0.933687	0.981814
Troponin I	P19429	colorectal	combined	1	5	0.99687	0.925746	1.07346	0.933836	0.981875
FOLR2	P14207	colorectal	combined	1	5	0.995503	0.89487	1.10745	0.933943	0.981937
14-3-3 protein beta/alpha	P31946	colorectal	combined	1	5	1.006	0.87274	1.15961	0.934232	0.9821
GLCM	P04062	colorectal	combined	1	5	0.996092	0.907444	1.0934	0.934379	0.982112
FA38A	Q92508	colorectal	combined	1	5	1.00419	0.908619	1.10982	0.934651	0.982113
ULA1	Q13564	colorectal	combined	1	5	1.00294	0.934902	1.07593	0.934676	0.982113
LRP10	Q7Z4F1	colorectal	combined	1	5	0.996169	0.908723	1.09203	0.934749	0.982113
HM20B	Q9P0W2	colorectal	combined	1	5	1.00351	0.922782	1.0913	0.934753	0.982113
CO5A1	P20908	colorectal	combined	1	5	0.996352	0.912853	1.08749	0.934768	0.982113
RM02	Q5T653	colorectal	combined	1	5	1.00323	0.928299	1.0842	0.935182	0.98222
TCP2L	B9ZVM9	colorectal	combined	1	5	0.996441	0.914332	1.08592	0.935237	0.982248
DR3	Q93038	colorectal	combined	1	5	1.00349	0.922533	1.09155	0.935285	0.982269
GNA1	Q96EK6	colorectal	combined	1	5	0.994332	0.866543	1.14097	0.935447	0.982369
ATG4B	Q9Y4P1	colorectal	combined	1	5	1.0033	0.926174	1.08684	0.935743	0.982438
IL-20	Q9NYY1	colorectal	combined	1	5	1.00366	0.917651	1.09774	0.936224	0.982658
PCTK1	Q00536	colorectal	combined	1	5	1.00446	0.900219	1.12077	0.936575	0.982713
KI2L1	P43626	colorectal	combined	1	5	0.996598	0.916221	1.08403	0.936687	0.982763
CIAO1	O76071	colorectal	combined	1	5	0.994652	0.871198	1.1356	0.936794	0.982797
GMEB2	Q9UKD1	colorectal	combined	1	5	1.00438	0.901475	1.11903	0.936846	0.982801
SPCS1	Q9Y6A9	colorectal	combined	1	5	1.00346	0.921326	1.09291	0.936867	0.982801
SATB2	Q9UPW6	colorectal	combined	1	5	1.00237	0.945347	1.06282	0.936958	0.982823
TSLP R	Q9HC73	colorectal	combined	1	5	0.996412	0.91042	1.09053	0.937789	0.983113
MANS1	Q9H8J5	colorectal	combined	1	5	0.996753	0.918556	1.08161	0.937811	0.983113
PLTP	P55058	colorectal	combined	1	5	1.00333	0.922892	1.09078	0.937834	0.983113
CD38	P28907	colorectal	combined	1	5	0.997428	0.934897	1.06414	0.937859	0.983113
ODP2	P10515	colorectal	combined	1	5	1.00431	0.901234	1.11917	0.937972	0.983151
STOM	P27105	colorectal	combined	1	5	0.996938	0.922698	1.07715	0.93809	0.983178
PROL1	Q99935	colorectal	combined	1	5	0.996015	0.900458	1.10171	0.938157	0.983178
C1QL2	Q7Z5L3	colorectal	combined	1	5	0.996538	0.912625	1.08817	0.938402	0.983231
GBRL1	Q9H0R8	colorectal	combined	1	5	1.00374	0.912851	1.10369	0.938502	0.983282
LRP6	O75581	colorectal	combined	1	5	0.996446	0.910189	1.09088	0.93857	0.983305
YA003	Q6UX82	colorectal	combined	1	5	0.996962	0.922307	1.07766	0.938922	0.983502
CAPS2	Q86UW7	colorectal	combined	1	5	0.996607	0.913359	1.08744	0.939125	0.983579
MIF	P14174	colorectal	combined	1	5	0.997018	0.923441	1.07646	0.939136	0.983579
SRXN1	Q9BYN0	colorectal	combined	1	5	0.996882	0.92003	1.08015	0.939192	0.983579
Myostatin	O14793	colorectal	combined	1	5	0.996684	0.915058	1.08559	0.939264	0.983579
UBP8	P40818	colorectal	combined	1	5	0.99486	0.871034	1.13629	0.939434	0.983601
EHD4	Q9H223	colorectal	combined	1	5	0.995947	0.896787	1.10607	0.939497	0.983607
SRRT	Q9BXP5	colorectal	combined	1	5	1.00363	0.912931	1.10334	0.940242	0.983788
RAB18	Q9NP72	colorectal	combined	1	5	0.99665	0.912733	1.08828	0.940402	0.983885
BY55	O95971	colorectal	combined	1	5	0.996899	0.918894	1.08153	0.940452	0.983908
IRF-3	Q14653	colorectal	combined	1	5	0.99486	0.868699	1.13934	0.94063	0.983956
FANK1	Q8TC84	colorectal	combined	1	5	1.00344	0.916699	1.09838	0.940712	0.983971
SARG	Q9BW04	colorectal	combined	1	5	1.00504	0.879887	1.148	0.940915	0.98402
FEV	Q99581	colorectal	combined	1	5	1.00407	0.901574	1.11822	0.941037	0.984026
RIR2B	Q7LG56	colorectal	combined	1	5	1.00402	0.902532	1.11692	0.941155	0.984042
LRP1B	Q9NZR2	colorectal	combined	1	5	1.00282	0.930257	1.08103	0.941499	0.984172
DTD2	Q96FN9	colorectal	combined	1	5	0.995463	0.881431	1.12425	0.941595	0.984177
F261	P16118	colorectal	combined	1	5	1.00312	0.9229	1.09031	0.941615	0.984177
BATF3	Q9NR55	colorectal	combined	1	5	1.00271	0.93248	1.07824	0.94169	0.984177
Alpha-1B-glycoprotein	P04217	colorectal	combined	1	5	0.996951	0.917677	1.08307	0.942414	0.984415
DDX46	Q7L014	colorectal	combined	1	5	1.00294	0.926012	1.08626	0.942555	0.984415
RALB	P11234	colorectal	combined	1	5	0.99619	0.89788	1.10526	0.942595	0.984424
TSHR	P16473	colorectal	combined	1	5	1.00308	0.922247	1.091	0.942819	0.984482
EIF3G	O75821	colorectal	combined	1	5	1.005	0.876818	1.15192	0.942877	0.984482
IL-18 Ra	Q13478	colorectal	combined	1	5	0.997111	0.921008	1.0795	0.943068	0.984485
FHR4	Q92496	colorectal	combined	1	5	0.997173	0.922437	1.07796	0.943221	0.984542
NRG4	Q8WWG1	colorectal	combined	1	5	0.997327	0.926421	1.07366	0.943302	0.984554
BMP-3	P12645	colorectal	combined	1	5	1.00295	0.924649	1.08788	0.94335	0.984554
IFN-b	P01574	colorectal	combined	1	5	1.00295	0.924523	1.08804	0.94339	0.984554
NELL2	Q99435	colorectal	combined	1	5	0.996719	0.910217	1.09144	0.943439	0.984554
KBRS1	Q9NYS0	colorectal	combined	1	5	1.00274	0.929353	1.08191	0.943835	0.984663
SHP-2	Q06124	colorectal	combined	1	5	1.0048	0.878776	1.1489	0.944147	0.984783
ARFP1	P53367	colorectal	combined	1	5	0.995194	0.869687	1.13881	0.944153	0.984783
HBAT	P09105	colorectal	combined	1	5	1.00256	0.933113	1.07718	0.944264	0.984821
JDP2	Q8WYK2	colorectal	combined	1	5	1.00269	0.929738	1.08136	0.944458	0.984862
HID1	Q8IV36	colorectal	combined	1	5	0.996949	0.914241	1.08714	0.944866	0.984954
ELK4	P28324	colorectal	combined	1	5	1.00315	0.917478	1.09681	0.944999	0.984978
ANGL3	Q9Y5C1	colorectal	combined	1	5	1.00354	0.907075	1.11025	0.945432	0.985099
ADPGK	Q9BRR6	colorectal	combined	1	5	1.00354	0.906741	1.11068	0.945489	0.985105
DUS3	P51452	colorectal	combined	1	5	0.995803	0.882634	1.12348	0.945524	0.985112
Trefoil factor 2	Q03403	colorectal	combined	1	5	1.00305	0.918966	1.09483	0.94559	0.985119
PSMD4	P55036	colorectal	combined	1	5	0.997398	0.925257	1.07516	0.945777	0.985168
MARE1	Q15691	colorectal	combined	1	5	0.995181	0.865684	1.14405	0.945849	0.985168
TRUB1	Q8WWH5	colorectal	combined	1	5	0.995382	0.870899	1.13766	0.945859	0.985168
JAM-C	Q9BX67	colorectal	combined	1	5	0.996228	0.892834	1.1116	0.946102	0.985169
TARC	Q92583	colorectal	combined	1	5	1.00305	0.917834	1.09617	0.946468	0.985276
DHB4	P51659	colorectal	combined	1	5	1.00448	0.881675	1.14438	0.946476	0.985276
FTMT	Q8N4E7	colorectal	combined	1	5	0.996812	0.908069	1.09423	0.94648	0.985276
NUB1	Q9Y5A7	colorectal	combined	1	5	0.995627	0.875708	1.13197	0.946632	0.985328
SOSB2	Q96AH0	colorectal	combined	1	5	0.996988	0.912644	1.08913	0.946678	0.985328
K1324:ECD	Q6UXG2	colorectal	combined	1	5	0.996423	0.896287	1.10775	0.947135	0.985505
GSTM3-3	P21266	colorectal	combined	1	5	1.00309	0.915374	1.09922	0.947242	0.985505
VEGF121	P15692	colorectal	combined	1	5	1.00275	0.92434	1.08781	0.947304	0.985505
TIMD3	Q8TDQ0	colorectal	combined	1	5	1.00286	0.921325	1.0916	0.947439	0.985505
NEUFC	Q8WUJ1	colorectal	combined	1	5	0.996897	0.908405	1.09401	0.947761	0.985606
LY86	O95711	colorectal	combined	1	5	1.00383	0.895338	1.12546	0.94783	0.985606
TEN3	Q9P273	colorectal	combined	1	5	1.00302	0.916437	1.09778	0.947849	0.985606
IFNL4	K9M1U5	colorectal	combined	1	5	0.997657	0.929275	1.07107	0.94837	0.985712
FGRL1	Q8N441	colorectal	combined	1	5	1.00268	0.924182	1.08785	0.948639	0.985747
VITRN	Q6UXI7	colorectal	combined	1	5	1.00311	0.912755	1.1024	0.948643	0.985747
sICAM-3	P32942	colorectal	combined	1	5	1.0025	0.928693	1.08217	0.948976	0.985802
RAP2A	P10114	colorectal	combined	1	5	0.9972	0.914907	1.0869	0.949131	0.985855
FA50A	Q14320	colorectal	combined	1	5	0.997394	0.920116	1.08116	0.949435	0.985947
CAMK2B	Q13554	colorectal	combined	1	5	1.00391	0.889673	1.13281	0.949523	0.985947
SEM5B	Q9P283	colorectal	combined	1	5	0.997095	0.911172	1.09112	0.949555	0.985948
RORG	P51449	colorectal	combined	1	5	0.997088	0.91095	1.09137	0.949562	0.985948
HDHD2	Q9H0R4	colorectal	combined	1	5	0.995702	0.870879	1.13842	0.949751	0.986019
PP14A	Q96A00	colorectal	combined	1	5	1.00367	0.895664	1.12469	0.949755	0.986019
IKB-epsilon	O00221	colorectal	combined	1	5	1.00265	0.923294	1.08883	0.949797	0.986019
TPPP3	Q9BW30	colorectal	combined	1	5	0.996746	0.900307	1.10351	0.949938	0.986083
CFDP1	Q9UEE9	colorectal	combined	1	5	1.00292	0.915626	1.09854	0.949943	0.986083
3MG	P29372	colorectal	combined	1	5	1.00272	0.920767	1.09197	0.950202	0.986119
Prolactin Receptor	P16471	colorectal	combined	1	5	1.00255	0.925457	1.08606	0.950341	0.986179
NEUG	Q92686	colorectal	combined	1	5	0.996219	0.884196	1.12243	0.950368	0.986179
Cyclophilin A	P62937	colorectal	combined	1	5	1.00441	0.874327	1.15385	0.950424	0.986204
GKN2	Q86XP6	colorectal	combined	1	5	1.00261	0.923358	1.08866	0.950526	0.986268
AES	Q08117	colorectal	combined	1	5	0.997008	0.906776	1.09622	0.950642	0.986315
TXND3	Q8N427	colorectal	combined	1	5	0.997226	0.913199	1.08898	0.950673	0.986333
PRAME	P78395	colorectal	combined	1	5	1.00233	0.930893	1.07926	0.950725	0.98634
RTF2	Q9BY42	colorectal	combined	1	5	0.997411	0.918066	1.08361	0.951125	0.986422
TIAR	Q01085	colorectal	combined	1	5	1.00304	0.910133	1.10544	0.951158	0.986422
Stathmin	P16949	colorectal	combined	1	5	1.00284	0.915237	1.09884	0.951436	0.986505
TFB2M	Q9H5Q4	colorectal	combined	1	5	0.997069	0.906938	1.09616	0.951588	0.986522
TENC1	Q63HR2	colorectal	combined	1	5	1.00258	0.922428	1.08969	0.9517	0.986522
NECP2	Q9NVZ3	colorectal	combined	1	5	1.00418	0.87577	1.15142	0.952345	0.986751
RSPO2	Q6UXX9	colorectal	combined	1	5	1.00201	0.938113	1.07026	0.952364	0.986751
BPHL	Q86WA6	colorectal	combined	1	5	0.997554	0.920177	1.08144	0.952588	0.986815
Granzyme B	P10144	colorectal	combined	1	5	1.00241	0.92552	1.08569	0.952819	0.986837
RANTES	P13501	colorectal	combined	1	5	1.00332	0.898832	1.11995	0.952932	0.986841
KIF3B	O15066	colorectal	combined	1	5	1.00265	0.917764	1.09539	0.953211	0.986972
HPRT	P00492	colorectal	combined	1	5	0.996373	0.882458	1.12499	0.953226	0.986972
BRK1	Q8WUW1	colorectal	combined	1	5	0.997602	0.920622	1.08102	0.953277	0.986972
MED11	Q9P086	colorectal	combined	1	5	1.00246	0.922809	1.08898	0.953654	0.987134
SH2D3	Q8N5H7	colorectal	combined	1	5	0.997188	0.906769	1.09662	0.953703	0.987134
TFR2	Q9UP52	colorectal	combined	1	5	0.997581	0.91916	1.08269	0.953759	0.987134
TPMT	P51580	colorectal	combined	1	5	1.00263	0.917222	1.096	0.953858	0.987134
MRM1	Q6IN84	colorectal	combined	1	5	1.00269	0.915157	1.09859	0.954085	0.987134
Tirap	P58753	colorectal	combined	1	5	0.996602	0.887431	1.1192	0.954145	0.987134
RAG-1	P15918	colorectal	combined	1	5	1.00237	0.924522	1.08678	0.954148	0.987134
ELMO1	Q92556	colorectal	combined	1	5	0.997518	0.916354	1.08587	0.954225	0.98718
GEPH	Q9NQX3	colorectal	combined	1	5	1.00226	0.927906	1.08257	0.954261	0.9872
SPANXA	Q9NS26	colorectal	combined	1	5	0.997416	0.912632	1.09008	0.954471	0.987306
SMAD1	Q15797	colorectal	combined	1	5	1.00294	0.905511	1.11086	0.955043	0.987477
SPT33	Q96N06	colorectal	combined	1	5	1.00243	0.921223	1.0908	0.955063	0.987484
BMP-4	P12644	colorectal	combined	1	5	1.0026	0.915815	1.09762	0.955103	0.987499
SIGIRR	Q6IA17	colorectal	combined	1	5	1.00245	0.920358	1.09186	0.95523	0.987536
RNS10	Q5GAN6	colorectal	combined	1	5	0.99782	0.924331	1.07715	0.955416	0.987614
SCRN3	Q0VDG4	colorectal	combined	1	5	0.997554	0.915179	1.08734	0.955587	0.987619
AP2B1	P63010	colorectal	combined	1	5	0.995866	0.860559	1.15245	0.955665	0.987653
PSA6	P60900	colorectal	combined	1	5	1.0028	0.908538	1.10685	0.95567	0.987653
CTNA2	P26232	colorectal	combined	1	5	0.998256	0.9381	1.06227	0.956098	0.987866
GPHA2	Q96T91	colorectal	combined	1	5	0.997766	0.921132	1.08077	0.956247	0.987913
CB032	Q96F85	colorectal	combined	1	5	1.00264	0.912395	1.10182	0.956268	0.987913
ASPN	Q9BXN1	colorectal	combined	1	5	0.997447	0.91014	1.09313	0.95638	0.987949
RB binding protein 5	Q15291	colorectal	combined	1	5	0.997737	0.919677	1.08242	0.956532	0.987949
STMN2	Q93045	colorectal	combined	1	5	1.00257	0.913986	1.09975	0.956578	0.987949
F175B	Q15018	colorectal	combined	1	5	0.998019	0.929257	1.07187	0.956589	0.987949
Plasmin	P00747	colorectal	combined	1	5	0.997812	0.922129	1.07971	0.956603	0.987949
BAD	Q92934	colorectal	combined	1	5	0.996661	0.882934	1.12504	0.956846	0.987999
STX12	Q86Y82	colorectal	combined	1	5	0.996363	0.872116	1.13831	0.957243	0.988163
MDM1	Q8TC05	colorectal	combined	1	5	0.99737	0.905819	1.09817	0.957249	0.988163
VCIP1	Q96JH7	colorectal	combined	1	5	1.00384	0.872384	1.15511	0.95729	0.988163
CPLX1	O14810	colorectal	combined	1	5	1.00251	0.914662	1.09879	0.9573	0.988163
CALCR	P30988	colorectal	combined	1	5	1.00222	0.922629	1.08868	0.958081	0.988439
C43BP:PH domain	Q9Y5P4	colorectal	combined	1	5	0.99684	0.885695	1.12193	0.958146	0.988442
Mcl-1	Q07820	colorectal	combined	1	5	0.998055	0.927659	1.07379	0.958398	0.988467
Retinoic acid receptor RXR-alpha	P19793	colorectal	combined	1	5	1.00226	0.920611	1.09116	0.958418	0.988472
C5b, 6 Complex	P01031	colorectal	combined	1	5	1.00214	0.924621	1.08616	0.958474	0.988476
ECP	P12724	colorectal	combined	1	5	1.00267	0.906087	1.10955	0.95882	0.988741
M-CSF R	P07333	colorectal	combined	1	5	0.997575	0.90972	1.09392	0.958842	0.988747
STRATIFIN	P31947	colorectal	combined	1	5	1.00231	0.918066	1.09428	0.958964	0.988783
SDCB2	Q9H190	colorectal	combined	1	5	0.998099	0.92803	1.07346	0.959126	0.988861
ULBP-3	Q9BZM4	colorectal	combined	1	5	1.00233	0.916614	1.09607	0.959256	0.98891
sICAM-5	Q9UMF0	colorectal	combined	1	5	1.00213	0.923519	1.08743	0.959289	0.988914
MACOI	Q8N5G2	colorectal	combined	1	5	0.997451	0.903438	1.10125	0.9597	0.989094
G6PE	O95479	colorectal	combined	1	5	1.00221	0.919306	1.09258	0.960114	0.989245
G6B:CD	O95866	colorectal	combined	1	5	1.00191	0.929128	1.0804	0.960354	0.989363
6PGL	O95336	colorectal	combined	1	5	0.996487	0.86722	1.14502	0.960411	0.989407
RN149	Q8NC42	colorectal	combined	1	5	0.998105	0.925769	1.07609	0.960581	0.989507
RGN	Q15493	colorectal	combined	1	5	1.00217	0.919561	1.0922	0.960618	0.989537
OXLD1	Q5BKU9	colorectal	combined	1	5	0.997663	0.909116	1.09483	0.960653	0.98955
PNMA2	Q9UL42	colorectal	combined	1	5	0.997498	0.902594	1.10238	0.960829	0.989614
Factor D	P00746	colorectal	combined	1	5	1.0022	0.917298	1.09496	0.961174	0.989753
Mammaglobin 2	O75556	colorectal	combined	1	5	0.997739	0.910268	1.09362	0.961439	0.989812
PSA	P07288	colorectal	combined	1	5	1.00227	0.913692	1.09943	0.961718	0.98987
RU1C	P09234	colorectal	combined	1	5	1.00208	0.920428	1.09098	0.961741	0.989886
Topoisomerase I	P11387	colorectal	combined	1	5	1.002	0.923351	1.08734	0.961865	0.989928
ANP	P01160	colorectal	combined	1	5	0.997823	0.912363	1.09129	0.961945	0.989938
PPCS	Q9HAB8	colorectal	combined	1	5	0.996694	0.868048	1.14441	0.962545	0.990119
CD226	Q15762	colorectal	combined	1	5	0.997445	0.896271	1.11004	0.962609	0.990119
CC167	Q9P0B6	colorectal	combined	1	5	1.00154	0.938925	1.06833	0.962699	0.990134
CD8A	P01732	colorectal	combined	1	5	0.997858	0.91161	1.09227	0.962921	0.99025
COASY	Q13057	colorectal	combined	1	5	1.00199	0.921108	1.08998	0.963024	0.990282
CCD69	A6NI79	colorectal	combined	1	5	1.00201	0.920536	1.09069	0.963056	0.990286
UFD1	Q92890	colorectal	combined	1	5	0.996765	0.868786	1.1436	0.963143	0.9903
GPC4	O75487	colorectal	combined	1	5	0.997859	0.911072	1.09291	0.96317	0.9903
CO6A2	P12110	colorectal	combined	1	5	1.00204	0.919112	1.09244	0.963178	0.9903
ADA29	Q9UKF5	colorectal	combined	1	5	0.998014	0.917164	1.08599	0.963208	0.990308
CSNK1G2	P78368	colorectal	combined	1	5	1.00323	0.873613	1.15209	0.963507	0.990452
L37A2	A6NM11	colorectal	combined	1	5	0.997977	0.915001	1.08848	0.963526	0.990452
DHI1	P28845	colorectal	combined	1	5	1.00216	0.913384	1.09957	0.963573	0.990461
ICAM4	Q14773	colorectal	combined	1	5	0.998034	0.916863	1.08639	0.963738	0.990496
DUS16	Q9BY84	colorectal	combined	1	5	0.998079	0.917804	1.08537	0.964142	0.990649
SULT 1E	P49888	colorectal	combined	1	5	1.00156	0.935668	1.07209	0.96421	0.990675
SYT2	Q8N9I0	colorectal	combined	1	5	1.00161	0.933678	1.07448	0.964211	0.990675
IFN14	P01570	colorectal	combined	1	5	1.0021	0.914222	1.09843	0.964214	0.990675
RAN	P62826	colorectal	combined	1	5	1.0029	0.88358	1.13833	0.964277	0.990692
MATN3	O15232	colorectal	combined	1	5	0.99786	0.908509	1.096	0.964304	0.990696
MATK	P42679	colorectal	combined	1	5	1.00204	0.916078	1.09607	0.964443	0.990723
IFIT2	P09913	colorectal	combined	1	5	0.998364	0.928746	1.0732	0.964587	0.990774
CD6	P30203	colorectal	combined	1	5	1.00223	0.908502	1.10562	0.96461	0.990779
CD81	P60033	colorectal	combined	1	5	1.00157	0.933633	1.07446	0.964981	0.991032
14-3-3 eta	Q04917	colorectal	combined	1	5	0.996907	0.867348	1.14582	0.965216	0.991145
IKB-beta	Q15653	colorectal	combined	1	5	0.998132	0.917594	1.08574	0.965251	0.991145
Carbonyl reductase 3	O75828	colorectal	combined	1	5	1.00206	0.912788	1.10007	0.965489	0.991145
IBPL1	Q8WX77	colorectal	combined	1	5	0.99807	0.914277	1.08954	0.965562	0.991145
MO4L1	Q9UBU8	colorectal	combined	1	5	1.00195	0.91727	1.09444	0.965588	0.991145
HECD3	Q5T447	colorectal	combined	1	5	0.998246	0.921275	1.08165	0.965796	0.99118
CCD50	Q8IVM0	colorectal	combined	1	5	0.99786	0.903621	1.10193	0.966245	0.991376
LRC4B:ECD	Q9NT99	colorectal	combined	1	5	1.00172	0.923611	1.08642	0.966988	0.991623
F264	Q16877	colorectal	combined	1	5	1.00149	0.932904	1.07511	0.967228	0.991704
PPM1L	Q5SGD2	colorectal	combined	1	5	0.9979	0.902672	1.10317	0.967231	0.991704
p19-INK4d	P55273	colorectal	combined	1	5	0.997189	0.871779	1.14064	0.967261	0.99172
SPLC2	Q96DR5	colorectal	combined	1	5	0.998392	0.924297	1.07843	0.967373	0.991764
PTP-1C	P29350	colorectal	combined	1	5	0.997293	0.875161	1.13647	0.967566	0.99185
SLIK3	O94933	colorectal	combined	1	5	0.99823	0.916059	1.08777	0.967751	0.991895
EXOS8	Q96B26	colorectal	combined	1	5	0.99811	0.909971	1.09479	0.968004	0.992034
UB2D4	Q9Y2X8	colorectal	combined	1	5	1.00268	0.878503	1.14441	0.968349	0.992128
TRY3	P35030	colorectal	combined	1	5	0.998458	0.925189	1.07753	0.968352	0.992128
JAM-B	P57087	colorectal	combined	1	5	0.998148	0.910586	1.09413	0.96843	0.992166
CRLF3	Q8IUI8	colorectal	combined	1	5	0.998568	0.929046	1.07329	0.968951	0.99241
GOLP3	Q9H4A6	colorectal	combined	1	5	0.998119	0.907334	1.09799	0.969139	0.99249
IMPCT	Q9P2X3	colorectal	combined	1	5	1.00226	0.893762	1.12392	0.969247	0.9925
PNPO	Q9NVS9	colorectal	combined	1	5	0.998202	0.910647	1.09418	0.96935	0.992525
B3GN6	Q6ZMB0	colorectal	combined	1	5	0.998103	0.905756	1.09987	0.969428	0.992581
JARD2	Q92833	colorectal	combined	1	5	1.00154	0.924484	1.08502	0.96991	0.992694
CTBP1	Q13363	colorectal	combined	1	5	0.997677	0.883421	1.12671	0.9701	0.992694
PRPS1	P60891	colorectal	combined	1	5	1.00135	0.932379	1.07543	0.9704	0.9927
MYZAP	P0CAP1	colorectal	combined	1	5	1.00155	0.922343	1.08756	0.970571	0.992711
PILRA	Q9UKJ1	colorectal	combined	1	5	1.00148	0.925195	1.08406	0.970786	0.992777
UBE2S	Q16763	colorectal	combined	1	5	0.998019	0.89709	1.1103	0.970925	0.99283
AS3MT	Q9HBK9	colorectal	combined	1	5	1.00154	0.921843	1.08813	0.970945	0.992839
CF057	Q5VUM1	colorectal	combined	1	5	1.00159	0.91908	1.09152	0.971043	0.992898
AIF	O95831	colorectal	combined	1	5	0.998482	0.918981	1.08486	0.971366	0.993009
Fas, soluble	P25445	colorectal	combined	1	5	0.998481	0.916912	1.08731	0.972112	0.993239
ASF1B	Q9NVP2	colorectal	combined	1	5	1.0012	0.936143	1.07077	0.972197	0.993275
VHLL	Q6RSH7	colorectal	combined	1	5	1.00133	0.928676	1.07966	0.972439	0.993322
PSA4	P25789	colorectal	combined	1	5	0.998482	0.915781	1.08865	0.972527	0.993322
NR1D2	Q14995	colorectal	combined	1	5	0.998511	0.916841	1.08746	0.972689	0.993408
PANK3	Q9H999	colorectal	combined	1	5	0.998171	0.898599	1.10878	0.972756	0.993415
NMNA1	Q9HAN9	colorectal	combined	1	5	1.0014	0.923605	1.08575	0.972888	0.993455
PI42A	P48426	colorectal	combined	1	5	0.997678	0.870868	1.14295	0.973266	0.993533
DHX8	Q14562	colorectal	combined	1	5	1.0013	0.927524	1.08093	0.973553	0.99359
FOLR3	P41439	colorectal	combined	1	5	0.998578	0.917843	1.08642	0.973617	0.99359
DCNL3	Q8IWE4	colorectal	combined	1	5	1.00128	0.927942	1.08042	0.973666	0.99359
a2-Antiplasmin	P08697	colorectal	combined	1	5	0.998364	0.905337	1.10095	0.973826	0.99359
Glutathione peroxidase	P07203	colorectal	combined	1	5	1.00184	0.8974	1.11843	0.973924	0.99359
CRBB3	P26998	colorectal	combined	1	5	0.998435	0.908301	1.09751	0.97412	0.993621
NBR1	Q14596	colorectal	combined	1	5	0.998507	0.912044	1.09317	0.974199	0.993644
SIL1	Q9H173	colorectal	combined	1	5	0.998727	0.924044	1.07945	0.974379	0.99369
WFDC8	Q8IUA0	colorectal	combined	1	5	0.99845	0.906983	1.09914	0.974759	0.993787
Tropomyosin alpha-3 chain	P06753	colorectal	combined	1	5	1.00149	0.912956	1.0986	0.974903	0.993848
DYRK3	O43781	colorectal	combined	1	5	1.0015	0.911897	1.09991	0.974965	0.993871
RELM-beta	Q9BQ08	colorectal	combined	1	5	0.998711	0.920994	1.08298	0.975098	0.993933
MPPD2	Q15777	colorectal	combined	1	5	1.00128	0.923893	1.08514	0.975227	0.993984
HTAI2	Q9BUP3	colorectal	combined	1	5	1.00123	0.923413	1.0856	0.976245	0.994397
RS7	P62081	colorectal	combined	1	5	1.00132	0.917816	1.09243	0.976265	0.994397
LACB2	Q53H82	colorectal	combined	1	5	0.998049	0.870864	1.14381	0.977604	0.994748
LCN1	P31025	colorectal	combined	1	5	0.998764	0.915617	1.08946	0.977755	0.994794
Factor D	P00746	colorectal	combined	1	5	0.998475	0.896828	1.11164	0.977778	0.994794
Nucleoside diphosphate kinase A	P15531	colorectal	combined	1	5	0.998675	0.909478	1.09662	0.977849	0.994794
COX-2	P35354	colorectal	combined	1	5	0.998763	0.915086	1.09009	0.977881	0.994794
CK2-A1:B	P67870	colorectal	combined	1	5	1.0018	0.881325	1.13873	0.978107	0.994825
UBXN4:CD 1	Q92575	colorectal	combined	1	5	0.998256	0.878837	1.1339	0.978575	0.994941
Ezrin	P15311	colorectal	combined	1	5	1.00189	0.872317	1.15071	0.97868	0.994954
a2-HS-Glycoprotein	P02765	colorectal	combined	1	5	1.00106	0.924277	1.08421	0.979298	0.995289
RS3	P23396	colorectal	combined	1	5	0.998996	0.925681	1.07812	0.9794	0.995289
Somatostatin-28	P61278	colorectal	combined	1	5	0.99883	0.913252	1.09243	0.979559	0.995289
CHM1B	Q7LBR1	colorectal	combined	1	5	0.998265	0.873856	1.14039	0.979599	0.995295
Aldehyde dehydrogenase, class 3	P30838	colorectal	combined	1	5	1.00089	0.934436	1.07208	0.979691	0.995335
Cathepsin H	P09668	colorectal	combined	1	5	1.00104	0.923648	1.08492	0.979795	0.995357
Osteocalcin	P02818	colorectal	combined	1	5	0.998971	0.922235	1.08209	0.979858	0.995364
DPOE2	P56282	colorectal	combined	1	5	1.00114	0.915396	1.09491	0.980154	0.995392
Endothelin 1	P05305	colorectal	combined	1	5	0.998997	0.922451	1.08189	0.980312	0.995434
PNOC	Q13519	colorectal	combined	1	5	0.999075	0.926296	1.07757	0.980863	0.995536
BLNK	Q8WV28	colorectal	combined	1	5	0.998883	0.911569	1.09456	0.980898	0.995536
MB12B	Q9H7P6	colorectal	combined	1	5	1.00151	0.884134	1.13447	0.981085	0.995575
MED10	Q9BTT4	colorectal	combined	1	5	1.00175	0.865929	1.15886	0.98128	0.995581
MMP-8	P22894	colorectal	combined	1	5	0.998998	0.918178	1.08693	0.981415	0.995598
PLOD3	O60568	colorectal	combined	1	5	0.99895	0.913218	1.09273	0.981696	0.995658
KS6A1	Q15418	colorectal	combined	1	5	1.00094	0.923103	1.08534	0.981846	0.995658
Thioredoxin	P10599	colorectal	combined	1	5	1.00084	0.929737	1.07737	0.982254	0.995718
RELL2	Q8NC24	colorectal	combined	1	5	1.00092	0.922607	1.08589	0.982283	0.995736
CK-MB	P06732	colorectal	combined	1	5	0.998965	0.911549	1.09476	0.98232	0.995747
CJ038	Q5VUB5	colorectal	combined	1	5	1.00104	0.9123	1.09842	0.982448	0.995792
Gro-b	P19875	colorectal	combined	1	5	0.998976	0.911397	1.09497	0.982547	0.995821
F162B	Q5T6X4	colorectal	combined	1	5	1.00078	0.93328	1.07316	0.982583	0.995821
ECP	P12724	colorectal	combined	1	5	1.00104	0.91204	1.09871	0.98262	0.995821
MUC1:region 3	P15941	colorectal	combined	1	5	1.0008	0.931356	1.07541	0.982703	0.995821
PIM1	P11309	colorectal	combined	1	5	1.0009	0.921919	1.08664	0.982923	0.995866
ABP1	P19801	colorectal	combined	1	5	0.999074	0.917549	1.08784	0.982976	0.995866
PHS2	Q9H0N5	colorectal	combined	1	5	0.999091	0.918964	1.0862	0.982994	0.995866
MFAP4	P55083	colorectal	combined	1	5	1.00093	0.918638	1.0906	0.983011	0.995867
SRPK2	P78362	colorectal	combined	1	5	1.00083	0.926804	1.08076	0.983174	0.995883
FBX48	Q5FWF7	colorectal	combined	1	5	1.00081	0.92861	1.07861	0.983193	0.995883
IL22RA1	Q8N6P7	colorectal	combined	1	5	1.0009	0.919763	1.0892	0.983277	0.995883
DVL2	O14641	colorectal	combined	1	5	1.00102	0.909355	1.10193	0.983394	0.995925
GSTA3	Q16772	colorectal	combined	1	5	1.00086	0.922531	1.08585	0.98343	0.995925
EEA1	Q15075	colorectal	combined	1	5	0.999195	0.924528	1.07989	0.983787	0.996029
SG196	Q9H5K3	colorectal	combined	1	5	0.999145	0.919846	1.08528	0.983819	0.996033
SLC31	Q07837	colorectal	combined	1	5	1.00085	0.920799	1.08785	0.984124	0.996046
CLC7A	Q9BXN2	colorectal	combined	1	5	1.00087	0.917307	1.09204	0.984438	0.99607
PSMD9	O00233	colorectal	combined	1	5	0.999078	0.910585	1.09617	0.984454	0.99607
NAGPA	Q9UK23	colorectal	combined	1	5	0.999014	0.904322	1.10362	0.984517	0.99607
CDK20	Q8IZL9	colorectal	combined	1	5	0.999185	0.919779	1.08545	0.9846	0.99607
RAB31	Q13636	colorectal	combined	1	5	1.00127	0.879556	1.13983	0.984649	0.996088
PNKP	Q96T60	colorectal	combined	1	5	0.998908	0.890253	1.12082	0.985164	0.996162
ODB2	P11182	colorectal	combined	1	5	0.998853	0.884378	1.12815	0.985258	0.996162
Sialoadhesin	Q9BZZ2	colorectal	combined	1	5	0.999184	0.915398	1.09064	0.985418	0.996214
SOX6	P35712	colorectal	combined	1	5	1.00074	0.923918	1.08395	0.98554	0.996252
SPIT3	P49223	colorectal	combined	1	5	0.999038	0.899922	1.10907	0.985601	0.996281
AGO1	Q9UL18	colorectal	combined	1	5	1.00118	0.879009	1.14033	0.985829	0.996363
CSK21	P68400	colorectal	combined	1	5	1.00073	0.92312	1.08486	0.985925	0.996385
PAL4D	F5H284	colorectal	combined	1	5	0.999355	0.928766	1.07531	0.986226	0.996585
MYPC2	Q14324	colorectal	combined	1	5	0.999326	0.923599	1.08126	0.986618	0.996681
PI42B	P78356	colorectal	combined	1	5	1.00112	0.874512	1.14607	0.987009	0.996834
CA210	Q8IVY1	colorectal	combined	1	5	0.999299	0.917935	1.08787	0.987081	0.996857
Lamin-B1	P20700	colorectal	combined	1	5	0.999466	0.932232	1.07155	0.988007	0.997218
DAPK2	Q9UIK4	colorectal	combined	1	5	1.00058	0.926132	1.08102	0.988182	0.997296
Cyclin B1	P14635	colorectal	combined	1	5	1.00048	0.938128	1.06698	0.988245	0.99733
NUDT7	P0C024	colorectal	combined	1	5	1.00052	0.928309	1.07835	0.989156	0.997622
FBP12	A6NFH5	colorectal	combined	1	5	1.00053	0.925984	1.08109	0.989214	0.99765
CQ078:N-term	Q8N4C9	colorectal	combined	1	5	0.999492	0.92789	1.07662	0.989314	0.99771
resistin	Q9HD89	colorectal	combined	1	5	1.00063	0.912303	1.0975	0.989396	0.997748
C16L2	Q6UWJ8	colorectal	combined	1	5	1.0005	0.928725	1.07783	0.989408	0.997748
YETS4	O95619	colorectal	combined	1	5	0.999433	0.914821	1.09187	0.989978	0.997936
SARP-2	Q8N474	colorectal	combined	1	5	1.00057	0.913838	1.09554	0.990128	0.998012
RASA1	P20936	colorectal	combined	1	5	0.999491	0.921319	1.08429	0.990217	0.998061
CDC37	Q16543	colorectal	combined	1	5	1.00069	0.893972	1.12016	0.990369	0.998106
UB2Q1	Q7Z7E8	colorectal	combined	1	5	0.999447	0.912977	1.09411	0.990446	0.998145
Carbonic Anhydrase IV	P22748	colorectal	combined	1	5	0.999508	0.921344	1.0843	0.990556	0.998147
SIRPG	Q9P1W8	colorectal	combined	1	5	0.999545	0.9252	1.07986	0.99079	0.998147
KISHA	Q8TBQ9	colorectal	combined	1	5	1.00056	0.909053	1.10128	0.990831	0.998147
RFFL	Q8WZ73	colorectal	combined	1	5	1.00045	0.926401	1.08041	0.990932	0.998147
CLCA	P09496	colorectal	combined	1	5	1.00058	0.899834	1.1126	0.991474	0.998289
ADAM 10:ECD	O14672	colorectal	combined	1	5	1.00045	0.920168	1.08775	0.991499	0.998292
FGF-10	O15520	colorectal	combined	1	5	0.999571	0.921787	1.08392	0.99171	0.998378
SOX10	P56693	colorectal	combined	1	5	1.00046	0.91597	1.09275	0.991775	0.998397
Mannose-binding lectin	P49257	colorectal	combined	1	5	1.00051	0.905323	1.1057	0.992056	0.998443
LCAT	P04180	colorectal	combined	1	5	0.999623	0.927064	1.07786	0.992172	0.998443
KLH41	O60662	colorectal	combined	1	5	1.00044	0.91156	1.09799	0.9926	0.998617
DB118	Q96PH6	colorectal	combined	1	5	0.999543	0.904958	1.10401	0.99281	0.998646
ABL1	P00519	colorectal	combined	1	5	0.999551	0.906573	1.10207	0.992813	0.998646
UBE3A	Q05086	colorectal	combined	1	5	1.00059	0.878992	1.13901	0.992875	0.998646
VTM2L	Q96N03	colorectal	combined	1	5	0.999679	0.93171	1.07261	0.992876	0.998646
CD8A	P01732	colorectal	combined	1	5	0.999589	0.912793	1.09464	0.992919	0.998656
MBTP1	Q14703	colorectal	combined	1	5	1.00052	0.89094	1.12357	0.993047	0.998661
SARP-2	Q8N474	colorectal	combined	1	5	1.00033	0.926767	1.07973	0.993306	0.998669
HSP 27	P04792	colorectal	combined	1	5	1.00049	0.887202	1.12823	0.993676	0.998669
HVEM	Q92956	colorectal	combined	1	5	0.999673	0.921634	1.08432	0.993711	0.998669
Cathepsin D	P07339	colorectal	combined	1	5	1.00032	0.923788	1.08319	0.993776	0.998669
HGFA	Q04756	colorectal	combined	1	5	1.00032	0.92393	1.08301	0.993798	0.998669
MYPC3	Q14896	colorectal	combined	1	5	0.999651	0.915352	1.09171	0.993812	0.998669
MBL	P11226	colorectal	combined	1	5	0.999695	0.922031	1.0839	0.994104	0.998682
CDK2	P24941	colorectal	combined	1	5	1.00038	0.903621	1.1075	0.994128	0.998699
TIM23	O14925	colorectal	combined	1	5	0.999729	0.929073	1.07576	0.994223	0.998712
sTREM-1	Q9NP99	colorectal	combined	1	5	0.999671	0.912899	1.09469	0.994335	0.998742
Siglec-5	O15389	colorectal	combined	1	5	1.00028	0.92275	1.08431	0.994666	0.998874
NSUN6	Q8TEA1	colorectal	combined	1	5	1.00029	0.917782	1.09022	0.994687	0.998874
3BP2	P78314	colorectal	combined	1	5	1.00028	0.91978	1.08783	0.994751	0.998874
MEMO1	Q9Y316	colorectal	combined	1	5	0.99969	0.906386	1.1026	0.995045	0.998894
Noggin	Q13253	colorectal	combined	1	5	0.999707	0.909001	1.09946	0.995179	0.998936
sperm protein 10	P26436	colorectal	combined	1	5	1.00024	0.923385	1.0835	0.995224	0.998945
SULT 1A1*2	P50225	colorectal	combined	1	5	0.999701	0.905735	1.10342	0.995269	0.998945
KPRA	Q14558	colorectal	combined	1	5	1.0003	0.898442	1.11371	0.995594	0.999006
RL12	P30050	colorectal	combined	1	5	1.00028	0.905029	1.10556	0.995611	0.999006
SESQ2	Q6ICB4	colorectal	combined	1	5	0.999795	0.92557	1.07997	0.995835	0.999066
SNTAN	A6NMZ2	colorectal	combined	1	5	0.999801	0.927425	1.07782	0.995854	0.999066
CO1A1:N-term propeptide	P02452	colorectal	combined	1	5	0.999818	0.932313	1.07221	0.995929	0.99907
ZHANG	Q9NS37	colorectal	combined	1	5	0.999801	0.918907	1.08782	0.996319	0.999176
carboxylesterase, liver	P23141	colorectal	combined	1	5	1.00016	0.932177	1.07309	0.996538	0.999291
ZRAN1	Q9UGI0	colorectal	combined	1	5	0.999802	0.908808	1.09991	0.996747	0.999434
IP6K1	Q92551	colorectal	combined	1	5	0.999753	0.886731	1.12718	0.996776	0.999441
UBE2Z	Q9H832	colorectal	combined	1	5	0.999822	0.910649	1.09773	0.997019	0.999496
ARI3A	Q99856	colorectal	combined	1	5	0.999823	0.907417	1.10164	0.997145	0.999496
C1-Esterase Inhibitor	P05155	colorectal	combined	1	5	0.999853	0.914865	1.09274	0.99742	0.999518
kallikrein 8	O60259	colorectal	combined	1	5	0.999847	0.90899	1.09979	0.997486	0.999546
IL-1 R4	Q01638	colorectal	combined	1	5	1.00014	0.915555	1.09253	0.997596	0.999579
WSCD2	Q2TBF2	colorectal	combined	1	5	1.00015	0.907548	1.1022	0.997598	0.999579
T2EA	P29083	colorectal	combined	1	5	1.0001	0.934938	1.0698	0.99776	0.999653
IDUA	P35475	colorectal	combined	1	5	1.00011	0.921118	1.08587	0.99795	0.999716
NXPH2	O95156	colorectal	combined	1	5	0.999923	0.919383	1.08752	0.998575	0.99973
SNAA	P54920	colorectal	combined	1	5	0.999883	0.867596	1.15234	0.998715	0.99973
SCN3B	Q9NY72	colorectal	combined	1	5	1.00007	0.916539	1.0912	0.998824	0.999773
IF4A2	Q14240	colorectal	combined	1	5	0.999944	0.875392	1.14222	0.999336	0.99989
PB1	Q86U86	colorectal	combined	1	5	0.999982	0.916143	1.09149	0.999675	0.999925
BMP-3	P12645	colorectal	combined	1	5	0.999988	0.92736	1.0783	0.999753	0.999925
TFF3	Q07654	colorectal	combined	2	0	1.22522	1.13671	1.32063	1.10005e-07	0.00257055
OLFL3	Q9NRN5	colorectal	combined	2	0	1.24494	1.13766	1.36233	1.88646e-06	0.00483618
Lectin, mannose-binding 2	Q12907	colorectal	combined	2	0	1.24544	1.13747	1.36365	2.09438e-06	0.00483618
TCAL8	Q8IYN2	colorectal	combined	2	0	1.17903	1.10126	1.26229	2.24256e-06	0.00501528
CA125	Q8WXI7	colorectal	combined	2	0	1.18362	1.10252	1.27067	3.23589e-06	0.0051365
CKS-1	P61024	colorectal	combined	2	0	1.16259	1.08832	1.24193	7.71643e-06	0.00833431
LAMA4	Q16363	colorectal	combined	2	0	1.14295	1.0769	1.21305	1.08466e-05	0.0105654
METK2	P31153	colorectal	combined	2	0	1.17367	1.09267	1.26068	1.13983e-05	0.0107505
COMP	P49747	colorectal	combined	2	0	0.836091	0.770906	0.906787	1.54204e-05	0.0119918
TOIP1:Nuclear	Q5JTV8	colorectal	combined	2	0	1.17459	1.08926	1.26661	2.89391e-05	0.0149477
CRBA2	P53672	colorectal	combined	2	0	1.13801	1.07097	1.20925	3.00234e-05	0.0149477
TCTP	P13693	colorectal	combined	2	0	1.20436	1.10326	1.31472	3.22612e-05	0.0155982
IQCF1	Q8N6M8	colorectal	combined	2	0	1.20197	1.10152	1.31158	3.60237e-05	0.0168079
GAGE-2	Q13066	colorectal	combined	2	0	1.21112	1.10554	1.3268	3.85979e-05	0.0174641
SERB	P78330	colorectal	combined	2	0	1.16198	1.0817	1.24823	3.95914e-05	0.0177939
GEMI7	Q9H840	colorectal	combined	2	0	1.17719	1.08893	1.27261	4.08895e-05	0.0181334
CHKB	Q9Y259	colorectal	combined	2	0	1.1963	1.09654	1.30514	5.47645e-05	0.0213214
Tetranectin	P05452	colorectal	combined	2	0	0.853918	0.79079	0.922086	5.57728e-05	0.021501
INHBC	P55103	colorectal	combined	2	0	1.217	1.10586	1.33932	5.84082e-05	0.021501
nectin-1 gamma:ECD	Q15223	colorectal	combined	2	0	1.12575	1.06196	1.19337	6.89892e-05	0.0237523
EGLN2	Q96KS0	colorectal	combined	2	0	1.15896	1.07741	1.24667	7.39975e-05	0.0247142
RP9	Q8TA86	colorectal	combined	2	0	1.14673	1.07108	1.22773	8.42564e-05	0.0259782
MPIP2	P30305	colorectal	combined	2	0	1.13846	1.06675	1.21499	9.36458e-05	0.027444
CCD43	Q96MW1	colorectal	combined	2	0	1.13612	1.06528	1.21168	0.000102378	0.028988
H6ST3	Q8IZP7	colorectal	combined	2	0	0.816712	0.737194	0.904807	0.000107083	0.0296313
CHL1	O00533	colorectal	combined	2	0	0.845433	0.776506	0.920479	0.00010901	0.0299787
Elafin	P19957	colorectal	combined	2	0	1.16201	1.07621	1.25464	0.000124616	0.0323444
CF126	Q6UWE3	colorectal	combined	2	0	1.16541	1.07768	1.26029	0.000126353	0.032664
ETV7	Q9Y603	colorectal	combined	2	0	1.1566	1.07296	1.24675	0.000145411	0.035153
PRS35	Q8N3Z0	colorectal	combined	2	0	1.14192	1.06506	1.22432	0.000189335	0.0415938
AGO61	Q8NAT1	colorectal	combined	2	0	0.83442	0.758581	0.91784	0.000196567	0.0426678
P-Cadherin	P22223	colorectal	combined	2	0	1.17567	1.07961	1.28028	0.0001982	0.0428831
Proteasome subunit alpha type 5	P28066	colorectal	combined	2	0	1.18725	1.08281	1.30177	0.000258857	0.0486097
SYTL4:C2 2	Q96C24	colorectal	combined	2	0	1.13171	1.05893	1.20948	0.000263869	0.048947
BRM1L	Q5PSV4	colorectal	combined	2	0	0.816706	0.732391	0.910728	0.000270583	0.0492536
THIK	P09110	colorectal	combined	2	0	1.14625	1.06497	1.23374	0.000275622	0.0492536
TIG2	Q99969	colorectal	combined	2	0	1.17729	1.07796	1.28577	0.000284257	0.0502909
Coagulation Factor V	P12259	colorectal	combined	2	0	1.15151	1.06691	1.24282	0.000290758	0.0506608
CGAT2	Q8N6G5	colorectal	combined	2	0	1.10628	1.04652	1.16945	0.000364018	0.0559089
TRM6	Q9UJA5	colorectal	combined	2	0	1.13765	1.05975	1.22127	0.000365978	0.0561455
Vitronectin	P04004	colorectal	combined	2	0	1.16964	1.07279	1.27524	0.000380753	0.0569279
CAD23	Q9H251	colorectal	combined	2	0	1.15336	1.066	1.24789	0.000385021	0.0573588
MSX-2	P35548	colorectal	combined	2	0	1.11173	1.04843	1.17885	0.000398183	0.0581625
PCDGK	Q9UN70	colorectal	combined	2	0	1.17884	1.07615	1.29132	0.000402643	0.058298
Calpactin I light chain	P60903	colorectal	combined	2	0	1.11983	1.05169	1.1924	0.00041076	0.0588649
VCX1	Q9H320	colorectal	combined	2	0	1.16388	1.06972	1.26633	0.000422366	0.0596699
CILP2	Q8IUL8	colorectal	combined	2	0	0.84267	0.766163	0.926816	0.000423541	0.0597099
LBP	P18428	colorectal	combined	2	0	1.16033	1.06823	1.26036	0.00042489	0.0597639
HS3S5	Q8IZT8	colorectal	combined	2	0	1.11634	1.04996	1.18693	0.000434236	0.0601791
Integrin a11b1	P05556	colorectal	combined	2	0	0.844019	0.767768	0.927843	0.000447763	0.0605884
ADH4	P08319	colorectal	combined	2	0	1.15861	1.06716	1.25789	0.000449071	0.0605884
PPBN	P10696	colorectal	combined	2	0	0.83344	0.751926	0.923791	0.000521492	0.0657837
Glutathione peroxidase 3	P22352	colorectal	combined	2	0	0.866869	0.799337	0.940106	0.000555374	0.067496
Coagulation factor XIII	P00488	colorectal	combined	2	0	1.12167	1.0506	1.19755	0.000585832	0.0688849
CIG49	O14879	colorectal	combined	2	0	0.839922	0.760304	0.927877	0.000596624	0.0696252
Coagulation Factor VII	P08709	colorectal	combined	2	0	1.16331	1.06689	1.26844	0.000610723	0.0705392
WFDC6	Q9BQY6	colorectal	combined	2	0	0.864009	0.794629	0.939447	0.00062043	0.0712027
NAB1	Q13506	colorectal	combined	2	0	1.17163	1.06984	1.2831	0.000635536	0.0718313
MLRS	Q96A32	colorectal	combined	2	0	1.13654	1.05607	1.22315	0.000635579	0.0718313
IFN-g	P01579	colorectal	combined	2	0	1.12732	1.05237	1.20761	0.000639645	0.0719268
ANTR2	P58335	colorectal	combined	2	0	0.864585	0.795105	0.940138	0.000663748	0.0727692
RRFM	Q96E11	colorectal	combined	2	0	1.1301	1.05318	1.21263	0.000672331	0.0728663
MIC-1	Q99988	colorectal	combined	2	0	1.17729	1.07134	1.29371	0.000693286	0.07381
F210A	Q96ND0	colorectal	combined	2	0	1.15018	1.06023	1.24776	0.000758468	0.0776612
WNT3A	P56704	colorectal	combined	2	0	1.1235	1.04986	1.20231	0.000760643	0.0777627
WISP-1	O95388	colorectal	combined	2	0	1.16523	1.0658	1.27392	0.000778129	0.0788306
CRAC1	Q9NQ79	colorectal	combined	2	0	0.86507	0.794741	0.941622	0.000807156	0.0799403
KHK	P50053	colorectal	combined	2	0	1.11007	1.04416	1.18014	0.000826557	0.080164
PRKN2	O60260	colorectal	combined	2	0	1.15431	1.06112	1.25569	0.00083404	0.0803237
MOL1B	Q9H8S9	colorectal	combined	2	0	1.17841	1.06995	1.29786	0.000861077	0.0817747
AK1C4	P17516	colorectal	combined	2	0	1.14829	1.05813	1.24613	0.000918755	0.0836714
FST	P19883	colorectal	combined	2	0	1.11371	1.04496	1.18697	0.000922944	0.0839735
DUT	P33316	colorectal	combined	2	0	0.823708	0.734245	0.924071	0.000946014	0.085147
OAF	Q86UD1	colorectal	combined	2	0	1.14346	1.05608	1.23807	0.000948591	0.0852412
S22AG	Q86VW1	colorectal	combined	2	0	1.13662	1.05338	1.22644	0.000966347	0.0859476
DBNL	Q9UJU6	colorectal	combined	2	0	0.861662	0.788558	0.941542	0.0009961	0.0867968
Cancer/testis antigen 1B	P78358	colorectal	combined	2	0	0.829302	0.7418	0.927126	0.00100196	0.086858
ZWINT	O95229	colorectal	combined	2	0	1.12386	1.0482	1.20499	0.0010248	0.0880941
CN093	Q9H972	colorectal	combined	2	0	1.14585	1.05606	1.24327	0.00107477	0.0903595
CASC4	Q6P4E1	colorectal	combined	2	0	0.83892	0.755016	0.932149	0.00108764	0.0907576
CD26	P27487	colorectal	combined	2	0	1.10705	1.04146	1.17676	0.00110007	0.0908897
PCAT2	Q7L5N7	colorectal	combined	2	0	1.09996	1.0386	1.16494	0.00114035	0.092004
MD2L2	Q9UI95	colorectal	combined	2	0	1.12135	1.04623	1.20188	0.00120738	0.0950549
ESPN	B1AK53	colorectal	combined	2	0	1.15644	1.05889	1.26298	0.00122617	0.0955423
LRFN1	Q9P244	colorectal	combined	2	0	1.11471	1.04363	1.19063	0.00123661	0.0955913
SIG12:Ig-like C2-type 2	Q96PQ1	colorectal	combined	2	0	1.14911	1.05612	1.25028	0.00124592	0.0955913
CTRC	Q99895	colorectal	combined	2	0	0.835828	0.749493	0.932109	0.00126478	0.0955913
S35G2	Q8TBE7	colorectal	combined	2	0	1.15092	1.05663	1.25362	0.00126852	0.0955913
GATD1	Q8WUU5	colorectal	combined	2	0	1.14812	1.05561	1.24874	0.00126971	0.0955913
Cystatin B	P04080	colorectal	combined	2	0	1.12737	1.04778	1.213	0.0013296	0.0973574
TRIM5	Q9C035	colorectal	combined	2	0	1.14717	1.0548	1.24763	0.00134784	0.0979393
IFN-lambda 3	Q8IZI9	colorectal	combined	2	0	0.83617	0.749487	0.93288	0.0013543	0.0980433
RUXF	P62306	colorectal	combined	2	0	1.09603	1.03616	1.15936	0.00137688	0.0984943
NIP7	Q9Y221	colorectal	combined	2	0	0.838547	0.752741	0.934134	0.00138835	0.0984943
DNJB9	Q9UBS3	colorectal	combined	2	0	1.14229	1.05269	1.23951	0.00141253	0.0988908
NG36	Q96KQ7	colorectal	combined	2	0	0.863029	0.788139	0.945034	0.00146954	0.100797
SPIN1	Q9Y657	colorectal	combined	2	0	1.09845	1.03663	1.16396	0.0014873	0.101291
HSP 70		colorectal	combined	2	0	1.13007	1.04794	1.21864	0.00149254	0.101297
NHLC2	Q8NBF2	colorectal	combined	2	0	1.12081	1.04456	1.20263	0.00151082	0.101836
SEPR	Q12884	colorectal	combined	2	0	0.865146	0.791084	0.946141	0.00151148	0.101836
RM21	Q7Z2W9	colorectal	combined	2	0	1.16265	1.05915	1.27626	0.00153541	0.103024
TFF3	Q07654	colorectal	combined	2	0	1.10265	1.03792	1.17143	0.00154803	0.103577
WN10A	Q9GZT5	colorectal	combined	2	0	1.14736	1.05349	1.24959	0.00159641	0.10489
Kininogen, HMW	P01042	colorectal	combined	2	0	1.12597	1.04583	1.21225	0.00163513	0.106371
Factor B	P00751	colorectal	combined	2	0	1.14317	1.05158	1.24273	0.00168702	0.107416
sLeptin R	P48357	colorectal	combined	2	0	0.896718	0.837618	0.959989	0.00172549	0.108146
MUC18	P43121	colorectal	combined	2	0	0.875308	0.805291	0.951414	0.00174313	0.10852
ANM3	O60678	colorectal	combined	2	0	0.831298	0.740202	0.933606	0.00180791	0.109254
STA10	Q9Y365	colorectal	combined	2	0	1.13728	1.04898	1.23301	0.00181139	0.109254
SP-D	P35247	colorectal	combined	2	0	0.880713	0.813142	0.953898	0.00181566	0.109254
CSN2	P61201	colorectal	combined	2	0	1.16394	1.05794	1.28056	0.00183316	0.109702
SAHH	P23526	colorectal	combined	2	0	1.12316	1.0439	1.20845	0.00186853	0.110121
KLRF1	Q9NZS2	colorectal	combined	2	0	0.867682	0.793374	0.94895	0.00188949	0.111283
SAP	P02743	colorectal	combined	2	0	1.17047	1.05975	1.29275	0.00190503	0.111682
SNPH	O15079	colorectal	combined	2	0	0.857519	0.778194	0.944931	0.00191126	0.111779
NDRG2	Q9UN36	colorectal	combined	2	0	0.860067	0.781877	0.946075	0.00193607	0.112478
NUD14	O95848	colorectal	combined	2	0	1.11094	1.03944	1.18737	0.00193926	0.112478
NAT5	P61599	colorectal	combined	2	0	0.83702	0.747835	0.936841	0.00196866	0.113342
HS3S4	Q9Y661	colorectal	combined	2	0	1.10043	1.03557	1.16936	0.00201885	0.114518
Omentin	Q8WWA0	colorectal	combined	2	0	1.1549	1.05384	1.26566	0.00205372	0.114792
SEZ6L	Q9BYH1	colorectal	combined	2	0	0.848534	0.764359	0.941979	0.00206078	0.114792
SRY	Q05066	colorectal	combined	2	0	0.817556	0.719184	0.929384	0.00207313	0.114977
MXRA8:ECD	Q9BRK3	colorectal	combined	2	0	0.870251	0.796528	0.950797	0.00209022	0.115392
C1QL3	Q5VWW1	colorectal	combined	2	0	0.858469	0.778935	0.946124	0.00209501	0.115514
NTRI	Q9P121	colorectal	combined	2	0	0.864719	0.788223	0.948639	0.00210007	0.115602
ZNRF3	Q9ULT6	colorectal	combined	2	0	1.09682	1.03373	1.16376	0.00223303	0.119867
Tenascin		colorectal	combined	2	0	1.12401	1.0427	1.21166	0.00227779	0.121442
HERC5	Q9UII4	colorectal	combined	2	0	1.12547	1.04305	1.2144	0.00231825	0.122671
Galanin	P22466	colorectal	combined	2	0	1.11217	1.03831	1.19128	0.00242729	0.125273
KAP2	P13861	colorectal	combined	2	0	1.10517	1.03597	1.179	0.00243802	0.125443
ST1C2	O00338	colorectal	combined	2	0	1.1196	1.04049	1.20472	0.00251293	0.127579
DAK	Q3LXA3	colorectal	combined	2	0	1.13012	1.04388	1.22349	0.00252502	0.127902
TCPTP	P17706	colorectal	combined	2	0	1.09879	1.03362	1.16807	0.00252921	0.128066
Coagulation Factor IX	P00740	colorectal	combined	2	0	1.15021	1.04998	1.26	0.00262581	0.131005
p130	Q08999	colorectal	combined	2	0	1.12577	1.04207	1.21619	0.00265185	0.131346
RNF31	Q96EP0	colorectal	combined	2	0	0.846319	0.759003	0.94368	0.00267022	0.131768
sL-Selectin	P14151	colorectal	combined	2	0	0.876758	0.80462	0.955363	0.00267913	0.131965
GULP1	Q9UBP9	colorectal	combined	2	0	1.13797	1.04537	1.23878	0.00284066	0.136337
MAK16	Q9BXY0	colorectal	combined	2	0	1.13255	1.0436	1.22909	0.00285737	0.136583
Inhibin bB chain	P09529	colorectal	combined	2	0	1.13382	1.04388	1.2315	0.00289798	0.138171
TNFSF15	O95150	colorectal	combined	2	0	1.1094	1.03593	1.18809	0.00298005	0.139741
KCE1L:CD	Q9UJ90	colorectal	combined	2	0	0.854662	0.77048	0.948042	0.0029927	0.139855
HXK4	P35557	colorectal	combined	2	0	1.13751	1.04462	1.23867	0.00303461	0.140777
FBCD1	Q8N539	colorectal	combined	2	0	1.09038	1.02972	1.15461	0.00304757	0.141036
Aminoacylase-1	Q03154	colorectal	combined	2	0	1.13458	1.04347	1.23364	0.00311301	0.142493
PPAR gamma	P37231	colorectal	combined	2	0	1.09971	1.03244	1.17137	0.00316618	0.143597
RRAGC	Q9HB90	colorectal	combined	2	0	1.09111	1.02969	1.1562	0.00318179	0.144257
coagulation factor XIII B	P05160	colorectal	combined	2	0	1.14245	1.04559	1.24829	0.00321626	0.145132
LYG1	Q8N1E2	colorectal	combined	2	0	1.11465	1.03687	1.19826	0.00327201	0.146152
FA20B	O75063	colorectal	combined	2	0	0.884451	0.814884	0.959957	0.00330661	0.146494
Cadherin-5	P33151	colorectal	combined	2	0	0.879874	0.807844	0.958325	0.00331604	0.146543
Integrin aVb3	P05106	colorectal	combined	2	0	0.867913	0.789457	0.954167	0.00338409	0.147391
SCLY	Q96I15	colorectal	combined	2	0	1.10774	1.03444	1.18624	0.00339659	0.147839
GLYAT	Q6IB77	colorectal	combined	2	0	1.12172	1.03872	1.21135	0.00340741	0.148166
Gelsolin	P06396	colorectal	combined	2	0	0.833525	0.73788	0.941567	0.00340952	0.14821
HVEM	Q92956	colorectal	combined	2	0	1.10005	1.03189	1.17271	0.0034805	0.150522
GRB14	Q14449	colorectal	combined	2	0	1.12127	1.03829	1.21089	0.00352668	0.151484
COLL1	A2RUU4	colorectal	combined	2	0	1.11855	1.03739	1.20607	0.00355655	0.152327
APTX	Q7Z2E3	colorectal	combined	2	0	1.10865	1.03436	1.18827	0.00355947	0.152354
MMP-7	P09237	colorectal	combined	2	0	1.13707	1.04288	1.23976	0.00359355	0.153071
T2AG	P52657	colorectal	combined	2	0	1.1057	1.03338	1.18309	0.00360021	0.153265
ARLY	P04424	colorectal	combined	2	0	1.12217	1.03832	1.21279	0.00362413	0.15335
COX6C	P09669	colorectal	combined	2	0	1.10779	1.03386	1.18702	0.00367619	0.15434
NELFE	P18615	colorectal	combined	2	0	1.10286	1.0323	1.17825	0.00370278	0.154778
S6A14	Q9UN76	colorectal	combined	2	0	1.09575	1.03004	1.16566	0.0037576	0.156095
Marapsin	Q9BQR3	colorectal	combined	2	0	1.12892	1.03997	1.22548	0.00377992	0.15644
MAP3K3	Q99759	colorectal	combined	2	0	1.1019	1.0318	1.17676	0.00380878	0.156938
LYPL1	Q5VWZ2	colorectal	combined	2	0	0.871121	0.793359	0.956505	0.00382675	0.157475
IQCF3	P0C7M6	colorectal	combined	2	0	1.10136	1.03143	1.17604	0.00392247	0.159771
AT131	Q9HD20	colorectal	combined	2	0	1.13929	1.04244	1.24513	0.00401604	0.16191
HYAL1	Q12794	colorectal	combined	2	0	0.878441	0.80391	0.959883	0.00416909	0.16523
Heparin cofactor II	P05546	colorectal	combined	2	0	1.1289	1.03904	1.22653	0.00417024	0.16523
NECA1	Q8N987	colorectal	combined	2	0	1.10568	1.03202	1.1846	0.00428898	0.167874
bFGF-R	P11362	colorectal	combined	2	0	0.879096	0.8046	0.960489	0.00434085	0.168278
DB112	Q30KQ8	colorectal	combined	2	0	0.891325	0.823406	0.964847	0.00444283	0.170104
RLA2	P05387	colorectal	combined	2	0	0.864814	0.782422	0.955882	0.0044654	0.170432
WFKN2	Q8TEU8	colorectal	combined	2	0	0.88491	0.813322	0.962799	0.00450074	0.171185
IDE	P14735	colorectal	combined	2	0	1.11842	1.03517	1.20837	0.00457035	0.172423
UD18	Q9HAW9	colorectal	combined	2	0	0.876478	0.7999	0.960388	0.00470694	0.175207
WBP2	Q969T9	colorectal	combined	2	0	0.877989	0.802191	0.960948	0.00473249	0.175347
BTG2	P78543	colorectal	combined	2	0	1.10581	1.03107	1.18597	0.00484857	0.177406
Sorbitol dehydrogenase	Q00796	colorectal	combined	2	0	1.12414	1.03624	1.2195	0.00485067	0.177406
ROR2	Q01974	colorectal	combined	2	0	1.13728	1.03941	1.24437	0.00508077	0.181265
RGS19	P49795	colorectal	combined	2	0	1.09847	1.02861	1.17308	0.00508782	0.181418
T22D3	Q99576	colorectal	combined	2	0	1.0893	1.02598	1.15652	0.00511827	0.181923
IgA	P01876	colorectal	combined	2	0	0.894535	0.827261	0.967279	0.00520673	0.183322
MIS	P03971	colorectal	combined	2	0	1.09863	1.02846	1.17359	0.00521927	0.18342
Ribonuclease UK114	P52758	colorectal	combined	2	0	1.12825	1.03664	1.22796	0.00522693	0.183561
ANTR1	Q9H6X2	colorectal	combined	2	0	0.876729	0.799307	0.961651	0.00528792	0.184756
ACBD4	Q8NC06	colorectal	combined	2	0	1.10644	1.03041	1.18808	0.00535799	0.185856
DNJC4:C-term	Q9NNZ3	colorectal	combined	2	0	1.13048	1.03696	1.23244	0.00537372	0.186305
ENPP2	Q13822	colorectal	combined	2	0	0.863989	0.77938	0.957784	0.0054317	0.187113
TIMP-1	P01033	colorectal	combined	2	0	0.924729	0.875	0.977284	0.00552558	0.187853
CREB-binding protein	Q92793	colorectal	combined	2	0	1.10235	1.02902	1.1809	0.00552669	0.187853
ISK9	Q5DT21	colorectal	combined	2	0	0.877425	0.799929	0.962429	0.00557689	0.188613
EPHA7	Q15375	colorectal	combined	2	0	0.853602	0.763133	0.954797	0.00561936	0.188841
SAA-4	P35542	colorectal	combined	2	0	1.1116	1.03139	1.19804	0.0056231	0.188841
IFNA4	P05014	colorectal	combined	2	0	1.0807	1.02291	1.14175	0.00564096	0.189184
FHR1	Q03591	colorectal	combined	2	0	1.12061	1.03375	1.21478	0.00567085	0.189683
DJB13	P59910	colorectal	combined	2	0	1.08778	1.02474	1.15469	0.00573587	0.190383
ITPK1	Q13572	colorectal	combined	2	0	1.10418	1.02916	1.18466	0.00576649	0.190679
PRC1	O43663	colorectal	combined	2	0	1.09879	1.02761	1.1749	0.00583091	0.192252
BCAP	Q6ZUJ8	colorectal	combined	2	0	0.884324	0.810249	0.965172	0.0058841	0.193172
NPTX1	Q15818	colorectal	combined	2	0	0.889887	0.818955	0.966963	0.0059112	0.193192
TR112	Q9UI30	colorectal	combined	2	0	1.11595	1.03208	1.20664	0.00592338	0.193396
WRIP1	Q96S55	colorectal	combined	2	0	1.08868	1.0247	1.15665	0.00596427	0.193767
SERC	Q9Y617	colorectal	combined	2	0	1.12289	1.03376	1.21972	0.00602074	0.194598
METK1	Q00266	colorectal	combined	2	0	1.11726	1.03212	1.20941	0.00611059	0.195749
LYPD1	Q8N2G4	colorectal	combined	2	0	1.0865	1.02382	1.15301	0.00621258	0.196917
TSP2	P35442	colorectal	combined	2	0	1.11158	1.03026	1.19932	0.00635169	0.199128
FUMH	P07954	colorectal	combined	2	0	0.876799	0.797492	0.963992	0.0065654	0.20293
FGD2	Q7Z6J4	colorectal	combined	2	0	1.11108	1.02975	1.19883	0.00660974	0.203223
ADAM 23	O75077	colorectal	combined	2	0	0.883364	0.807731	0.966079	0.00661503	0.203223
ITI heavy chain H4	Q14624	colorectal	combined	2	0	1.18237	1.0477	1.33436	0.00662442	0.203255
DB135	Q30KP9	colorectal	combined	2	0	1.09808	1.02636	1.17482	0.0066307	0.203307
calgranulin B	P06702	colorectal	combined	2	0	1.09616	1.02583	1.17132	0.00665422	0.203608
GFRAL	Q6UXV0	colorectal	combined	2	0	0.893642	0.823917	0.969268	0.00666651	0.203863
17-beta-HSD 1	P14061	colorectal	combined	2	0	1.09479	1.02546	1.16881	0.0066671	0.203863
BDP1	A6H8Y1	colorectal	combined	2	0	1.1291	1.03412	1.2328	0.00676044	0.204753
CD032	Q8N8J7	colorectal	combined	2	0	1.09331	1.02496	1.16622	0.00676211	0.204758
C3b	P01024	colorectal	combined	2	0	1.15773	1.04126	1.28723	0.00678234	0.204873
RNAS4	P34096	colorectal	combined	2	0	1.13101	1.03451	1.23652	0.00681928	0.20524
UXS1	Q8NBZ7	colorectal	combined	2	0	0.891226	0.819809	0.968865	0.00688883	0.205839
SEM6B	Q9H3T3	colorectal	combined	2	0	0.885042	0.809914	0.96714	0.00697145	0.206586
MARCO	Q9UEW3	colorectal	combined	2	0	1.0992	1.02608	1.17754	0.00708568	0.208025
NO40	Q9NP64	colorectal	combined	2	0	1.10266	1.02682	1.1841	0.00718945	0.209321
LGR5	O75473	colorectal	combined	2	0	0.861151	0.772178	0.960376	0.00721857	0.209701
IDLC	O14645	colorectal	combined	2	0	0.860279	0.770792	0.960156	0.00724212	0.209873
MART-1	Q16655	colorectal	combined	2	0	1.09039	1.02363	1.16149	0.00726318	0.210118
Holo-TC II	P20062	colorectal	combined	2	0	0.891511	0.819748	0.969557	0.00731842	0.211012
MUCL1	Q96DR8	colorectal	combined	2	0	1.09188	1.02368	1.16463	0.00756297	0.214058
LIN7A	O14910	colorectal	combined	2	0	1.09425	1.02422	1.16908	0.00760764	0.214757
SLAF5	Q9UIB8	colorectal	combined	2	0	0.883901	0.807311	0.967758	0.00761546	0.214757
GRID2	O43424	colorectal	combined	2	0	0.899362	0.831818	0.972391	0.007749	0.216249
TAGL	Q01995	colorectal	combined	2	0	1.11913	1.03004	1.21594	0.00783412	0.217621
Cadherin-11:CD	P55287	colorectal	combined	2	0	1.10956	1.02768	1.19795	0.00785924	0.218016
LRTM1	Q9HBL6	colorectal	combined	2	0	0.879184	0.799533	0.966771	0.00787411	0.218338
TLR5	O60602	colorectal	combined	2	0	1.10409	1.02631	1.18776	0.00788667	0.21848
REG4	Q9BYZ8	colorectal	combined	2	0	1.12248	1.03071	1.22243	0.00792996	0.21898
OTCase	P00480	colorectal	combined	2	0	1.10613	1.02674	1.19166	0.00794208	0.219114
p16-ARC	O15511	colorectal	combined	2	0	0.892449	0.820524	0.970678	0.00795076	0.219114
Thymidine kinase	P04183	colorectal	combined	2	0	1.11352	1.02852	1.20554	0.00795162	0.219114
F118A	Q9NWS6	colorectal	combined	2	0	1.09082	1.02299	1.16314	0.00795614	0.219138
PKN1	Q16512	colorectal	combined	2	0	0.863461	0.774646	0.962459	0.00802781	0.219551
Tropomyosin alpha-3 chain	P06753	colorectal	combined	2	0	1.09642	1.02426	1.17367	0.0080488	0.219933
PMF1	Q6P1K2	colorectal	combined	2	0	1.08362	1.02108	1.14999	0.0080981	0.220665
PSG2	P11465	colorectal	combined	2	0	0.883165	0.805416	0.96842	0.0082304	0.222206
VILI	P09327	colorectal	combined	2	0	0.848436	0.751035	0.958469	0.00824822	0.222314
RERG	Q96A58	colorectal	combined	2	0	1.10008	1.02487	1.18081	0.00829214	0.223004
Dermokine	Q6E0U4	colorectal	combined	2	0	1.10952	1.02712	1.19853	0.00830184	0.223149
RN146	Q9NTX7	colorectal	combined	2	0	1.08971	1.02234	1.16152	0.00832704	0.223449
GST M1-1	P09488	colorectal	combined	2	0	1.09394	1.02329	1.16947	0.00839051	0.224477
TLR1:CD	Q15399	colorectal	combined	2	0	1.09647	1.02381	1.17429	0.00847298	0.225747
LFA-1 beta-2	P05107	colorectal	combined	2	0	1.08623	1.02136	1.15521	0.00847301	0.225747
ITB5	P18084	colorectal	combined	2	0	0.879917	0.799971	0.967852	0.00848028	0.225747
ANM2	P55345	colorectal	combined	2	0	1.1209	1.02957	1.22034	0.00848968	0.225774
TFPI	P10646	colorectal	combined	2	0	1.14261	1.03439	1.26214	0.00863726	0.227599
TFPI -2	P48307	colorectal	combined	2	0	1.10015	1.02424	1.18169	0.0088836	0.231386
B4GT2	O60909	colorectal	combined	2	0	0.88695	0.810633	0.970452	0.00896634	0.232066
Cathepsin B	P07858	colorectal	combined	2	0	1.09944	1.02384	1.18062	0.00910026	0.233484
Desmoglein-3	P32926	colorectal	combined	2	0	0.87816	0.796304	0.968431	0.00925423	0.235253
ARF5	P84085	colorectal	combined	2	0	1.09692	1.02303	1.17614	0.00932137	0.236037
T3HPD	Q96EM0	colorectal	combined	2	0	1.08914	1.02117	1.16164	0.00940366	0.23685
BRPF1	P55201	colorectal	combined	2	0	1.09942	1.02352	1.18094	0.00940444	0.23685
TPPC5	Q8IUR0	colorectal	combined	2	0	1.09721	1.02298	1.17682	0.00943784	0.23685
BECN1	Q14457	colorectal	combined	2	0	1.08818	1.02079	1.16002	0.00957508	0.237698
Stomatin-like protein 2	Q9UJZ1	colorectal	combined	2	0	1.11211	1.02572	1.20578	0.0100088	0.24275
MR1L1	Q96HT8	colorectal	combined	2	0	0.886915	0.809453	0.971789	0.0100627	0.243002
RHOB	P62745	colorectal	combined	2	0	1.11747	1.0268	1.21615	0.0100953	0.243349
Alkaline phosphatase, placental	P05187	colorectal	combined	2	0	0.879335	0.796977	0.970203	0.0103816	0.246611
NF-ATc1	O95644	colorectal	combined	2	0	1.08114	1.01849	1.14765	0.010419	0.246932
RBP-III	P82980	colorectal	combined	2	0	1.12091	1.02715	1.22324	0.010436	0.24701
GPC6	Q9Y625	colorectal	combined	2	0	1.09962	1.02249	1.18256	0.0104845	0.247531
CLC4G	Q6UXB4	colorectal	combined	2	0	1.07118	1.01611	1.12923	0.0106642	0.249312
ETHE1	O95571	colorectal	combined	2	0	1.08481	1.0191	1.15477	0.0106665	0.249312
FAM3B	P58499	colorectal	combined	2	0	1.11235	1.02503	1.20711	0.0106927	0.249497
DCAF5	Q96JK2	colorectal	combined	2	0	1.08059	1.01814	1.14688	0.0107201	0.249606
SIR1	Q96EB6	colorectal	combined	2	0	1.10164	1.02266	1.18671	0.0107593	0.24978
CAPSL	Q8WWF8	colorectal	combined	2	0	0.880982	0.799185	0.971151	0.0108109	0.250631
DB128	Q7Z7B8	colorectal	combined	2	0	1.08621	1.01918	1.15765	0.010946	0.252234
THIL	P24752	colorectal	combined	2	0	1.12702	1.02784	1.23577	0.0109524	0.252296
MLR5	Q02045	colorectal	combined	2	0	0.853575	0.755521	0.964355	0.0109921	0.252732
SPLC2	Q96DR5	colorectal	combined	2	0	1.09058	1.02005	1.16598	0.011028	0.252855
ZCC18	P0CG32	colorectal	combined	2	0	1.09046	1.01985	1.16597	0.011233	0.254528
MPPA	Q10713	colorectal	combined	2	0	1.13089	1.02821	1.24381	0.0113111	0.255677
UBL3	O95164	colorectal	combined	2	0	0.880077	0.79723	0.971532	0.0113247	0.255762
PGRC2	O15173	colorectal	combined	2	0	1.09401	1.02052	1.17279	0.0113248	0.255762
SEN15	Q8WW01	colorectal	combined	2	0	0.874982	0.789056	0.970265	0.0113305	0.255762
EYS	Q5T1H1	colorectal	combined	2	0	1.09438	1.02056	1.17353	0.011364	0.255934
TD26	Q6UXH0	colorectal	combined	2	0	0.870692	0.782155	0.969252	0.0113811	0.256092
KIF3A	Q9Y496	colorectal	combined	2	0	1.11357	1.02453	1.21035	0.0114087	0.256229
GALT3	Q14435	colorectal	combined	2	0	0.876618	0.791594	0.970774	0.0114131	0.256229
MD2BP	Q15013	colorectal	combined	2	0	1.09912	1.02139	1.18278	0.0115556	0.257082
FUT10	Q6P4F1	colorectal	combined	2	0	0.89014	0.813205	0.974354	0.0116266	0.257612
BL1S3	Q6QNY0	colorectal	combined	2	0	0.887445	0.808822	0.973711	0.0116421	0.257612
Tropomyosin 1 alpha chain	P09493	colorectal	combined	2	0	1.09477	1.02039	1.17456	0.0116587	0.257637
S100A4	P26447	colorectal	combined	2	0	0.891234	0.814931	0.974681	0.0116842	0.258013
CRBB1	P53674	colorectal	combined	2	0	0.868656	0.778493	0.969262	0.0117908	0.259012
Cadherin-6	P55285	colorectal	combined	2	0	1.09347	1.0198	1.17246	0.012043	0.261472
IL-17C	Q9P0M4	colorectal	combined	2	0	1.09371	1.01984	1.17293	0.0120579	0.261472
C3a	P01024	colorectal	combined	2	0	1.12838	1.0268	1.24002	0.0120952	0.26165
RM34	Q9BQ48	colorectal	combined	2	0	0.883153	0.801432	0.973206	0.0121354	0.262049
DHE4	P49448	colorectal	combined	2	0	1.10332	1.02163	1.19155	0.0122419	0.262874
PACAP	Q8WU39	colorectal	combined	2	0	0.86584	0.773453	0.969261	0.0123395	0.263916
ATTY	P17735	colorectal	combined	2	0	0.883051	0.801084	0.973405	0.0123397	0.263916
SC5A8	Q8N695	colorectal	combined	2	0	0.901926	0.831852	0.977904	0.0123694	0.264314
ABHEB	Q96IU4	colorectal	combined	2	0	0.876149	0.789807	0.971929	0.0124947	0.265078
HPBP1	Q9NZL4	colorectal	combined	2	0	0.897624	0.824686	0.977013	0.0124972	0.265084
WWP2	O00308	colorectal	combined	2	0	1.08748	1.01818	1.1615	0.0125541	0.265407
Apo L1	O14791	colorectal	combined	2	0	1.11201	1.02295	1.20881	0.0126729	0.266412
ASAHL	Q02083	colorectal	combined	2	0	0.90324	0.833714	0.978565	0.0127685	0.26699
HXD4	P09016	colorectal	combined	2	0	1.09524	1.01951	1.17659	0.0128311	0.267339
ANR45	Q5TZF3	colorectal	combined	2	0	1.09458	1.01934	1.17537	0.0128715	0.267848
BHMT2	Q9H2M3	colorectal	combined	2	0	1.09542	1.0195	1.177	0.0128797	0.267934
SRSF7	Q16629	colorectal	combined	2	0	1.09638	1.01966	1.17889	0.0129239	0.268188
DCK	P27707	colorectal	combined	2	0	1.07965	1.01633	1.14692	0.0129484	0.268487
Tenascin	P24821	colorectal	combined	2	0	0.906029	0.838187	0.979363	0.0129522	0.268525
GDF-11	O95390	colorectal	combined	2	0	0.90065	0.829271	0.978173	0.0129984	0.268942
Rb	P06400	colorectal	combined	2	0	1.10952	1.02214	1.20436	0.0130166	0.269153
MFAP5	Q13361	colorectal	combined	2	0	0.88913	0.810349	0.975571	0.0130487	0.269589
PCKGM	Q16822	colorectal	combined	2	0	1.10016	1.02028	1.18629	0.0130636	0.269705
OBCAM	Q14982	colorectal	combined	2	0	1.10091	1.02041	1.18776	0.0130825	0.26989
HMGN1	P05114	colorectal	combined	2	0	1.09223	1.01863	1.17115	0.0131918	0.270598
SLIM 1	Q13642	colorectal	combined	2	0	1.08644	1.0175	1.16006	0.0131919	0.270598
APBB2:PID 1	Q92870	colorectal	combined	2	0	0.868482	0.77679	0.970998	0.0132511	0.271146
RUFY1	Q96T51	colorectal	combined	2	0	1.10216	1.02041	1.19045	0.0133674	0.271956
ARMC8	Q8IUR7	colorectal	combined	2	0	1.09924	1.0197	1.18499	0.0135489	0.273571
UB2R2	Q712K3	colorectal	combined	2	0	1.10402	1.02055	1.19433	0.0136239	0.274251
CEA21	Q3KPI0	colorectal	combined	2	0	0.881222	0.796968	0.974384	0.0136604	0.274376
MOTI	P12872	colorectal	combined	2	0	1.10752	1.02117	1.20117	0.0136687	0.274376
S100A2	P29034	colorectal	combined	2	0	0.854645	0.754287	0.968356	0.0137203	0.274608
CA2D3	Q8IZS8	colorectal	combined	2	0	0.89192	0.814264	0.976983	0.0138556	0.275402
VEGF-B	P49765	colorectal	combined	2	0	0.897969	0.824004	0.978574	0.0141357	0.277658
KCAB3	O43448	colorectal	combined	2	0	1.0918	1.01774	1.17124	0.0142602	0.278828
UCR6	P14927	colorectal	combined	2	0	1.08067	1.01563	1.14988	0.0143059	0.278913
CSK21	P68400	colorectal	combined	2	0	1.0841	1.01626	1.15648	0.0143216	0.279075
IF3M	Q9H2K0	colorectal	combined	2	0	0.864151	0.768827	0.971293	0.0143495	0.279225
MBD1	Q9UIS9	colorectal	combined	2	0	1.10837	1.02065	1.20363	0.0144515	0.280016
ITSN1	Q15811	colorectal	combined	2	0	0.903584	0.833057	0.980083	0.0144786	0.280308
U2AF2	P26368	colorectal	combined	2	0	0.882202	0.797873	0.975445	0.0144875	0.280308
TACT	P40200	colorectal	combined	2	0	0.881135	0.796037	0.975331	0.0146072	0.281001
CLD1	O95832	colorectal	combined	2	0	1.08662	1.01651	1.16155	0.0146326	0.281127
NTRI	Q9P121	colorectal	combined	2	0	0.890479	0.811285	0.977403	0.0146496	0.281245
NLGN3	Q9NZ94	colorectal	combined	2	0	0.883265	0.799412	0.975913	0.0147264	0.281596
SUMF2	Q8NBJ7	colorectal	combined	2	0	1.10267	1.01933	1.19281	0.0147888	0.282024
NALDL	Q9UQQ1	colorectal	combined	2	0	1.10438	1.01964	1.19617	0.0147964	0.282129
EMBP	P13727	colorectal	combined	2	0	0.884764	0.801609	0.976545	0.0150452	0.284885
DJC11	Q9NVH1	colorectal	combined	2	0	0.888062	0.806939	0.977341	0.0151441	0.286312
TIGIT	Q495A1	colorectal	combined	2	0	1.09506	1.01764	1.17836	0.0152037	0.28671
Neuropeptide W	Q8N729	colorectal	combined	2	0	1.11081	1.02031	1.20934	0.0153682	0.288146
UB2D3	P61077	colorectal	combined	2	0	1.11098	1.02033	1.20969	0.0153755	0.288146
LRFN5	Q96NI6	colorectal	combined	2	0	1.09884	1.01816	1.18592	0.0154193	0.288454
SULT 2A1	Q06520	colorectal	combined	2	0	1.08534	1.01567	1.1598	0.0155536	0.289965
NTRI	Q9P121	colorectal	combined	2	0	0.888683	0.807641	0.977857	0.0155662	0.289994
VSX1	Q9NZR4	colorectal	combined	2	0	0.872886	0.781814	0.974567	0.0155973	0.290265
DPYS	Q14117	colorectal	combined	2	0	1.09071	1.01658	1.17024	0.0156074	0.290278
SLPI	P03973	colorectal	combined	2	0	1.10238	1.01854	1.19313	0.0157351	0.291156
HN1	Q9UK76	colorectal	combined	2	0	1.11755	1.02108	1.22313	0.0158284	0.291558
GSTA2	P09210	colorectal	combined	2	0	1.11723	1.02096	1.22258	0.015901	0.291846
Hexosaminidase B	P07686	colorectal	combined	2	0	0.905207	0.834811	0.98154	0.0159072	0.291921
ARY1	P18440	colorectal	combined	2	0	1.0898	1.01621	1.16871	0.0159185	0.292009
KRA24	Q9BYR9	colorectal	combined	2	0	1.09796	1.01758	1.1847	0.0159903	0.292839
GDF7	Q7Z4P5	colorectal	combined	2	0	0.89718	0.82135	0.980011	0.0160356	0.292839
RABL3	Q5HYI8	colorectal	combined	2	0	0.873953	0.783178	0.97525	0.0160465	0.292839
HSP 70	P0DMV8	colorectal	combined	2	0	1.10235	1.01825	1.1934	0.0161031	0.293345
NOE3:N-term	Q96PB7	colorectal	combined	2	0	1.07505	1.01346	1.14039	0.0162085	0.293892
HSP 70		colorectal	combined	2	0	1.10964	1.01939	1.20788	0.0162313	0.294096
RM33	O75394	colorectal	combined	2	0	1.10423	1.01844	1.19724	0.0162699	0.294096
IL-5	P05113	colorectal	combined	2	0	1.091	1.01617	1.17135	0.0162943	0.294096
ANR16	Q6P6B7	colorectal	combined	2	0	0.880105	0.79295	0.976839	0.0163771	0.294215
LRA25	Q8N5H3	colorectal	combined	2	0	1.10656	1.01872	1.20196	0.0164122	0.294449
LTB4DH	Q14914	colorectal	combined	2	0	1.11473	1.01998	1.21828	0.0165495	0.295252
NDKM	O00746	colorectal	combined	2	0	0.870844	0.777695	0.975151	0.0165787	0.295616
Ephrin-B3:CD	Q15768	colorectal	combined	2	0	1.08743	1.01534	1.16464	0.0166244	0.295758
BINCA	Q96LW7	colorectal	combined	2	0	1.07643	1.01336	1.14341	0.0168046	0.297468
TXN4A	P83876	colorectal	combined	2	0	1.10238	1.01771	1.19409	0.0168297	0.297693
CRP	P02741	colorectal	combined	2	0	1.11404	1.01963	1.21719	0.0168359	0.297693
NFU1	Q9UMS0	colorectal	combined	2	0	0.868753	0.77408	0.975004	0.0168508	0.297693
EST3	Q6UWW8	colorectal	combined	2	0	1.10562	1.01821	1.20053	0.0168734	0.297857
FKBP52 protein	Q02790	colorectal	combined	2	0	1.12145	1.02079	1.23203	0.0169027	0.298217
CLH1	Q00610	colorectal	combined	2	0	0.90116	0.827295	0.981619	0.0170733	0.299052
INSL5	Q9Y5Q6	colorectal	combined	2	0	1.07623	1.01318	1.14321	0.0170782	0.299052
P4HA1	P13674	colorectal	combined	2	0	0.886424	0.802732	0.97884	0.0171896	0.300064
SAM12	Q8N8I0	colorectal	combined	2	0	1.08874	1.01518	1.16763	0.0172138	0.300146
DB129	Q9H1M3	colorectal	combined	2	0	0.88672	0.803108	0.979036	0.0173481	0.301234
Paraoxonase-2	Q15165	colorectal	combined	2	0	1.08794	1.01493	1.1662	0.017408	0.301726
Carbonic Anhydrase VIII	P35219	colorectal	combined	2	0	0.901892	0.828285	0.982041	0.017447	0.302001
LIN7B	Q9HAP6	colorectal	combined	2	0	1.08837	1.01491	1.16715	0.0175397	0.302403
CD8B	P10966	colorectal	combined	2	0	1.07187	1.01198	1.13531	0.0179784	0.305531
MA6D1	Q9H9H5	colorectal	combined	2	0	1.08884	1.01471	1.16839	0.0179857	0.30557
ZADH2	Q8N4Q0	colorectal	combined	2	0	0.867817	0.771469	0.976198	0.018218	0.307025
ELF5	Q9UKW6	colorectal	combined	2	0	1.09207	1.01488	1.17513	0.0185296	0.30915
FBLI1	Q8WUP2	colorectal	combined	2	0	1.09566	1.01529	1.18239	0.0187507	0.311087
DYTN	A2CJ06	colorectal	combined	2	0	1.10334	1.01646	1.19765	0.0187655	0.311087
MYOC	Q99972	colorectal	combined	2	0	0.901775	0.827224	0.983044	0.0188538	0.311814
SC61G	P60059	colorectal	combined	2	0	0.891956	0.810661	0.981403	0.0190288	0.313223
LIRA4	P59901	colorectal	combined	2	0	0.908552	0.838468	0.984494	0.0192058	0.314039
CHL1	O00533	colorectal	combined	2	0	0.901529	0.826551	0.983307	0.0192871	0.314934
CRF2-12	Q8IU57	colorectal	combined	2	0	0.889144	0.805801	0.981107	0.0192946	0.314934
HSP 70		colorectal	combined	2	0	1.09816	1.01531	1.18777	0.0193058	0.314934
RGMB	Q6NW40	colorectal	combined	2	0	0.898494	0.821392	0.982834	0.0193756	0.315689
CB066	Q6UXQ4	colorectal	combined	2	0	1.08314	1.01293	1.15821	0.0195113	0.317127
T225B	P0DP42	colorectal	combined	2	0	0.913491	0.846569	0.985704	0.0197583	0.318954
ART4	Q93070	colorectal	combined	2	0	1.09335	1.01429	1.17858	0.0197796	0.318969
HCC-4	O15467	colorectal	combined	2	0	1.1291	1.01949	1.2505	0.0197866	0.318969
SNP25	P60880	colorectal	combined	2	0	1.08098	1.01244	1.15417	0.019815	0.319082
MIP-5	Q16663	colorectal	combined	2	0	1.09348	1.01415	1.17901	0.020043	0.320672
SAE1/ SAE2	Q9UBE0	colorectal	combined	2	0	1.07675	1.01169	1.14599	0.0200562	0.320843
Inhibin a subunit	P05111	colorectal	combined	2	0	1.10293	1.0155	1.19788	0.0200656	0.32088
Integrin a3b1	P05556	colorectal	combined	2	0	1.08675	1.01307	1.1658	0.0202126	0.321617
MARK3	P27448	colorectal	combined	2	0	1.14081	1.02076	1.27498	0.0202252	0.321704
ST2B1	O00204	colorectal	combined	2	0	1.07529	1.01133	1.1433	0.0203466	0.322553
FRS2	Q8WU20	colorectal	combined	2	0	1.06785	1.01021	1.12879	0.0204101	0.322741
RAR-responsive protein TIG1	P49788	colorectal	combined	2	0	0.906747	0.834737	0.984969	0.020411	0.322741
DTNA	Q9Y4J8	colorectal	combined	2	0	1.08304	1.01238	1.15864	0.0204847	0.323183
p15-INK4b	P42772	colorectal	combined	2	0	1.08146	1.01215	1.15552	0.0204897	0.323223
AN32A	P39687	colorectal	combined	2	0	1.09293	1.01379	1.17825	0.0205031	0.323389
Inhibin bA chain	P08476	colorectal	combined	2	0	1.11909	1.01747	1.23086	0.0205253	0.323451
Apoptosis regulator Bcl-W	Q92843	colorectal	combined	2	0	0.897223	0.818543	0.983466	0.0205578	0.323462
Cyclin A	P20248	colorectal	combined	2	0	0.872216	0.776885	0.979245	0.020606	0.323704
CST8	O60676	colorectal	combined	2	0	1.09836	1.01449	1.18916	0.020612	0.323704
PRKRA	O75569	colorectal	combined	2	0	1.10811	1.01586	1.20874	0.0206315	0.323897
ANGL4	Q9BY76	colorectal	combined	2	0	1.09565	1.01407	1.18378	0.0206693	0.324148
UBE2A	P49459	colorectal	combined	2	0	1.0976	1.01432	1.18772	0.020717	0.32444
DTX1	Q86Y01	colorectal	combined	2	0	1.10094	1.01476	1.19445	0.0207691	0.324933
Prostasin	Q16651	colorectal	combined	2	0	0.916277	0.850757	0.986844	0.0208979	0.326259
PPIC	P45877	colorectal	combined	2	0	0.909296	0.838807	0.985709	0.0209108	0.326329
ASNS	P08243	colorectal	combined	2	0	1.09353	1.01352	1.17985	0.021087	0.327254
SETBP	Q9Y6X0	colorectal	combined	2	0	1.09147	1.0132	1.17578	0.0211493	0.327403
ADH1B	P00325	colorectal	combined	2	0	1.08165	1.0118	1.15632	0.0211935	0.327667
Flt-3	P36888	colorectal	combined	2	0	1.09725	1.01394	1.18741	0.0212522	0.328158
Fibrinogen g-chain dimer	P02679	colorectal	combined	2	0	1.11405	1.01621	1.2213	0.0212832	0.328392
BSP	P21815	colorectal	combined	2	0	1.11433	1.01625	1.22188	0.0212887	0.328439
HPHL1	Q6MZM0	colorectal	combined	2	0	1.08837	1.01263	1.16977	0.0213876	0.329013
STAR	P49675	colorectal	combined	2	0	0.908292	0.8368	0.985891	0.021467	0.329013
GRHPR	Q9UBQ7	colorectal	combined	2	0	1.10975	1.0155	1.21276	0.0214709	0.329013
GPNMB:ECD	Q14956	colorectal	combined	2	0	0.905264	0.831623	0.985426	0.0214999	0.329013
C9	P02748	colorectal	combined	2	0	1.11003	1.0155	1.21335	0.021517	0.329013
DLG3	Q92796	colorectal	combined	2	0	1.07827	1.01115	1.14985	0.0215491	0.329192
TAF8	Q7Z7C8	colorectal	combined	2	0	1.0983	1.01388	1.18975	0.0215732	0.329284
Cadherin E	P12830	colorectal	combined	2	0	1.12294	1.01715	1.23974	0.0216314	0.329587
PGAM2	P15259	colorectal	combined	2	0	0.877948	0.785646	0.981094	0.0216338	0.329587
PRRP	P81277	colorectal	combined	2	0	1.09652	1.01359	1.18624	0.0216539	0.329609
LRRT2	O43300	colorectal	combined	2	0	0.886021	0.799037	0.982474	0.0217135	0.329862
CDSN	Q15517	colorectal	combined	2	0	0.897114	0.817627	0.984329	0.0218116	0.330271
MYP0	P25189	colorectal	combined	2	0	0.873952	0.778882	0.980625	0.0218516	0.330462
CD3E	P07766	colorectal	combined	2	0	1.09103	1.01267	1.17546	0.0219582	0.331161
TMM8B	A6NDV4	colorectal	combined	2	0	0.905442	0.831666	0.985762	0.0219837	0.331411
ROBO2	Q9HCK4	colorectal	combined	2	0	0.894806	0.813599	0.984117	0.0220334	0.331713
LY6D	Q14210	colorectal	combined	2	0	1.08395	1.01162	1.16145	0.022146	0.332587
DDAH1	O94760	colorectal	combined	2	0	1.10116	1.01387	1.19596	0.0221994	0.332587
PTK6	Q13882	colorectal	combined	2	0	0.854559	0.746751	0.977932	0.0223542	0.333356
PLPL2	Q96AD5	colorectal	combined	2	0	1.08049	1.01099	1.15477	0.0224847	0.334268
TAGL	Q01995	colorectal	combined	2	0	1.10314	1.01395	1.20019	0.022492	0.334268
CH3L2	Q15782	colorectal	combined	2	0	1.07644	1.01043	1.14676	0.022529	0.334565
STX1B	P61266	colorectal	combined	2	0	0.885245	0.797216	0.982993	0.022551	0.334694
SAST	Q9NV23	colorectal	combined	2	0	1.07682	1.01046	1.14754	0.022578	0.334942
a-endosulfine	O43768	colorectal	combined	2	0	0.884582	0.795858	0.983198	0.0229553	0.337881
Fibronectin	P02751	colorectal	combined	2	0	1.09371	1.01245	1.1815	0.0229681	0.338033
CYH1	Q15438	colorectal	combined	2	0	1.10296	1.01359	1.20021	0.0230291	0.338336
NPDC1	Q9NQX5	colorectal	combined	2	0	1.08036	1.01069	1.15482	0.0230473	0.338492
Endostatin	P39060	colorectal	combined	2	0	1.10322	1.01327	1.20116	0.0235903	0.342922
NDUB4	O95168	colorectal	combined	2	0	1.09406	1.01207	1.18269	0.0237081	0.343242
FCGRN	P55899	colorectal	combined	2	0	0.895746	0.814209	0.985447	0.0237577	0.343575
Hexosaminidase B	P07686	colorectal	combined	2	0	0.917341	0.851197	0.988626	0.0238483	0.343923
MASP3:Sushi 1 and Sushi 2	P48740	colorectal	combined	2	0	0.906278	0.832099	0.987071	0.0239058	0.343971
VPS29	Q9UBQ0	colorectal	combined	2	0	1.08562	1.01087	1.16589	0.0240014	0.344585
FN1.3	P02751	colorectal	combined	2	0	1.08985	1.01139	1.1744	0.0240072	0.344585
Olfactomedin-4	Q6UX06	colorectal	combined	2	0	1.08781	1.01112	1.17032	0.0240358	0.344842
CO9A1	P20849	colorectal	combined	2	0	0.894074	0.811212	0.9854	0.0240487	0.344842
HRK	O00198	colorectal	combined	2	0	1.07653	1.00967	1.14781	0.0241798	0.3456
DPYL3	Q14195	colorectal	combined	2	0	0.879418	0.786419	0.983416	0.0242459	0.345929
BTLA	Q7Z6A9	colorectal	combined	2	0	1.07563	1.00948	1.14611	0.024356	0.346539
CLC4A	Q9UMR7	colorectal	combined	2	0	1.07048	1.00882	1.13591	0.0244424	0.346885
CC126	Q96EE4	colorectal	combined	2	0	0.907267	0.833518	0.987542	0.0244628	0.346923
NPTX2	P47972	colorectal	combined	2	0	1.09266	1.01145	1.18038	0.0245145	0.347172
TMM52	Q8NDY8	colorectal	combined	2	0	0.908126	0.834961	0.987702	0.0245319	0.347244
DPOE3	Q9NRF9	colorectal	combined	2	0	1.06818	1.00848	1.13142	0.0245852	0.347768
AP1B1	Q10567	colorectal	combined	2	0	1.06728	1.00835	1.12966	0.0246499	0.348315
MPP6	Q9NZW5	colorectal	combined	2	0	0.903874	0.827548	0.98724	0.0247514	0.34876
CA130	Q5T1S8	colorectal	combined	2	0	1.10517	1.0127	1.20607	0.0248905	0.349723
ASB9	Q96DX5	colorectal	combined	2	0	1.10514	1.01268	1.20604	0.0249198	0.349723
YD286	A6NC05	colorectal	combined	2	0	1.08489	1.01028	1.16502	0.0250039	0.350032
PHS	P61457	colorectal	combined	2	0	1.09586	1.01154	1.18721	0.0250365	0.350194
Alkaline phosphatase, intestine	P09923	colorectal	combined	2	0	1.07614	1.00921	1.14751	0.0251016	0.350557
PPM1B	O75688	colorectal	combined	2	0	0.882911	0.791722	0.984604	0.0251613	0.350928
OCLN	Q16625	colorectal	combined	2	0	0.897779	0.816693	0.986915	0.0255698	0.35288
FTCD	O95954	colorectal	combined	2	0	1.10374	1.01205	1.20374	0.0257035	0.353942
RIFK	Q969G6	colorectal	combined	2	0	1.09908	1.01145	1.1943	0.0258375	0.354476
SAP18	O00422	colorectal	combined	2	0	1.08122	1.0094	1.15816	0.0259737	0.355398
LDB1	Q86U70	colorectal	combined	2	0	0.89857	0.817814	0.9873	0.0260149	0.355729
M6PBP	O60664	colorectal	combined	2	0	1.07574	1.00867	1.14726	0.0262207	0.357026
HSP 70		colorectal	combined	2	0	1.07927	1.00898	1.15445	0.0264044	0.358144
KI3S1	Q14943	colorectal	combined	2	0	0.899289	0.818829	0.987654	0.0264371	0.358225
GGT5	P36269	colorectal	combined	2	0	0.904951	0.828481	0.98848	0.0266094	0.358903
C1s	P09871	colorectal	combined	2	0	0.923627	0.860982	0.990829	0.0266191	0.358903
GM-CSF	P04141	colorectal	combined	2	0	0.900878	0.821445	0.987991	0.0266577	0.358903
APLP2	Q06481	colorectal	combined	2	0	0.887715	0.798973	0.986314	0.0266639	0.358903
HTRA1	Q92743	colorectal	combined	2	0	1.10744	1.01186	1.21205	0.0267005	0.358903
HS3S4	Q9Y661	colorectal	combined	2	0	0.910718	0.838397	0.989278	0.0267377	0.358903
TRY3	P35030	colorectal	combined	2	0	1.07711	1.00859	1.15028	0.0267491	0.358903
KDEL1	Q6UW63	colorectal	combined	2	0	1.09111	1.01009	1.17863	0.0267611	0.358903
ACY3	Q96HD9	colorectal	combined	2	0	1.08083	1.00898	1.15779	0.0267796	0.359076
PABP2	Q86U42	colorectal	combined	2	0	0.894236	0.809963	0.987278	0.0268635	0.35921
ARL6	Q9H0F7	colorectal	combined	2	0	1.11606	1.01264	1.23003	0.0268854	0.35921
MMP-12	P39900	colorectal	combined	2	0	1.09391	1.01031	1.18442	0.0269036	0.35921
UNC5H4	Q6UXZ4	colorectal	combined	2	0	0.887401	0.798249	0.986511	0.0270103	0.359375
TNF sR-II	P20333	colorectal	combined	2	0	1.09812	1.01068	1.19312	0.0270486	0.359576
5'-Nucleotidase	P21589	colorectal	combined	2	0	0.89406	0.809541	0.987402	0.0270922	0.359751
GLRX1	P35754	colorectal	combined	2	0	1.06898	1.00756	1.13416	0.0271552	0.359977
CCD89	Q8N998	colorectal	combined	2	0	0.884834	0.793811	0.986294	0.0271654	0.359977
AMPK a1b1g1	P54619	colorectal	combined	2	0	0.887794	0.798809	0.986692	0.027204	0.360015
EP3A	Q14507	colorectal	combined	2	0	1.09498	1.01025	1.18681	0.0272277	0.360015
NXT2	Q9NPJ8	colorectal	combined	2	0	0.892569	0.806895	0.987339	0.0272834	0.360238
NF2L1	Q14494	colorectal	combined	2	0	0.887181	0.797714	0.986681	0.0273011	0.360238
LCN10	Q6JVE6	colorectal	combined	2	0	1.0911	1.00981	1.17894	0.0273146	0.360238
PSB10	P40306	colorectal	combined	2	0	1.08991	1.00964	1.17658	0.0274103	0.360577
PLOD2	O00469	colorectal	combined	2	0	0.906824	0.831308	0.989199	0.0274713	0.360904
PHF6	Q8IWS0	colorectal	combined	2	0	0.883038	0.790541	0.986358	0.0275755	0.361309
SPRE	P35270	colorectal	combined	2	0	0.919315	0.853013	0.99077	0.0276112	0.361444
Complement receptor type 2	P20023	colorectal	combined	2	0	0.912092	0.840373	0.989933	0.0276574	0.361766
TrkB	Q16620	colorectal	combined	2	0	0.903501	0.825435	0.988949	0.027737	0.362065
PPBN	P10696	colorectal	combined	2	0	0.909703	0.836176	0.989695	0.0277462	0.36215
WBP1L	Q9NX94	colorectal	combined	2	0	0.906404	0.830427	0.989332	0.0278005	0.362511
BDNF	P23560	colorectal	combined	2	0	0.891093	0.80408	0.987522	0.0278438	0.362733
SAA	P0DJI8	colorectal	combined	2	0	1.08836	1.00925	1.17367	0.0278714	0.362733
GPX7	Q96SL4	colorectal	combined	2	0	0.883676	0.791439	0.986663	0.0279002	0.362852
NR1H2	P55055	colorectal	combined	2	0	1.09137	1.00953	1.17985	0.0279196	0.362908
PLCG1	P19174	colorectal	combined	2	0	1.0836	1.00873	1.16402	0.0279568	0.362958
GLNA	P15104	colorectal	combined	2	0	1.09964	1.01033	1.19685	0.0279618	0.362958
TMA16	Q96EY4	colorectal	combined	2	0	0.911114	0.838433	0.990096	0.0281898	0.363461
POP7	O75817	colorectal	combined	2	0	1.0923	1.00948	1.18192	0.0281926	0.363461
UBQL3	Q9H347	colorectal	combined	2	0	1.11777	1.01197	1.23462	0.0281937	0.363461
TMPS6	Q8IU80	colorectal	combined	2	0	1.09952	1.0101	1.19684	0.0283587	0.36414
Collectin Kidney 1	Q9BWP8	colorectal	combined	2	0	1.08896	1.00904	1.17522	0.0284266	0.364773
CAR17	Q5XLA6	colorectal	combined	2	0	1.07082	1.00713	1.13853	0.0287433	0.366347
GPR37	O15354	colorectal	combined	2	0	1.09386	1.00931	1.18549	0.0288384	0.366721
NHLC3	Q5JS37	colorectal	combined	2	0	1.07512	1.00743	1.14735	0.0290201	0.367183
ILK1	Q13418	colorectal	combined	2	0	0.878073	0.78131	0.98682	0.029059	0.367571
ACSS3	Q9H6R3	colorectal	combined	2	0	1.08635	1.00846	1.17024	0.0291087	0.367727
SCOT	P55809	colorectal	combined	2	0	0.870689	0.768853	0.986014	0.0291166	0.367727
HYES	P34913	colorectal	combined	2	0	1.06993	1.00683	1.13697	0.0292854	0.368867
COAC	Q96CD2	colorectal	combined	2	0	0.901578	0.821315	0.989683	0.0294095	0.369478
Collagen Type III	P02461	colorectal	combined	2	0	1.09066	1.00869	1.17928	0.0294718	0.369761
CLIC2	O15247	colorectal	combined	2	0	1.08697	1.00835	1.17173	0.0294857	0.369761
NEGR1	Q7Z3B1	colorectal	combined	2	0	0.900519	0.819382	0.989689	0.0296221	0.370287
PPM1D	O15297	colorectal	combined	2	0	1.07805	1.00744	1.1536	0.0296664	0.370564
PGAM4	Q8N0Y7	colorectal	combined	2	0	1.08684	1.00824	1.17157	0.0296802	0.370668
Apo L1	O14791	colorectal	combined	2	0	1.09787	1.00924	1.19429	0.0296995	0.37069
IRF2	P14316	colorectal	combined	2	0	1.08568	1.00812	1.16919	0.0297078	0.37069
TPSN	O15533	colorectal	combined	2	0	0.903896	0.825182	0.99012	0.029738	0.37069
GFAP	P14136	colorectal	combined	2	0	0.908164	0.832605	0.990581	0.029743	0.37069
CPXM1	Q96SM3	colorectal	combined	2	0	0.908581	0.833319	0.99064	0.0297709	0.370752
MAGIX	Q9H6Y5	colorectal	combined	2	0	1.0846	1.00799	1.16704	0.0297847	0.370832
Calgranulin A	P05109	colorectal	combined	2	0	1.08323	1.00783	1.16427	0.0298643	0.371271
MVK	Q03426	colorectal	combined	2	0	1.08035	1.00756	1.15839	0.0298762	0.371383
TEN4	Q6N022	colorectal	combined	2	0	1.06946	1.00655	1.13631	0.0299304	0.37179
PEN2	Q9NZ42	colorectal	combined	2	0	1.06647	1.00623	1.13032	0.0300558	0.372415
GUC1B	Q9UMX6	colorectal	combined	2	0	0.89841	0.815528	0.989715	0.0300596	0.372415
MTMR7	Q9Y216	colorectal	combined	2	0	1.08202	1.0076	1.16193	0.0301383	0.372599
ARL5B	Q96KC2	colorectal	combined	2	0	1.08564	1.00784	1.16945	0.0303219	0.373337
NUD15	Q9NV35	colorectal	combined	2	0	0.889509	0.799996	0.989038	0.0304911	0.373857
BIN2	Q9UBW5	colorectal	combined	2	0	0.87526	0.7757	0.987598	0.030578	0.374419
HCC-1	Q16627	colorectal	combined	2	0	1.0961	1.00856	1.19124	0.0307205	0.375071
BAG4	O95429	colorectal	combined	2	0	0.90469	0.826099	0.990758	0.0307565	0.375188
ZN263	O14978	colorectal	combined	2	0	1.08419	1.0075	1.16672	0.030805	0.375406
Dynamin	Q05193	colorectal	combined	2	0	0.87355	0.772661	0.987611	0.0308458	0.375763
NPS	P0C0P6	colorectal	combined	2	0	0.921243	0.855115	0.992484	0.0308905	0.375919
SRSF6	Q13247	colorectal	combined	2	0	1.07325	1.0064	1.14455	0.0312151	0.377515
Cystatin C	P01034	colorectal	combined	2	0	0.906867	0.829633	0.991291	0.0313525	0.378264
DMRTB	Q96MA1	colorectal	combined	2	0	1.06738	1.00576	1.13278	0.0316134	0.379863
FGFR-2	P21802	colorectal	combined	2	0	0.903865	0.824257	0.991162	0.0316604	0.380092
DJC10	Q8IXB1	colorectal	combined	2	0	0.877094	0.778161	0.988606	0.0317428	0.380253
NGRN	Q9NPE2	colorectal	combined	2	0	0.894946	0.808709	0.990379	0.0317962	0.380296
C3d	P01024	colorectal	combined	2	0	1.10888	1.00904	1.2186	0.0318038	0.380296
C1QRF	O75973	colorectal	combined	2	0	1.08741	1.0073	1.17388	0.0318509	0.380296
COQ7	Q99807	colorectal	combined	2	0	0.913919	0.841795	0.992222	0.0318622	0.380342
Carbonic anhydrase 9	Q16790	colorectal	combined	2	0	0.903284	0.823149	0.991221	0.0318724	0.38036
pTEN	P60484	colorectal	combined	2	0	0.894148	0.80728	0.990364	0.031901	0.38036
SAR1B	Q9Y6B6	colorectal	combined	2	0	1.07021	1.00586	1.13867	0.0319748	0.380686
C3	P01024	colorectal	combined	2	0	1.10406	1.00855	1.20863	0.0320098	0.380835
CECR1	Q9NZK5	colorectal	combined	2	0	0.919936	0.852346	0.992885	0.032085	0.381284
GP101	Q96P66	colorectal	combined	2	0	1.08196	1.00675	1.16278	0.0321239	0.381284
EMC2	Q15006	colorectal	combined	2	0	0.920575	0.853455	0.992974	0.032153	0.381395
GDF2	Q9UK05	colorectal	combined	2	0	1.1003	1.008	1.20104	0.0325005	0.382458
GAPR1	Q9H4G4	colorectal	combined	2	0	0.90721	0.829725	0.991931	0.0325302	0.382578
FPRP	Q9P2B2	colorectal	combined	2	0	0.911578	0.837309	0.992436	0.0327548	0.383429
HLAE	P13747	colorectal	combined	2	0	1.09358	1.00728	1.18728	0.0329355	0.384046
HSF2B	O75031	colorectal	combined	2	0	0.912955	0.839655	0.992654	0.0329557	0.384089
ERBB2	P04626	colorectal	combined	2	0	0.903762	0.823445	0.991912	0.033091	0.384742
RHOC	P08134	colorectal	combined	2	0	0.873492	0.771243	0.989298	0.0332248	0.385343
RN128:region 1	Q8TEB7	colorectal	combined	2	0	1.06793	1.0052	1.13457	0.0333518	0.386432
ADH1A	P07327	colorectal	combined	2	0	1.09373	1.00708	1.18783	0.0333829	0.386626
PTPRJ	Q12913	colorectal	combined	2	0	0.902038	0.820296	0.991926	0.0334002	0.386719
selenoprotein15	O60613	colorectal	combined	2	0	0.914612	0.842382	0.993036	0.0334656	0.386719
ST6B1	Q6IMI4	colorectal	combined	2	0	0.907452	0.829746	0.992437	0.0334879	0.386719
IL-10 Rb	Q08334	colorectal	combined	2	0	1.08163	1.00615	1.16278	0.0334923	0.386719
H2AY	O75367	colorectal	combined	2	0	0.890656	0.800477	0.990995	0.0334995	0.386719
IL-17D	Q8TAD2	colorectal	combined	2	0	1.06751	1.0051	1.13381	0.0335599	0.386959
RAB3B	P20337	colorectal	combined	2	0	0.897665	0.812593	0.991643	0.033573	0.386959
UBP12	O75317	colorectal	combined	2	0	1.0801	1.00596	1.1597	0.033697	0.387375
PQBP1	O60828	colorectal	combined	2	0	1.07191	1.00535	1.14288	0.033752	0.387615
Lumican	P51884	colorectal	combined	2	0	0.921754	0.854904	0.993832	0.0339188	0.388564
HMGB3	O15347	colorectal	combined	2	0	1.08528	1.00623	1.17054	0.0339328	0.388658
PF4V	P10720	colorectal	combined	2	0	0.902085	0.820138	0.99222	0.0339473	0.388674
IgD	P01880	colorectal	combined	2	0	0.918164	0.848495	0.993553	0.0339537	0.388674
ZNT5	Q8TAD4	colorectal	combined	2	0	0.896373	0.810166	0.991754	0.0339675	0.388724
CD97	P48960	colorectal	combined	2	0	0.90364	0.822745	0.992489	0.0342144	0.389553
EMID1	Q96A84	colorectal	combined	2	0	0.899068	0.814681	0.992197	0.0343663	0.390266
UGT 1A6	P19224	colorectal	combined	2	0	0.914918	0.842509	0.99355	0.0345334	0.390549
PIPNA	Q00169	colorectal	combined	2	0	1.09088	1.00627	1.18261	0.0347025	0.390922
SNP29	O95721	colorectal	combined	2	0	0.912012	0.837264	0.993433	0.0347746	0.391373
FGF9	P31371	colorectal	combined	2	0	0.907047	0.828473	0.993073	0.03483	0.391535
PPase	Q15181	colorectal	combined	2	0	1.08077	1.00555	1.16163	0.034838	0.391562
Keratin-16	P08779	colorectal	combined	2	0	0.908158	0.830351	0.993255	0.0350261	0.392101
AGR3	Q8TD06	colorectal	combined	2	0	0.916514	0.845146	0.993908	0.0350559	0.392101
Lysosomal acid phosphatase	P11117	colorectal	combined	2	0	1.07578	1.00512	1.15141	0.0350934	0.392221
IGFBP-5	P24593	colorectal	combined	2	0	1.09796	1.00654	1.19768	0.0351144	0.392317
Factor H	P08603	colorectal	combined	2	0	1.0931	1.00623	1.18748	0.0351249	0.392327
CNTP2	Q9UHC6	colorectal	combined	2	0	0.913101	0.838909	0.993856	0.0355087	0.393538
WDR18	Q9BV38	colorectal	combined	2	0	1.09434	1.00607	1.19036	0.0356471	0.39391
IL-7 Ra	P16871	colorectal	combined	2	0	0.900441	0.816508	0.993003	0.0356745	0.394059
KC1AL	Q8N752	colorectal	combined	2	0	1.08264	1.00533	1.1659	0.0356754	0.394059
HXK1	P19367	colorectal	combined	2	0	1.08731	1.00561	1.17564	0.0356921	0.394098
Carbonic Anhydrase VB	Q9Y2D0	colorectal	combined	2	0	1.08076	1.0052	1.16201	0.0357047	0.394188
RUNX3	Q13761	colorectal	combined	2	0	0.906791	0.827635	0.993517	0.0357706	0.394248
RNF34	Q969K3	colorectal	combined	2	0	0.911326	0.835643	0.993863	0.0358047	0.394248
Dr1-associated corepressor	Q14919	colorectal	combined	2	0	1.08273	1.00524	1.16619	0.0359113	0.394349
LZIC	Q8WZA0	colorectal	combined	2	0	1.07324	1.00465	1.14652	0.0359415	0.394465
PRP18	Q99633	colorectal	combined	2	0	1.09988	1.00621	1.20227	0.0360498	0.395003
Soggy-1	Q9UK85	colorectal	combined	2	0	1.08697	1.00544	1.17511	0.036058	0.395013
LIN7B	Q9HAP6	colorectal	combined	2	0	1.06908	1.00435	1.13798	0.0360773	0.395013
WEE2	P0C1S8	colorectal	combined	2	0	0.910076	0.833314	0.993908	0.036092	0.395044
GEM	P55040	colorectal	combined	2	0	1.09454	1.00585	1.19105	0.0361502	0.395294
C5a	P01031	colorectal	combined	2	0	1.09528	1.00587	1.19264	0.0362051	0.395401
DDIT4	Q9NX09	colorectal	combined	2	0	1.07257	1.00451	1.14524	0.0362111	0.395401
HTAI2	Q9BUP3	colorectal	combined	2	0	0.910894	0.834622	0.994137	0.036461	0.396298
LIRA2	Q8N149	colorectal	combined	2	0	1.08175	1.00492	1.16446	0.0365815	0.396871
PACAP	Q8WU39	colorectal	combined	2	0	0.91642	0.844411	0.994569	0.0365825	0.396871
FAIM1	Q9NVQ4	colorectal	combined	2	0	1.07273	1.00435	1.14577	0.0367074	0.397158
ERMAP	Q96PL5	colorectal	combined	2	0	0.915241	0.842256	0.99455	0.0367215	0.397158
Carbonic anhydrase XIII	Q8N1Q1	colorectal	combined	2	0	0.87268	0.767927	0.991722	0.0368547	0.398106
SHC4	Q6S5L8	colorectal	combined	2	0	1.07684	1.00435	1.15457	0.0373406	0.400676
C1QT1	Q9BXJ1	colorectal	combined	2	0	1.09129	1.00513	1.18484	0.0373421	0.400676
Alcadein-beta	Q9BQT9	colorectal	combined	2	0	1.09323	1.0052	1.18896	0.0374244	0.400883
ATL1	Q8N6G6	colorectal	combined	2	0	0.917069	0.84526	0.994978	0.0374358	0.400883
DNA polymerase subunit delta 4	Q9HCU8	colorectal	combined	2	0	1.06678	1.00371	1.13381	0.0376121	0.401748
ASML	O95671	colorectal	combined	2	0	0.896919	0.80949	0.99379	0.0376165	0.401748
IGFBP-3	P17936	colorectal	combined	2	0	1.09821	1.00535	1.19964	0.0376817	0.401963
C3adesArg	P01024	colorectal	combined	2	0	1.09477	1.00515	1.19237	0.037718	0.402032
RDH16	O75452	colorectal	combined	2	0	1.06841	1.00372	1.13728	0.0378638	0.402593
DHX9	Q08211	colorectal	combined	2	0	1.06385	1.00347	1.12786	0.0378846	0.402617
XG	P55808	colorectal	combined	2	0	0.916614	0.844253	0.995177	0.0379686	0.402972
SLAF5	Q9UIB8	colorectal	combined	2	0	1.07165	1.00383	1.14404	0.0380153	0.403197
F209B	Q5JX69	colorectal	combined	2	0	0.914635	0.840676	0.995101	0.0380673	0.403414
AP1AR	Q63HQ0	colorectal	combined	2	0	1.10413	1.00533	1.21265	0.0383565	0.404492
ATPK	P56134	colorectal	combined	2	0	1.07673	1.00394	1.15479	0.0384359	0.404979
C4b-binding protein beta chain	P20851	colorectal	combined	2	0	0.929304	0.866937	0.996157	0.0385839	0.405995
SAPL1	Q6NUJ1	colorectal	combined	2	0	1.09396	1.00468	1.19117	0.0386958	0.406594
PGRP-I-alpha	Q96LB9	colorectal	combined	2	0	1.0716	1.00359	1.14421	0.038723	0.406594
MXRA7	P84157	colorectal	combined	2	0	0.909323	0.830947	0.995091	0.0387363	0.406594
SPON2	Q9BUD6	colorectal	combined	2	0	1.10251	1.00506	1.2094	0.038738	0.406594
IFIH1	Q9BYX4	colorectal	combined	2	0	0.912111	0.835898	0.995273	0.0387908	0.406925
TM87B	Q96K49	colorectal	combined	2	0	1.07438	1.00366	1.15009	0.038925	0.407193
PRKACA	P17612	colorectal	combined	2	0	0.877219	0.774632	0.993393	0.0389771	0.407443
ILT-4	Q8N423	colorectal	combined	2	0	1.09034	1.00433	1.18371	0.0391083	0.407924
EFHA2	Q86XE3	colorectal	combined	2	0	0.905723	0.824396	0.995074	0.0391284	0.407924
PTN13	Q12923	colorectal	combined	2	0	1.07478	1.0036	1.15102	0.0391486	0.407924
CQ062	Q9BQA9	colorectal	combined	2	0	1.06804	1.00326	1.13699	0.039212	0.408089
PDGF-BB	P01127	colorectal	combined	2	0	0.892405	0.800866	0.994407	0.0392513	0.408335
HSP76	P17066	colorectal	combined	2	0	1.08842	1.00417	1.17972	0.0392745	0.408416
STAU2	Q9NUL3	colorectal	combined	2	0	1.06877	1.00327	1.13855	0.0393028	0.408474
SNF8	Q96H20	colorectal	combined	2	0	1.07446	1.00348	1.15045	0.0394359	0.408808
Cystatin M	Q15828	colorectal	combined	2	0	1.09966	1.00461	1.20371	0.0394367	0.408808
MZF1	P28698	colorectal	combined	2	0	1.09195	1.00426	1.1873	0.0394468	0.408808
KLRG2:N-term	A4D1S0	colorectal	combined	2	0	1.08169	1.00373	1.1657	0.0396264	0.410007
IgG	P01857	colorectal	combined	2	0	0.920988	0.851517	0.996127	0.0396931	0.410255
PYY	P10082	colorectal	combined	2	0	1.08508	1.00382	1.17293	0.0397867	0.410785
GIPC1	O14908	colorectal	combined	2	0	0.91105	0.833571	0.995731	0.0399456	0.411213
UB2J1	Q9Y385	colorectal	combined	2	0	0.917336	0.844814	0.996084	0.0400389	0.411459
AZIN1	O14977	colorectal	combined	2	0	1.09023	1.00393	1.18394	0.0400437	0.411459
GPR64	Q8IZP9	colorectal	combined	2	0	1.06836	1.003	1.13797	0.0400607	0.41148
eIF-5	P55010	colorectal	combined	2	0	1.10184	1.0044	1.20872	0.0400752	0.411559
UBS3B	Q8TF42	colorectal	combined	2	0	0.890666	0.797389	0.994855	0.0402328	0.412331
YKL-40	P36222	colorectal	combined	2	0	1.08334	1.00353	1.16949	0.0403449	0.412754
PLXB3	Q9ULL4	colorectal	combined	2	0	0.911775	0.834619	0.996063	0.0406176	0.414225
FSAP	Q14520	colorectal	combined	2	0	1.09135	1.0037	1.18667	0.0407241	0.414669
ARHG2	Q92974	colorectal	combined	2	0	1.07018	1.00279	1.14211	0.0409746	0.41586
FN1.4	P02751	colorectal	combined	2	0	1.08049	1.00312	1.16382	0.0411378	0.416629
LECT1	O75829	colorectal	combined	2	0	1.07159	1.00278	1.14511	0.0411471	0.416629
Macrophage scavenger receptor:ECD	P21757	colorectal	combined	2	0	1.09903	1.00376	1.20333	0.0412387	0.416921
MARCO	Q9UEW3	colorectal	combined	2	0	1.09082	1.00344	1.18581	0.0413006	0.417361
CDN2C	P42773	colorectal	combined	2	0	1.07208	1.00275	1.14622	0.0413119	0.417394
DHB7:CD	P56937	colorectal	combined	2	0	0.904761	0.821821	0.996072	0.041331	0.417421
GLCNE	Q9Y223	colorectal	combined	2	0	0.90758	0.826813	0.996237	0.041425	0.417653
D-dimer	P02671	colorectal	combined	2	0	1.09118	1.0034	1.18664	0.0414251	0.417653
KHDCL	Q5JSQ8	colorectal	combined	2	0	1.0805	1.003	1.164	0.0414615	0.417693
CDON	Q4KMG0	colorectal	combined	2	0	0.914935	0.839986	0.996572	0.0414793	0.417693
B3GT6	Q96L58	colorectal	combined	2	0	0.916485	0.84275	0.996671	0.0415624	0.41815
TFB1M	Q8WVM0	colorectal	combined	2	0	0.901397	0.815652	0.996156	0.0418015	0.419432
RBM24	Q9BX46	colorectal	combined	2	0	1.08223	1.00291	1.16783	0.0418652	0.419448
C9	P02748	colorectal	combined	2	0	1.09408	1.00328	1.19309	0.0419405	0.41972
VEGF-C	P49767	colorectal	combined	2	0	0.902349	0.817279	0.996274	0.0419673	0.419754
HLA-C	P10321	colorectal	combined	2	0	1.08238	1.00284	1.16822	0.0420741	0.419797
LNX1	Q8TBB1	colorectal	combined	2	0	1.07994	1.00273	1.1631	0.0421612	0.420336
PDLI1	O00151	colorectal	combined	2	0	0.876826	0.772298	0.9955	0.042397	0.421199
TRIA1	O43715	colorectal	combined	2	0	1.06458	1.00214	1.13091	0.0424147	0.421313
GLTD2	A6NH11	colorectal	combined	2	0	1.10379	1.00338	1.21426	0.0424332	0.421433
KAISO	Q86T24	colorectal	combined	2	0	0.908962	0.828846	0.996821	0.0426019	0.422207
Perlecan	P98160	colorectal	combined	2	0	0.918941	0.846835	0.997187	0.0426081	0.422207
SCRN3	Q0VDG4	colorectal	combined	2	0	1.07275	1.00234	1.14811	0.0426161	0.422207
TCAL7	Q9BRU2	colorectal	combined	2	0	0.918629	0.846205	0.99725	0.0427974	0.422698
ELA2A	P08217	colorectal	combined	2	0	1.09282	1.00271	1.19103	0.0432206	0.424594
IL-22BP	Q969J5	colorectal	combined	2	0	0.908386	0.827581	0.997081	0.0432323	0.424594
GMPPA	Q96IJ6	colorectal	combined	2	0	1.07973	1.00233	1.16309	0.0432396	0.424594
SLIK3	O94933	colorectal	combined	2	0	1.09143	1.00258	1.18816	0.04344	0.425164
ULK3	Q6PHR2	colorectal	combined	2	0	0.906374	0.823895	0.997111	0.0434458	0.425164
Sorting nexin 16	P57768	colorectal	combined	2	0	1.09042	1.00254	1.186	0.043482	0.425267
FGFP1	Q14512	colorectal	combined	2	0	1.08563	1.0024	1.17577	0.0435013	0.425291
KERA	O60938	colorectal	combined	2	0	1.09535	1.00258	1.19671	0.0436972	0.425901
Trypsin 2	P07478	colorectal	combined	2	0	1.0845	1.00228	1.17347	0.0437353	0.426057
SIG12:Ig-like V-type 2	Q96PQ1	colorectal	combined	2	0	1.06572	1.00179	1.13372	0.04374	0.426072
LRMP	Q12912	colorectal	combined	2	0	1.0699	1.00189	1.14254	0.0437722	0.426199
CN166	Q9Y224	colorectal	combined	2	0	1.06442	1.00174	1.13102	0.0437795	0.426231
SAT2	Q96F10	colorectal	combined	2	0	1.06566	1.00177	1.13363	0.0437839	0.426231
VEGF sR3	P35916	colorectal	combined	2	0	1.09569	1.00248	1.19756	0.0439504	0.427096
HUS1	O60921	colorectal	combined	2	0	1.09439	1.00241	1.1948	0.0440362	0.427246
PTPRU	Q92729	colorectal	combined	2	0	1.09658	1.00246	1.19954	0.0440471	0.427246
FN1.2	P02751	colorectal	combined	2	0	1.08147	1.00205	1.16718	0.0441554	0.427529
SAMN1	Q9NSI8	colorectal	combined	2	0	1.09473	1.00215	1.19586	0.0446777	0.429304
CABP5	Q9NP86	colorectal	combined	2	0	0.927507	0.861802	0.99822	0.0446988	0.429321
CENPV	Q7Z7K6	colorectal	combined	2	0	1.07288	1.00165	1.14917	0.0447547	0.429459
EVPL	Q92817	colorectal	combined	2	0	0.911919	0.833384	0.997856	0.0447837	0.429614
CLM1	Q8TDQ1	colorectal	combined	2	0	1.06117	1.00138	1.12454	0.0448064	0.429634
Endoglin	P17813	colorectal	combined	2	0	0.911895	0.833269	0.997941	0.0449884	0.430038
VASN	Q6EMK4	colorectal	combined	2	0	0.921904	0.851412	0.998233	0.0451186	0.43064
CD69	Q07108	colorectal	combined	2	0	0.894706	0.802367	0.99767	0.045292	0.431124
Apo E4	P02649	colorectal	combined	2	0	1.07876	1.00154	1.16194	0.0454453	0.431663
CRDL2	Q6WN34	colorectal	combined	2	0	1.10012	1.00194	1.20794	0.0454457	0.431663
CYTD	P28325	colorectal	combined	2	0	1.07997	1.00156	1.16453	0.0454518	0.431663
AL1A3	P47895	colorectal	combined	2	0	0.901864	0.815056	0.997918	0.0454647	0.431673
KAT1	Q16773	colorectal	combined	2	0	1.07448	1.00144	1.15285	0.0455067	0.431744
KISHB	Q9NRX6	colorectal	combined	2	0	0.901405	0.814215	0.997931	0.0455143	0.431744
SIA10	Q9Y274	colorectal	combined	2	0	0.930707	0.867446	0.998581	0.0455543	0.431871
POLI	Q9UNA4	colorectal	combined	2	0	0.913341	0.835661	0.998243	0.0456359	0.432033
NISCH	Q9Y2I1	colorectal	combined	2	0	1.08192	1.00149	1.16881	0.0457402	0.432623
IGFBP-4	P22692	colorectal	combined	2	0	1.08593	1.00154	1.17744	0.045804	0.432648
PHEX	P78562	colorectal	combined	2	0	0.894769	0.802121	0.998119	0.0461823	0.433946
TFP11	Q9UBB9	colorectal	combined	2	0	1.07503	1.00122	1.15428	0.0462106	0.433946
Nr-CAM	Q92823	colorectal	combined	2	0	0.905066	0.820474	0.998379	0.0463312	0.43453
LRC25:CD	Q8N386	colorectal	combined	2	0	1.07104	1.00111	1.14585	0.0463619	0.434666
DDRGK	Q96HY6	colorectal	combined	2	0	0.890581	0.794533	0.99824	0.0465664	0.435254
LEGL	Q3ZCW2	colorectal	combined	2	0	0.87721	0.771012	0.998035	0.0466094	0.435297
BR serine/threonine kinase 2	Q8IWQ3	colorectal	combined	2	0	1.07355	1.00104	1.15132	0.0466882	0.435562
AKIR2	Q53H80	colorectal	combined	2	0	1.07489	1.00106	1.15417	0.0466884	0.435562
IL-9	P15248	colorectal	combined	2	0	0.888487	0.790734	0.998325	0.0467952	0.436012
Integrin aVb6	P06756	colorectal	combined	2	0	0.886174	0.786631	0.998314	0.0468432	0.436032
OXLA	Q96RQ9	colorectal	combined	2	0	0.916423	0.840772	0.998881	0.0470952	0.436902
SIGL8	Q9NYZ4	colorectal	combined	2	0	1.06571	1.00081	1.13481	0.0471033	0.436902
Ceruloplasmin	P00450	colorectal	combined	2	0	1.07808	1.00096	1.16113	0.0471095	0.436902
SULT 1A3	P0DMM9	colorectal	combined	2	0	0.886431	0.786935	0.998506	0.0471916	0.437211
CCPG1	Q9ULG6	colorectal	combined	2	0	1.06816	1.00077	1.1401	0.0473603	0.437714
FSTL3	O95633	colorectal	combined	2	0	1.09846	1.00108	1.20532	0.0474006	0.43799
CCD95	Q8NBZ0	colorectal	combined	2	0	1.0686	1.00074	1.14106	0.0474616	0.438153
ROBO2	Q9HCK4	colorectal	combined	2	0	0.906581	0.822723	0.998987	0.0476552	0.439077
WASP	P42768	colorectal	combined	2	0	0.892157	0.79687	0.998838	0.0476872	0.439303
PMS2	P54278	colorectal	combined	2	0	1.06707	1.00066	1.13789	0.0477076	0.439303
MGT4A	Q9UM21	colorectal	combined	2	0	1.06896	1.00052	1.14207	0.0482313	0.441185
BCAR3:SH2	O75815	colorectal	combined	2	0	1.06394	1.00047	1.13143	0.0482737	0.441185
MOB3B	Q86TA1	colorectal	combined	2	0	1.10044	1.00071	1.21011	0.0483195	0.441432
CK2N2	Q96S95	colorectal	combined	2	0	1.08585	1.00059	1.17837	0.048381	0.441842
RA51D	O75771	colorectal	combined	2	0	1.0869	1.00056	1.18069	0.0484837	0.442321
8ODP	P36639	colorectal	combined	2	0	0.896084	0.803538	0.999288	0.0485227	0.442444
BAGE3	Q86Y29	colorectal	combined	2	0	0.945262	0.893832	0.999651	0.0485884	0.44259
DUPD1	Q68J44	colorectal	combined	2	0	1.0642	1.00034	1.13214	0.0487619	0.443248
Keratin 34	O76011	colorectal	combined	2	0	1.06496	1.00031	1.1338	0.0488941	0.443823
SSX4	O60224	colorectal	combined	2	0	0.911081	0.830427	0.999569	0.0489432	0.443829
AT5F1	P24539	colorectal	combined	2	0	0.910321	0.829017	0.999598	0.0490242	0.4442
gpIIbIIIa	P05106	colorectal	combined	2	0	0.88182	0.778022	0.999465	0.0490287	0.4442
B7	P33681	colorectal	combined	2	0	1.06798	1.00025	1.14028	0.0491195	0.444435
RGS7	P49802	colorectal	combined	2	0	1.07411	1.00026	1.15341	0.049171	0.444751
ZNF69	Q9UC07	colorectal	combined	2	0	0.931097	0.867161	0.999747	0.0491921	0.444831
TOIP2	Q8NFQ8	colorectal	combined	2	0	1.07607	1.00026	1.15763	0.0491931	0.444831
ISCU	Q9H1K1	colorectal	combined	2	0	0.913937	0.835523	0.99971	0.0492633	0.445036
HAOX1	Q9UJM8	colorectal	combined	2	0	1.07163	1.00022	1.14814	0.0492704	0.445036
SPXN3	Q5MJ09	colorectal	combined	2	0	0.902462	0.814571	0.999836	0.0496341	0.445808
CHIA	Q9BZP6	colorectal	combined	2	0	1.07061	1.00009	1.1461	0.0496861	0.445886
IL-8	P10145	colorectal	combined	2	0	1.07732	1.00001	1.1606	0.0499554	0.447194
PSA1	P25786	colorectal	combined	2	0	1.05831	0.999985	1.12004	0.0500621	0.44776
GGH	Q92820	colorectal	combined	2	0	1.08674	0.999969	1.18103	0.0500849	0.447905
CTAG1A	P78358	colorectal	combined	2	0	1.07611	0.999944	1.15808	0.0501763	0.448064
PPase 2	Q9H2U2	colorectal	combined	2	0	1.08473	0.999863	1.1768	0.0503878	0.44895
RPC9	O75575	colorectal	combined	2	0	1.0808	0.999794	1.16838	0.0506102	0.449446
CEP76	Q8TAP6	colorectal	combined	2	0	1.07229	0.999752	1.1501	0.0508177	0.450348
DRBP76	Q12906	colorectal	combined	2	0	1.07021	0.999671	1.14573	0.0511172	0.451067
CAPZB	P47756	colorectal	combined	2	0	0.901818	0.812863	1.00051	0.0511304	0.451067
C1s	P09871	colorectal	combined	2	0	0.931757	0.867869	1.00035	0.0511339	0.451067
CLC1B	Q9P126	colorectal	combined	2	0	0.884985	0.78267	1.00068	0.0512725	0.451412
SVEP1:Sushi 15-18	Q4LDE5	colorectal	combined	2	0	1.07952	0.999561	1.16587	0.0513222	0.451566
PDP1	Q9P0J1	colorectal	combined	2	0	1.06699	0.999616	1.13891	0.0513646	0.451747
SVEP1:EGF-like domains 4-6	Q4LDE5	colorectal	combined	2	0	1.0822	0.999504	1.17174	0.0514462	0.451854
PCDBA	Q9UN67	colorectal	combined	2	0	0.929259	0.863119	1.00047	0.0514696	0.451986
PNMT	P11086	colorectal	combined	2	0	1.06546	0.999578	1.13568	0.0515341	0.452202
DDI1	Q8WTU0	colorectal	combined	2	0	0.911155	0.829688	1.00062	0.0515397	0.452202
DCNL1	Q96GG9	colorectal	combined	2	0	1.07746	0.999405	1.16161	0.0518423	0.453093
IFN21	P01568	colorectal	combined	2	0	0.911778	0.830693	1.00078	0.0519465	0.453411
CD5:ECD	P06127	colorectal	combined	2	0	1.09285	0.999189	1.19529	0.0521115	0.453908
NTAQ1	Q96HA8	colorectal	combined	2	0	0.911227	0.829598	1.00089	0.0522034	0.454026
KCNG4	Q8TDN1	colorectal	combined	2	0	1.06671	0.999323	1.13864	0.0524259	0.454809
FAHD1	Q6P587	colorectal	combined	2	0	0.90294	0.814396	1.00111	0.0525154	0.455114
B3GN2	Q9NY97	colorectal	combined	2	0	0.915188	0.836726	1.00101	0.0526298	0.455737
Kallikrein 11	Q9UBX7	colorectal	combined	2	0	1.08923	0.998951	1.18767	0.0528433	0.456302
HMHA1	Q92619	colorectal	combined	2	0	0.889986	0.790833	1.00157	0.0531235	0.457321
F16P1	P09467	colorectal	combined	2	0	1.08489	0.998881	1.1783	0.0531886	0.457408
RANK	Q9Y6Q6	colorectal	combined	2	0	1.06325	0.999142	1.13148	0.0532461	0.457429
SPSB1	Q96BD6	colorectal	combined	2	0	1.07956	0.998879	1.16675	0.0534017	0.457759
NKG2D	P26718	colorectal	combined	2	0	0.926554	0.857529	1.00113	0.0534517	0.457866
CSF-1	P09603	colorectal	combined	2	0	1.07165	0.998947	1.14964	0.0535355	0.458095
CD3E	P07766	colorectal	combined	2	0	0.927074	0.858455	1.00118	0.0536147	0.458206
DNSL2	Q92874	colorectal	combined	2	0	1.07823	0.998828	1.16395	0.0536179	0.458206
ECHD1	Q9NTX5	colorectal	combined	2	0	1.10233	0.998435	1.21703	0.0537374	0.458524
MCEM1	Q8IX19	colorectal	combined	2	0	1.08479	0.998677	1.17833	0.0537809	0.45872
5HT6R	P50406	colorectal	combined	2	0	1.06807	0.998893	1.14203	0.0539109	0.45916
CRK	P46108	colorectal	combined	2	0	0.898107	0.80513	1.00182	0.0539365	0.45922
MCCD1	P59942	colorectal	combined	2	0	0.925557	0.855469	1.00139	0.0541682	0.460155
Enoyl-CoA hydratase	P30084	colorectal	combined	2	0	1.10114	0.998275	1.2146	0.054171	0.460155
RGS21	Q2M5E4	colorectal	combined	2	0	1.07901	0.998588	1.16591	0.0543287	0.460553
Calcineurin B a	P63098	colorectal	combined	2	0	0.881736	0.775596	1.0024	0.054442	0.46107
THTM	P25325	colorectal	combined	2	0	0.916819	0.839159	1.00167	0.0544663	0.461109
Retinal dehydrogenase 1	P00352	colorectal	combined	2	0	1.08147	0.998451	1.1714	0.0546167	0.461476
GSTK1	Q9Y2Q3	colorectal	combined	2	0	0.885299	0.781836	1.00245	0.0546913	0.461565
IDS	P22304	colorectal	combined	2	0	0.914743	0.835248	1.0018	0.0547185	0.461689
AMPE	Q07075	colorectal	combined	2	0	1.08623	0.998298	1.1819	0.0548066	0.461869
TXN4B	Q9NX01	colorectal	combined	2	0	0.880742	0.773577	1.00275	0.0550568	0.462925
LIMP II	Q14108	colorectal	combined	2	0	0.8884	0.787231	1.00257	0.0550675	0.462925
SLIK1	Q96PX8	colorectal	combined	2	0	1.09295	0.998067	1.19685	0.055084	0.462925
PDHB	P11177	colorectal	combined	2	0	1.08758	0.998158	1.18501	0.0551305	0.462947
K6PF	P08237	colorectal	combined	2	0	1.13114	0.99727	1.28299	0.0551827	0.462947
TBX22	Q9Y458	colorectal	combined	2	0	0.907838	0.822397	1.00216	0.0552045	0.462947
DCAK1	O15075	colorectal	combined	2	0	1.06804	0.998492	1.14244	0.0553593	0.463331
CMBL	Q96DG6	colorectal	combined	2	0	0.913522	0.832763	1.00211	0.0554556	0.464049
C4b-binding protein alpha chain	P04003	colorectal	combined	2	0	1.08608	0.998041	1.18189	0.0555548	0.464258
RHG36	Q6ZRI8	colorectal	combined	2	0	1.06994	0.998369	1.14664	0.0556502	0.464485
B4GT6	Q9UBX8	colorectal	combined	2	0	0.907643	0.821792	1.00246	0.0559456	0.465035
QPCTL	Q9NXS2	colorectal	combined	2	0	0.9106	0.827187	1.00242	0.056062	0.465362
IL-20 Ra	Q9UHF4	colorectal	combined	2	0	0.907647	0.821721	1.00256	0.0561841	0.465738
Carbonic Anhydrase X	Q9NS85	colorectal	combined	2	0	0.921194	0.846701	1.00224	0.0564009	0.46674
EFHA1	Q8IYU8	colorectal	combined	2	0	0.887738	0.785515	1.00326	0.0564245	0.46678
KDEL2	Q7Z4H8	colorectal	combined	2	0	0.899948	0.807561	1.0029	0.0564553	0.466815
BECN1	Q14457	colorectal	combined	2	0	0.905082	0.816917	1.00276	0.0564939	0.466886
Protease nexin I	P07093	colorectal	combined	2	0	0.915409	0.835908	1.00247	0.0565554	0.467066
DPH5	Q9H2P9	colorectal	combined	2	0	1.06596	0.998217	1.1383	0.0565596	0.467072
RAB3C	Q96E17	colorectal	combined	2	0	0.883092	0.777118	1.00352	0.0566335	0.467279
ZC3H8	Q8N5P1	colorectal	combined	2	0	1.07959	0.997794	1.1681	0.0567768	0.46771
Cripto	P13385	colorectal	combined	2	0	0.927798	0.858932	1.00219	0.056849	0.467904
GIPC2	Q8TF65	colorectal	combined	2	0	1.06732	0.998097	1.14134	0.0568741	0.468024
CD1B	P29016	colorectal	combined	2	0	1.06965	0.997958	1.14649	0.0571448	0.468719
ZHX3	Q9H4I2	colorectal	combined	2	0	1.07367	0.997817	1.15528	0.0572377	0.469027
RBBP4	Q09028	colorectal	combined	2	0	1.08912	0.997141	1.18957	0.0579121	0.471324
BiP	P11021	colorectal	combined	2	0	1.08838	0.997143	1.18797	0.057972	0.47164
C6	P13671	colorectal	combined	2	0	1.10004	0.996652	1.21414	0.0583098	0.472837
INP4B	O15327	colorectal	combined	2	0	0.90834	0.822275	1.00341	0.0583722	0.473199
Myoglobin	P02144	colorectal	combined	2	0	0.911284	0.827652	1.00337	0.0585547	0.473915
MARE2	Q15555	colorectal	combined	2	0	0.891337	0.791179	1.00417	0.058563	0.473935
LIPK	Q5VXJ0	colorectal	combined	2	0	0.900665	0.80806	1.00388	0.0587638	0.474921
TrkA	P04629	colorectal	combined	2	0	1.06144	0.997752	1.1292	0.0589333	0.475594
SOX-9	P48436	colorectal	combined	2	0	1.06288	0.997696	1.13231	0.0589547	0.475594
PRGC1	Q9UBK2	colorectal	combined	2	0	1.07607	0.997198	1.16118	0.0590624	0.476138
IFT20	Q8IY31	colorectal	combined	2	0	0.925994	0.854915	1.00298	0.0591791	0.476396
DAG1	Q14118	colorectal	combined	2	0	0.912823	0.830294	1.00355	0.059218	0.476621
CADH7	Q9ULB5	colorectal	combined	2	0	1.06786	0.997445	1.14324	0.0592332	0.47666
CNTN6	Q9UQ52	colorectal	combined	2	0	0.926052	0.855004	1.003	0.0592537	0.47671
SCG3	Q8WXD2	colorectal	combined	2	0	0.907721	0.820835	1.0038	0.0592943	0.476836
GST A1-1	P08263	colorectal	combined	2	0	1.08196	0.996881	1.1743	0.0594031	0.477043
PH	P01298	colorectal	combined	2	0	1.08209	0.996875	1.17458	0.0594055	0.477043
TPPP2	P59282	colorectal	combined	2	0	0.908799	0.822778	1.00381	0.0594381	0.477181
FMR1	Q06787	colorectal	combined	2	0	0.89436	0.796318	1.00447	0.0594819	0.477181
FAAA	P16930	colorectal	combined	2	0	1.07308	0.997117	1.15482	0.0597148	0.477812
Protein disulfide-isomerase	P07237	colorectal	combined	2	0	1.07224	0.997144	1.153	0.0597307	0.477812
EXOG	Q9Y2C4	colorectal	combined	2	0	0.91467	0.833567	1.00366	0.0597335	0.477812
Maspin	P36952	colorectal	combined	2	0	0.917765	0.839319	1.00354	0.0597823	0.477812
CCD92	Q53HC0	colorectal	combined	2	0	1.08578	0.996604	1.18293	0.0598123	0.477812
GSTM4	Q03013	colorectal	combined	2	0	0.917275	0.838375	1.0036	0.0598869	0.478042
CEAM4	O75871	colorectal	combined	2	0	1.06504	0.997375	1.1373	0.0599059	0.478059
CTACK	Q9Y4X3	colorectal	combined	2	0	1.05924	0.9976	1.12469	0.0599165	0.478059
GABR2:CD	O75899	colorectal	combined	2	0	0.926881	0.856377	1.00319	0.0599637	0.478165
PDK2	Q15119	colorectal	combined	2	0	0.91306	0.830488	1.00384	0.0600135	0.478265
Protein C	P04070	colorectal	combined	2	0	1.08725	0.996414	1.18636	0.0602087	0.478926
IPIL1	Q6GPH6	colorectal	combined	2	0	1.07574	0.99686	1.16085	0.0602422	0.479031
STMN3	Q9NZ72	colorectal	combined	2	0	0.918685	0.840874	1.0037	0.0603456	0.479333
INSL3	P51460	colorectal	combined	2	0	1.06112	0.997356	1.12896	0.0606225	0.480038
Semaphorin 3A	Q14563	colorectal	combined	2	0	1.06664	0.997115	1.14101	0.0606629	0.480148
PTGR2	Q8N8N7	colorectal	combined	2	0	1.06351	0.997238	1.13419	0.0606939	0.480148
KI2S2	P43631	colorectal	combined	2	0	1.07547	0.996729	1.16043	0.0607242	0.480148
Cyclophilin F	P30405	colorectal	combined	2	0	0.893528	0.794352	1.00509	0.0607321	0.480148
CNTFR alpha	P26992	colorectal	combined	2	0	0.920537	0.844227	1.00374	0.0607507	0.480148
FCRL1	Q96LA6	colorectal	combined	2	0	0.918375	0.840169	1.00386	0.0607815	0.480219
PIM2	Q9P1W9	colorectal	combined	2	0	0.913636	0.831316	1.00411	0.0608086	0.480304
Semaphorin-6A	Q9H2E6	colorectal	combined	2	0	1.09361	0.995836	1.20099	0.0611165	0.480837
OX2G	P41217	colorectal	combined	2	0	0.921133	0.845205	1.00388	0.0612507	0.481127
Granulysin	P22749	colorectal	combined	2	0	0.929388	0.860775	1.00347	0.0612864	0.481127
ERG19	P53602	colorectal	combined	2	0	1.06945	0.996778	1.14742	0.0614731	0.481509
ABCF3	Q9NUQ8	colorectal	combined	2	0	0.905706	0.816352	1.00484	0.0616459	0.482169
MESD1	Q9H1K6	colorectal	combined	2	0	0.91594	0.835354	1.0043	0.0616708	0.482262
COKA1	Q9P218	colorectal	combined	2	0	0.925495	0.853295	1.00381	0.0617177	0.482286
PMVK	Q15126	colorectal	combined	2	0	0.891144	0.789575	1.00578	0.0619494	0.482429
LGR4	Q9BXB1	colorectal	combined	2	0	0.910564	0.825239	1.00471	0.0619922	0.482537
C1QBP	Q07021	colorectal	combined	2	0	1.08363	0.995952	1.17903	0.0620789	0.482642
SPAT9	Q9BWV2	colorectal	combined	2	0	0.91989	0.842625	1.00424	0.0621199	0.482803
CPNE7	Q9UBL6	colorectal	combined	2	0	0.926155	0.854427	1.00391	0.0621539	0.482821
AT1B3	P54709	colorectal	combined	2	0	1.08028	0.996079	1.17161	0.0621691	0.482821
PLAK	P14923	colorectal	combined	2	0	1.07078	0.996517	1.15058	0.0622047	0.482845
SIRB1	O00241	colorectal	combined	2	0	0.93019	0.862054	1.00371	0.0622441	0.482845
OTUD3	Q5T2D3	colorectal	combined	2	0	0.915506	0.834363	1.00454	0.0622806	0.482845
BRAT1	Q6PJG6	colorectal	combined	2	0	0.91149	0.826871	1.00477	0.0622869	0.482845
F151B	Q6UXP7	colorectal	combined	2	0	0.892597	0.792033	1.00593	0.0624607	0.483292
MMP19	Q99542	colorectal	combined	2	0	1.08159	0.995922	1.17463	0.0624768	0.48336
MYL9	P24844	colorectal	combined	2	0	0.887295	0.782393	1.00626	0.0625019	0.483367
CRH	P06850	colorectal	combined	2	0	0.927363	0.856619	1.00395	0.0625166	0.483367
ZNT3	Q99726	colorectal	combined	2	0	1.06748	0.996574	1.14343	0.0625898	0.483391
PBEF	P43490	colorectal	combined	2	0	1.09437	0.99527	1.20333	0.062594	0.483391
TTC9B	Q8N6N2	colorectal	combined	2	0	1.05956	0.996956	1.12609	0.0626251	0.483438
RASN	P01111	colorectal	combined	2	0	1.09239	0.995344	1.19889	0.0626539	0.483474
CNCG	Q13956	colorectal	combined	2	0	1.07024	0.996407	1.14955	0.0627068	0.483492
PCKGM	Q16822	colorectal	combined	2	0	1.07539	0.996098	1.16098	0.0628966	0.484091
NCALD	P61601	colorectal	combined	2	0	1.06501	0.996612	1.1381	0.0629208	0.484166
RISC	Q9HB40	colorectal	combined	2	0	0.912412	0.828388	1.00496	0.0629396	0.484183
BRD2	P25440	colorectal	combined	2	0	0.926401	0.854604	1.00423	0.0632494	0.48474
CSEN	Q9Y2W7	colorectal	combined	2	0	0.929654	0.860773	1.00405	0.0632875	0.484762
DPOLM	Q9NP87	colorectal	combined	2	0	0.929067	0.859639	1.0041	0.0633574	0.484933
Granulysin	P22749	colorectal	combined	2	0	0.929733	0.860884	1.00409	0.0634459	0.485195
FAM3D	Q96BQ1	colorectal	combined	2	0	1.06886	0.996238	1.14678	0.0635998	0.485663
DDIT3	P35638	colorectal	combined	2	0	0.936067	0.872856	1.00386	0.0640183	0.487098
GALK2	Q01415	colorectal	combined	2	0	1.09119	0.994923	1.19676	0.0640323	0.487122
ZN843	Q8N446	colorectal	combined	2	0	0.929356	0.860016	1.00429	0.0640479	0.487168
MREG	Q8N565	colorectal	combined	2	0	1.07903	0.995558	1.1695	0.0640844	0.487259
RL11	P62913	colorectal	combined	2	0	1.07925	0.995544	1.16998	0.0640938	0.487259
TRAF1	Q13077	colorectal	combined	2	0	1.07176	0.995937	1.15336	0.06414	0.487409
IFN-lambda 1	Q8IU54	colorectal	combined	2	0	0.890746	0.78805	1.00683	0.0641516	0.487409
IF4A2	Q14240	colorectal	combined	2	0	1.09065	0.994904	1.19561	0.0641725	0.487486
ADH1G	P00326	colorectal	combined	2	0	1.08234	0.995253	1.17705	0.0644889	0.488291
PADI2	Q9Y2J8	colorectal	combined	2	0	0.929291	0.859782	1.00442	0.064491	0.488291
ARHGA	O15013	colorectal	combined	2	0	1.07862	0.99537	1.16883	0.0647877	0.489477
Thrombin	P00734	colorectal	combined	2	0	1.09753	0.994305	1.21147	0.0648005	0.489501
CNDP1	Q96KN2	colorectal	combined	2	0	0.929744	0.86048	1.00458	0.0651516	0.490585
HMG-2	P26583	colorectal	combined	2	0	0.923503	0.848582	1.00504	0.0652518	0.490798
STAT3	P40763	colorectal	combined	2	0	0.90449	0.812908	1.00639	0.0653238	0.490907
prosaposin	P07602	colorectal	combined	2	0	0.92394	0.849345	1.00509	0.0654986	0.491438
CAD15:CD	P55291	colorectal	combined	2	0	1.08337	0.99487	1.17974	0.0655219	0.491443
RT4I1	Q8WWV3	colorectal	combined	2	0	0.889158	0.784657	1.00758	0.0655298	0.491443
CDK15	Q96Q40	colorectal	combined	2	0	1.08498	0.994755	1.18338	0.0655851	0.491453
NGN3	Q9Y4Z2	colorectal	combined	2	0	1.06528	0.995913	1.13949	0.0656569	0.49161
IL-26	Q9NPH9	colorectal	combined	2	0	1.07798	0.995135	1.16773	0.0657027	0.491812
SNX1	Q13596	colorectal	combined	2	0	0.922128	0.845637	1.00554	0.0665131	0.494341
Ephrin-A1	P20827	colorectal	combined	2	0	1.07551	0.994992	1.16255	0.0667262	0.494717
c-Myc	P01106	colorectal	combined	2	0	0.913502	0.82927	1.00629	0.0668129	0.494893
MIG	Q07325	colorectal	combined	2	0	0.897536	0.799493	1.0076	0.067007	0.495468
Integrin a6	P23229	colorectal	combined	2	0	1.05514	0.996235	1.11754	0.0670617	0.495501
DLX2	Q07687	colorectal	combined	2	0	0.925793	0.852453	1.00544	0.0670904	0.495501
ALK	Q9UM73	colorectal	combined	2	0	0.904189	0.81174	1.00717	0.0672231	0.495672
SYN3	O14994	colorectal	combined	2	0	1.05586	0.996136	1.11916	0.067302	0.495673
SYT6	Q5T7P8	colorectal	combined	2	0	0.916011	0.833806	1.00632	0.0674542	0.495979
COOL-1	Q14155	colorectal	combined	2	0	1.06502	0.995467	1.13944	0.0675332	0.496188
Endoplasmin	P14625	colorectal	combined	2	0	0.918004	0.837542	1.0062	0.067554	0.496212
SGK3	Q96BR1	colorectal	combined	2	0	0.915101	0.832034	1.00646	0.0676516	0.496418
LRC24	Q50LG9	colorectal	combined	2	0	0.910071	0.822507	1.00696	0.067901	0.49663
TPSG1	Q9NRR2	colorectal	combined	2	0	1.06948	0.995019	1.14951	0.0680983	0.496964
T132C:CD	Q8N3T6	colorectal	combined	2	0	0.921655	0.844307	1.00609	0.068116	0.496964
DJB14:CD	Q8TBM8	colorectal	combined	2	0	1.05872	0.995764	1.12565	0.0681164	0.496964
MK12	P53778	colorectal	combined	2	0	0.904291	0.811631	1.00753	0.068157	0.496965
NMB	P08949	colorectal	combined	2	0	0.933283	0.866538	1.00517	0.0681863	0.497068
IL-17F	Q96PD4	colorectal	combined	2	0	0.930834	0.861788	1.00541	0.0683472	0.497655
TR61B	Q9BVS5	colorectal	combined	2	0	1.06567	0.995211	1.14112	0.0683921	0.497674
PPT1	P50897	colorectal	combined	2	0	0.913366	0.82853	1.00689	0.0684625	0.498105
Prostasin	Q16651	colorectal	combined	2	0	1.06379	0.995276	1.13703	0.0686747	0.498779
F163B	P0C2L3	colorectal	combined	2	0	1.06498	0.995189	1.13967	0.068682	0.498779
WFKN2	Q8TEU8	colorectal	combined	2	0	0.92037	0.841652	1.00645	0.0689089	0.499608
IL-10	P22301	colorectal	combined	2	0	0.930515	0.861028	1.00561	0.0689629	0.499635
PRP6:region 2	O94906	colorectal	combined	2	0	1.05957	0.995439	1.12784	0.0692996	0.500471
DB116	Q30KQ4	colorectal	combined	2	0	0.930301	0.860525	1.00573	0.0693389	0.500471
Thyroxine-Binding Globulin	P05543	colorectal	combined	2	0	1.11861	0.991115	1.26251	0.0694591	0.500839
ALT	P24298	colorectal	combined	2	0	1.07601	0.994182	1.16458	0.0694674	0.500845
GT252	Q8IYK4	colorectal	combined	2	0	0.904691	0.811945	1.00803	0.0695185	0.501025
BGN	P21810	colorectal	combined	2	0	0.925494	0.85114	1.00634	0.0699909	0.502031
MAPK2	P49137	colorectal	combined	2	0	0.88974	0.784107	1.0096	0.0700256	0.502132
CDCP1	Q9H5V8	colorectal	combined	2	0	1.06004	0.995221	1.12907	0.0701179	0.502425
a2-Macroglobulin	P01023	colorectal	combined	2	0	0.918188	0.837163	1.00706	0.0701699	0.502631
IL-17 sR	Q96F46	colorectal	combined	2	0	0.931256	0.862142	1.00591	0.0702709	0.502891
APEX2	Q9UBZ4	colorectal	combined	2	0	1.07431	0.994008	1.1611	0.070554	0.50418
ZN230	Q9UIE0	colorectal	combined	2	0	1.08793	0.992955	1.19198	0.0705656	0.50418
TNF sR-I	P19438	colorectal	combined	2	0	1.08912	0.992795	1.1948	0.0707767	0.504435
STX1a	Q16623	colorectal	combined	2	0	1.05932	0.995125	1.12766	0.0707988	0.504435
UB2Q2	Q8WVN8	colorectal	combined	2	0	0.910975	0.823332	1.00795	0.0708291	0.504435
VS10L	Q86VR7	colorectal	combined	2	0	0.91345	0.827952	1.00778	0.0710025	0.505125
C20orf77	Q9NQG5	colorectal	combined	2	0	1.07797	0.993588	1.16952	0.0710289	0.505192
REG1B	P48304	colorectal	combined	2	0	0.918419	0.83733	1.00736	0.0711597	0.505273
APLP2	Q06481	colorectal	combined	2	0	0.912055	0.825252	1.00799	0.071225	0.505415
Protein disulfide isomerase A3	P30101	colorectal	combined	2	0	0.883622	0.77236	1.01091	0.0715605	0.506192
RALYL	Q86SE5	colorectal	combined	2	0	1.06961	0.994101	1.15086	0.071614	0.506209
FA20A	Q96MK3	colorectal	combined	2	0	1.08788	0.992573	1.19234	0.0717634	0.506599
PSG7	Q13046	colorectal	combined	2	0	0.901323	0.804947	1.00924	0.0717687	0.5066
RD23A	P54725	colorectal	combined	2	0	1.09095	0.992302	1.1994	0.0718373	0.50688
Alkaline phosphatase, liver	P05186	colorectal	combined	2	0	0.911836	0.824647	1.00824	0.0718778	0.507029
BICR1	Q6ZP65	colorectal	combined	2	0	0.891068	0.785894	1.01032	0.071893	0.507029
PPR27	Q86WC6	colorectal	combined	2	0	1.07008	0.993963	1.15203	0.071998	0.507239
GLYG2	O15488	colorectal	combined	2	0	1.06149	0.994657	1.13282	0.0720976	0.507618
INDO	P14902	colorectal	combined	2	0	0.911683	0.824253	1.00839	0.0722399	0.508073
FCN1	O00602	colorectal	combined	2	0	1.07612	0.993394	1.16574	0.0722457	0.508073
Secretagogin	O76038	colorectal	combined	2	0	0.917796	0.835829	1.0078	0.0723078	0.508079
PCD10:ECD	Q9P2E7	colorectal	combined	2	0	0.915813	0.832051	1.00801	0.0723351	0.508094
SYT17	Q9BSW7	colorectal	combined	2	0	0.922314	0.844339	1.00749	0.0727537	0.509215
DGC14	Q96DF8	colorectal	combined	2	0	1.05665	0.994913	1.12222	0.0728242	0.509363
COL11A2	P13942	colorectal	combined	2	0	0.920265	0.840359	1.00777	0.0729732	0.50945
SQSTM	Q13501	colorectal	combined	2	0	1.06427	0.994214	1.13926	0.0729832	0.50945
Nucleolin	P19338	colorectal	combined	2	0	1.07122	0.993591	1.15492	0.0730614	0.509643
FSTL4	Q6MZW2	colorectal	combined	2	0	1.07155	0.993454	1.15579	0.0734759	0.510486
LRP11	Q86VZ4	colorectal	combined	2	0	1.07682	0.99294	1.1678	0.0736583	0.511165
XLRS1	O15537	colorectal	combined	2	0	1.06762	0.993729	1.14699	0.0737681	0.511265
PRAF3	O75915	colorectal	combined	2	0	0.894581	0.791722	1.0108	0.0738476	0.511525
PKDCC	Q504Y2	colorectal	combined	2	0	1.07063	0.993421	1.15384	0.0739191	0.51171
ERRalpha	P11474	colorectal	combined	2	0	1.05278	0.995038	1.11387	0.0739197	0.51171
S41A2	Q96JW4	colorectal	combined	2	0	1.06635	0.993792	1.14421	0.0739769	0.51171
NADPH-P450 Oxidoreductase	P16435	colorectal	combined	2	0	1.07419	0.993072	1.16193	0.0740318	0.51171
SNP23	O00161	colorectal	combined	2	0	0.931542	0.861813	1.00691	0.0740339	0.51171
MNX1	P50219	colorectal	combined	2	0	0.930976	0.860698	1.00699	0.0741074	0.51171
B4GT3	O60512	colorectal	combined	2	0	0.933683	0.865929	1.00674	0.0742209	0.511986
fibromodulin	Q06828	colorectal	combined	2	0	1.08879	0.991653	1.19544	0.0743969	0.512504
SOSD1	Q6X4U4	colorectal	combined	2	0	0.930236	0.859183	1.00717	0.0744483	0.512568
GSKIP	Q9P0R6	colorectal	combined	2	0	0.918406	0.836379	1.00848	0.0745661	0.512846
Leptin	P41159	colorectal	combined	2	0	1.13325	0.987599	1.30039	0.0747198	0.513213
PUF60	Q9UHX1	colorectal	combined	2	0	1.08233	0.99212	1.18074	0.074784	0.51328
B4GT1	P15291	colorectal	combined	2	0	1.08425	0.991934	1.18516	0.074817	0.51328
Cadherin-6	P55285	colorectal	combined	2	0	1.07521	0.992731	1.16454	0.0749441	0.51328
PP13	Q9UHV8	colorectal	combined	2	0	0.915298	0.830341	1.00895	0.0749503	0.51328
TLR2	O60603	colorectal	combined	2	0	0.917006	0.83356	1.0088	0.0750961	0.513462
Fatty acid synthase	P49327	colorectal	combined	2	0	0.901887	0.804912	1.01054	0.0752017	0.513704
STK3	Q13188	colorectal	combined	2	0	1.07469	0.992705	1.16345	0.0752169	0.513781
Adiponectin	Q15848	colorectal	combined	2	0	0.921161	0.841459	1.00841	0.0753168	0.513941
GALE	Q14376	colorectal	combined	2	0	1.07586	0.992553	1.16616	0.0753743	0.514175
JAG1:ECD	P78504	colorectal	combined	2	0	0.92108	0.841281	1.00845	0.0754004	0.514201
LT4R1	Q15722	colorectal	combined	2	0	0.896075	0.793973	1.01131	0.0754365	0.514316
LIGHT	O43557	colorectal	combined	2	0	1.07471	0.992624	1.16357	0.0755126	0.514316
PEX14:C-term	O75381	colorectal	combined	2	0	1.07535	0.992561	1.16505	0.075521	0.514316
BCMA	Q02223	colorectal	combined	2	0	0.92594	0.850607	1.00794	0.0755335	0.514316
DBND1	Q9H9R9	colorectal	combined	2	0	0.930298	0.859027	1.00748	0.0756213	0.514316
NEUREGULIN-1	Q02297	colorectal	combined	2	0	0.921238	0.841521	1.00851	0.0756472	0.514316
PKD2:CD 1	Q13563	colorectal	combined	2	0	1.0634	0.993614	1.13809	0.0759019	0.514857
Notch 1	P46531	colorectal	combined	2	0	0.911756	0.823322	1.00969	0.0759383	0.515006
DB119	Q8N690	colorectal	combined	2	0	0.910079	0.820129	1.0099	0.0759773	0.515166
CD70	P32970	colorectal	combined	2	0	0.915492	0.830416	1.00928	0.0760176	0.515208
M4K1	Q92918	colorectal	combined	2	0	1.08948	0.991042	1.1977	0.0761071	0.515395
FA69C	Q0P6D2	colorectal	combined	2	0	1.07383	0.992541	1.16177	0.0761387	0.515478
RAB6B	Q9NRW1	colorectal	combined	2	0	0.891737	0.785623	1.01218	0.0762926	0.5158
PELI1	Q96FA3	colorectal	combined	2	0	0.929499	0.857281	1.0078	0.0764524	0.51614
URP2	Q86UX7	colorectal	combined	2	0	0.900739	0.802326	1.01122	0.0765782	0.516469
I5P1	Q14642	colorectal	combined	2	0	0.886996	0.776749	1.01289	0.0765906	0.516501
ADA11	O75078	colorectal	combined	2	0	1.06264	0.993513	1.13657	0.0766716	0.516814
MAGIX	Q9H6Y5	colorectal	combined	2	0	1.06117	0.993661	1.13326	0.0766735	0.516814
STAR7	Q9NQZ5	colorectal	combined	2	0	1.06141	0.993616	1.13382	0.0767641	0.51715
GDE5	Q9NPB8	colorectal	combined	2	0	0.916189	0.83152	1.00948	0.0768478	0.517367
sRANKL	O14788	colorectal	combined	2	0	0.906251	0.812582	1.01072	0.076985	0.51774
PXDC2:CD	Q6UX71	colorectal	combined	2	0	0.921926	0.84248	1.00886	0.0770548	0.517749
RDH13	Q8NBN7	colorectal	combined	2	0	0.922191	0.842972	1.00885	0.0771282	0.517805
MCE1	O60942	colorectal	combined	2	0	0.932519	0.86299	1.00765	0.0771895	0.517868
PESC	O00541	colorectal	combined	2	0	0.926294	0.850869	1.0084	0.0772551	0.518086
CL12A	Q5QGZ9	colorectal	combined	2	0	1.07138	0.992478	1.15655	0.0773103	0.518275
PXDC1	Q8IUK5	colorectal	combined	2	0	1.09304	0.990277	1.20646	0.0773947	0.518477
MATN4	O95460	colorectal	combined	2	0	1.06771	0.992813	1.14827	0.0774657	0.518563
SMIM3	Q9BZL3	colorectal	combined	2	0	0.930508	0.858975	1.008	0.077608	0.518687
CCP1	P53805	colorectal	combined	2	0	0.926159	0.850508	1.00854	0.0776673	0.518692
NALP1	Q9C000	colorectal	combined	2	0	0.930343	0.858626	1.00805	0.0777188	0.518692
synaptotagmin-like 2	Q9HCH5	colorectal	combined	2	0	0.928818	0.855634	1.00826	0.0778149	0.518956
NTNG1	Q9Y2I2	colorectal	combined	2	0	0.918172	0.835049	1.00957	0.0778573	0.519087
MCA3	O43324	colorectal	combined	2	0	0.898391	0.797509	1.01203	0.0778787	0.519174
4F2:ECD	P08195	colorectal	combined	2	0	0.93419	0.866073	1.00766	0.0780146	0.519217
KC1D	P48730	colorectal	combined	2	0	0.89637	0.793682	1.01235	0.0780161	0.519217
GBP1	P32455	colorectal	combined	2	0	1.08002	0.991399	1.17657	0.0780322	0.519217
AT1B4	Q9UN42	colorectal	combined	2	0	1.0651	0.992939	1.14251	0.0780705	0.519393
SYMC	P56192	colorectal	combined	2	0	0.894659	0.790446	1.01261	0.0781342	0.519673
MILR1	Q7Z6M3	colorectal	combined	2	0	1.04989	0.994476	1.1084	0.0784506	0.520234
Keratin-1	P04264	colorectal	combined	2	0	1.07695	0.991511	1.16976	0.0787781	0.520738
Nephronectin	Q6UXI9	colorectal	combined	2	0	1.07185	0.992039	1.15807	0.0788339	0.520817
SIA8B	Q92186	colorectal	combined	2	0	0.905949	0.811455	1.01145	0.0788445	0.520817
IFN-aA	P01563	colorectal	combined	2	0	1.06542	0.992652	1.14352	0.0791504	0.521034
AACS	Q86V21	colorectal	combined	2	0	0.917154	0.832703	1.01017	0.0793173	0.52119
MYO6	Q9UM54	colorectal	combined	2	0	0.905317	0.810102	1.01172	0.0793643	0.521331
DMBT1	Q9UGM3	colorectal	combined	2	0	0.923557	0.845042	1.00937	0.0793834	0.521331
CK087	Q6NUJ2	colorectal	combined	2	0	1.06322	0.992815	1.13861	0.0794857	0.521478
MCE1	O60942	colorectal	combined	2	0	1.07335	0.991698	1.16173	0.0795238	0.521594
ON	P09486	colorectal	combined	2	0	0.917997	0.834261	1.01014	0.0795554	0.521654
PPR42	Q7Z4L9	colorectal	combined	2	0	1.06569	0.992507	1.14428	0.0796437	0.521861
DNAI1	Q9UI46	colorectal	combined	2	0	1.06552	0.992504	1.14391	0.0797348	0.521947
KTEL1	Q8NBL1	colorectal	combined	2	0	0.89467	0.789939	1.01329	0.0797429	0.521947
CDKN3	Q16667	colorectal	combined	2	0	0.925021	0.847754	1.00933	0.0799017	0.522205
ZWILC	Q9H900	colorectal	combined	2	0	1.07287	0.991646	1.16074	0.0799263	0.52226
Osteocalcin	P02818	colorectal	combined	2	0	0.930498	0.858387	1.00867	0.0800662	0.5227
TPRKB	Q9Y3C4	colorectal	combined	2	0	1.06782	0.992159	1.14925	0.0801123	0.522874
ARFP2	P53365	colorectal	combined	2	0	0.934516	0.86624	1.00817	0.0801725	0.522911
TNF-b	P01374	colorectal	combined	2	0	0.923317	0.844373	1.00964	0.0801942	0.522911
C1-Esterase Inhibitor	P05155	colorectal	combined	2	0	1.07218	0.991652	1.15924	0.0801996	0.522911
BLK	P51451	colorectal	combined	2	0	1.06175	0.992809	1.13547	0.0802468	0.522911
ADAMTS-5	Q9UNA0	colorectal	combined	2	0	1.06024	0.992976	1.13206	0.080258	0.522911
ICA69	Q05084	colorectal	combined	2	0	1.06228	0.992707	1.13673	0.0804356	0.522994
RFESD	Q8TAC1	colorectal	combined	2	0	1.06513	0.992373	1.14322	0.0804875	0.523111
Aconitase 1	P21399	colorectal	combined	2	0	1.06792	0.992051	1.1496	0.080513	0.523169
Nectin-2	Q92692	colorectal	combined	2	0	1.05902	0.993004	1.12943	0.0807749	0.52354
ART	O00253	colorectal	combined	2	0	1.0717	0.991552	1.15832	0.0808025	0.523541
GCP-2	P80162	colorectal	combined	2	0	0.922216	0.842054	1.01001	0.080933	0.524067
LIRB3	O75022	colorectal	combined	2	0	1.05672	0.993185	1.12432	0.0811888	0.524734
INM02	Q5UCC4	colorectal	combined	2	0	0.919889	0.837457	1.01044	0.0812924	0.525153
ATF5	Q9Y2D1	colorectal	combined	2	0	0.925248	0.847809	1.00976	0.0814821	0.525341
ARL8B	Q9NVJ2	colorectal	combined	2	0	0.919691	0.836995	1.01056	0.0815953	0.525586
Caspase-10:region 2	Q92851	colorectal	combined	2	0	1.0582	0.992896	1.1278	0.0817563	0.526026
UBS3A	P57075	colorectal	combined	2	0	1.05915	0.992764	1.12998	0.0818495	0.526161
NDEL1	Q9GZM8	colorectal	combined	2	0	1.06771	0.991745	1.14949	0.0818887	0.526177
NFH	P12036	colorectal	combined	2	0	1.05873	0.992793	1.12906	0.0819454	0.526177
ISK6	Q6UWN8	colorectal	combined	2	0	0.92782	0.852687	1.00957	0.0820688	0.526635
CGRE1	Q99674	colorectal	combined	2	0	1.08425	0.989719	1.18781	0.0822222	0.526988
sE-Selectin	P16581	colorectal	combined	2	0	1.07661	0.990581	1.17012	0.0823408	0.527084
OPT	Q9UBM4	colorectal	combined	2	0	1.06909	0.991438	1.15281	0.0824852	0.52726
Integrin a6	P23229	colorectal	combined	2	0	0.923129	0.843399	1.0104	0.0826415	0.52784
b-Catenin	P35222	colorectal	combined	2	0	1.06288	0.992134	1.13867	0.0826988	0.528066
PPCE	P48147	colorectal	combined	2	0	1.08118	0.989882	1.18091	0.0829111	0.528696
RAB3D	O95716	colorectal	combined	2	0	0.906384	0.811016	1.01297	0.0831252	0.529098
CTNA1	P35221	colorectal	combined	2	0	0.91247	0.822634	1.01212	0.0832337	0.529289
IL-20 Rb	Q6UXL0	colorectal	combined	2	0	0.933101	0.862781	1.00915	0.0832667	0.529289
NEUM	P17677	colorectal	combined	2	0	0.892706	0.785109	1.01505	0.0832713	0.529289
C4b	P0C0L4	colorectal	combined	2	0	1.07281	0.990786	1.16162	0.0832978	0.529289
NEO1	Q92859	colorectal	combined	2	0	0.922034	0.841056	1.01081	0.0834992	0.529827
KAZD1	Q96I82	colorectal	combined	2	0	0.937839	0.872097	1.00854	0.0835036	0.529827
NLGN1	Q8N2Q7	colorectal	combined	2	0	0.91726	0.831732	1.01158	0.0837422	0.53025
K0494:N-term	O75071	colorectal	combined	2	0	0.91323	0.823951	1.01218	0.0837654	0.53025
Dynactin subunit 2	Q13561	colorectal	combined	2	0	1.09316	0.988108	1.20938	0.0840083	0.530555
cGMP-stimulated PDE	O00408	colorectal	combined	2	0	0.928645	0.853844	1.01	0.0840255	0.530577
PTN4	P29074	colorectal	combined	2	0	1.07221	0.990675	1.16046	0.0840261	0.530577
CACO2	Q13137	colorectal	combined	2	0	1.06315	0.991798	1.13964	0.0840553	0.530636
SEM3G	Q9NS98	colorectal	combined	2	0	0.931413	0.859263	1.00962	0.0841338	0.530864
b-ECGF	P05230	colorectal	combined	2	0	1.06478	0.991569	1.14339	0.0841667	0.530864
RPS6KA3	P51812	colorectal	combined	2	0	0.89617	0.791288	1.01495	0.0843019	0.531191
HD-5	Q01523	colorectal	combined	2	0	0.932057	0.860478	1.00959	0.0843776	0.531475
CBG	P08185	colorectal	combined	2	0	1.05799	0.992356	1.12797	0.084503	0.531809
CBPA4	Q9UI42	colorectal	combined	2	0	0.935708	0.867664	1.00909	0.0845068	0.531809
OBF1	Q16633	colorectal	combined	2	0	0.912557	0.822421	1.01257	0.0846171	0.532038
GAS-6	Q14393	colorectal	combined	2	0	0.931401	0.85912	1.00976	0.0846673	0.532038
MKX	Q8IYA7	colorectal	combined	2	0	1.05782	0.992328	1.12763	0.0847474	0.532038
KIN17	O60870	colorectal	combined	2	0	0.927621	0.851669	1.01035	0.0847485	0.532038
SYT11	Q9BT88	colorectal	combined	2	0	0.923578	0.843737	1.01097	0.0848215	0.532167
LARGE	O95461	colorectal	combined	2	0	0.924942	0.846387	1.01079	0.0848895	0.532257
SDS3	Q9H7L9	colorectal	combined	2	0	1.06341	0.991507	1.14053	0.0852158	0.533105
IL-21 sR	Q9HBE5	colorectal	combined	2	0	1.07563	0.989905	1.16879	0.0853366	0.53336
B3GN4	Q9C0J1	colorectal	combined	2	0	1.06312	0.991511	1.1399	0.085371	0.53336
LIRA5	A6NI73	colorectal	combined	2	0	1.07286	0.990247	1.16237	0.0853881	0.53336
Endocan	Q9NQ30	colorectal	combined	2	0	0.920598	0.837783	1.0116	0.0854006	0.53336
B7	P33681	colorectal	combined	2	0	0.928046	0.852343	1.01047	0.0854344	0.53336
DNER:ECD	Q8NFT8	colorectal	combined	2	0	0.916409	0.829586	1.01232	0.0856331	0.533712
PIAS4	Q8N2W9	colorectal	combined	2	0	1.07189	0.990292	1.16022	0.0857074	0.533712
C1D	Q13901	colorectal	combined	2	0	1.05531	0.99246	1.12214	0.0857282	0.533712
Desmoglein-2	Q14126	colorectal	combined	2	0	1.08212	0.988964	1.18405	0.0857357	0.533712
SACA3	Q8IXA5	colorectal	combined	2	0	1.06235	0.991528	1.13823	0.0857482	0.533712
NRP1	O14786	colorectal	combined	2	0	1.0722	0.990213	1.16097	0.0858626	0.533896
TCAL4	Q96EI5	colorectal	combined	2	0	1.06622	0.990991	1.14715	0.08588	0.533896
Nogo Receptor	Q9BZR6	colorectal	combined	2	0	1.07591	0.989726	1.1696	0.0858829	0.533896
ACES	P22303	colorectal	combined	2	0	0.920306	0.837072	1.01182	0.0859621	0.533971
DCNL5	Q9BTE7	colorectal	combined	2	0	1.06521	0.99107	1.14489	0.086112	0.534441
RABL6	Q3YEC7	colorectal	combined	2	0	0.917307	0.831194	1.01234	0.0861469	0.534592
SEM4F	O95754	colorectal	combined	2	0	1.06221	0.991451	1.13802	0.0861892	0.53478
HOP	Q9BPY8	colorectal	combined	2	0	1.06538	0.990972	1.14537	0.0864478	0.535277
CQ089	A1L188	colorectal	combined	2	0	0.911506	0.819887	1.01336	0.0864647	0.535277
EF-1-beta	P24534	colorectal	combined	2	0	0.91894	0.834237	1.01224	0.0866489	0.535877
PA2GC	Q5R387	colorectal	combined	2	0	0.906942	0.811042	1.01418	0.0867088	0.535877
RELT	Q969Z4	colorectal	combined	2	0	1.06552	0.99088	1.14578	0.0867671	0.535982
Activin RIIB	Q13705	colorectal	combined	2	0	0.920364	0.836971	1.01207	0.0868114	0.536058
PGCB	Q96GW7	colorectal	combined	2	0	0.928223	0.852303	1.01091	0.087115	0.53672
DECR	Q16698	colorectal	combined	2	0	0.898783	0.79531	1.01572	0.0872613	0.53734
CD036	Q96KX1	colorectal	combined	2	0	0.919612	0.835276	1.01246	0.0877154	0.538593
CSPG3	O14594	colorectal	combined	2	0	0.921286	0.83848	1.01227	0.087973	0.538809
DOK1	Q99704	colorectal	combined	2	0	0.896835	0.79134	1.01639	0.0881425	0.53928
GG12F	P0CL80	colorectal	combined	2	0	1.06197	0.991001	1.13803	0.088417	0.539877
RN114	Q9Y508	colorectal	combined	2	0	0.917599	0.831125	1.01307	0.0885999	0.540471
IL-1Rrp2	Q9HB29	colorectal	combined	2	0	1.06841	0.990043	1.15299	0.088657	0.540502
CAMK1D	Q8IU85	colorectal	combined	2	0	1.0615	0.990965	1.13706	0.0888922	0.541123
Caspase-5	P51878	colorectal	combined	2	0	1.06635	0.990203	1.14835	0.0892253	0.541889
GRIA4	P48058	colorectal	combined	2	0	1.06365	0.990586	1.14211	0.0892284	0.541889
MILK2	Q8IY33	colorectal	combined	2	0	1.05264	0.992149	1.11682	0.0893308	0.542362
LRIG1	Q96JA1	colorectal	combined	2	0	1.07147	0.989415	1.16033	0.0894736	0.542713
HMCS1	Q01581	colorectal	combined	2	0	1.07746	0.988531	1.17439	0.0896024	0.543027
TIP39	Q96A98	colorectal	combined	2	0	0.921941	0.839333	1.01268	0.0897171	0.543125
PAP1	Q06141	colorectal	combined	2	0	1.07019	0.989472	1.15749	0.0899913	0.543632
WNT11	O96014	colorectal	combined	2	0	0.927213	0.849643	1.01186	0.0900026	0.543632
CK-BB	P12277	colorectal	combined	2	0	0.925859	0.84695	1.01212	0.0900909	0.543786
IL-23	P29460	colorectal	combined	2	0	1.07198	0.989177	1.16171	0.0901434	0.543786
Apo D	P05090	colorectal	combined	2	0	1.07102	0.989304	1.15948	0.0901899	0.5438
IGF-II:Pro-form	P01344	colorectal	combined	2	0	1.08177	0.987714	1.18478	0.0903441	0.543925
BAG3	O95817	colorectal	combined	2	0	0.907556	0.811166	1.0154	0.0904138	0.544
SEN34	Q9BSV6	colorectal	combined	2	0	0.917974	0.831346	1.01363	0.0905856	0.544128
GDF-3	Q9NR23	colorectal	combined	2	0	1.06608	0.989912	1.1481	0.0906704	0.544128
IDH3G	P51553	colorectal	combined	2	0	0.922351	0.839869	1.01293	0.0908129	0.544314
KTI12	Q96EK9	colorectal	combined	2	0	0.913152	0.821882	1.01456	0.0908415	0.544314
Myosin light polypeptide 6	P60660	colorectal	combined	2	0	0.914157	0.8238	1.01443	0.0909813	0.544314
LDOCL	Q6ICC9	colorectal	combined	2	0	1.06075	0.990629	1.13584	0.0909976	0.544314
Sphingosine kinase 1	Q9NYA1	colorectal	combined	2	0	0.895141	0.787216	1.01786	0.0910524	0.544352
PP1RA	Q96QC0	colorectal	combined	2	0	1.06722	0.989613	1.15091	0.0912405	0.544941
TM149	Q9H665	colorectal	combined	2	0	1.07421	0.988568	1.16728	0.0912692	0.544948
COL	P04118	colorectal	combined	2	0	1.0579	0.990998	1.12931	0.0912821	0.544948
TPSB2	P20231	colorectal	combined	2	0	0.937878	0.870599	1.01036	0.0912843	0.544948
gpIIbIIIa	P05106	colorectal	combined	2	0	0.897566	0.79165	1.01765	0.0916368	0.545603
CD7	P09564	colorectal	combined	2	0	1.06654	0.98957	1.1495	0.0918691	0.545906
LRP11	Q86VZ4	colorectal	combined	2	0	1.08228	0.987193	1.18653	0.0919413	0.545985
CEBPB	P17676	colorectal	combined	2	0	0.923706	0.842216	1.01308	0.0921486	0.546388
ACTN1	P12814	colorectal	combined	2	0	0.895508	0.787559	1.01825	0.0921893	0.546388
AXIN2	Q9Y2T1	colorectal	combined	2	0	1.05813	0.990773	1.13007	0.0922335	0.546388
CLCKB	P51801	colorectal	combined	2	0	1.07675	0.987926	1.17356	0.0922937	0.546513
AP4A	P50583	colorectal	combined	2	0	0.899368	0.794883	1.01759	0.092323	0.546589
PDE1B	Q01064	colorectal	combined	2	0	0.927439	0.849548	1.01247	0.0923689	0.546634
HDAC6	Q9UBN7	colorectal	combined	2	0	0.916853	0.828652	1.01444	0.0925487	0.547142
LECT2	O14960	colorectal	combined	2	0	1.06586	0.989498	1.14812	0.0926443	0.547369
MSRB2	Q9Y3D2	colorectal	combined	2	0	0.923588	0.841827	1.01329	0.0928042	0.547936
PENK	P01210	colorectal	combined	2	0	1.0799	0.987291	1.18119	0.0928899	0.548057
LIGO1	Q96FE5	colorectal	combined	2	0	1.07185	0.988517	1.1622	0.0929065	0.548096
ATAD1	Q8NBU5	colorectal	combined	2	0	0.922747	0.840123	1.0135	0.092981	0.548272
RN148:region 2	Q8N7C7	colorectal	combined	2	0	1.06287	0.989873	1.14125	0.093042	0.548474
LRRT1	Q86UE6	colorectal	combined	2	0	1.06291	0.989829	1.14139	0.0932106	0.548646
TIPIN	Q9BVW5	colorectal	combined	2	0	0.929938	0.854321	1.01225	0.0932217	0.548646
UST	Q9Y2C2	colorectal	combined	2	0	0.911087	0.817193	1.01577	0.0933413	0.548896
Hemopexin	P02790	colorectal	combined	2	0	0.929069	0.852501	1.01251	0.0936284	0.549578
DKK2	Q9UBU2	colorectal	combined	2	0	1.06599	0.989233	1.1487	0.0937306	0.549721
GCNT1	Q02742	colorectal	combined	2	0	0.921461	0.837403	1.01396	0.0937411	0.549721
FGF23	Q9GZV9	colorectal	combined	2	0	0.907971	0.811028	1.0165	0.0937631	0.549721
SYDM	Q6PI48	colorectal	combined	2	0	0.901635	0.798725	1.0178	0.0940206	0.550546
AGAP2	Q99490	colorectal	combined	2	0	0.912758	0.820229	1.01572	0.0941561	0.550744
LYNB	P07948	colorectal	combined	2	0	0.902101	0.799582	1.01777	0.0941571	0.550744
PTGD2	O60760	colorectal	combined	2	0	0.929897	0.853947	1.0126	0.0945403	0.551169
HES6	Q96HZ4	colorectal	combined	2	0	1.06606	0.98902	1.14911	0.0946266	0.551279
Gelsolin	P06396	colorectal	combined	2	0	0.930076	0.854254	1.01263	0.0947783	0.551654
HMGN3	Q15651	colorectal	combined	2	0	0.922922	0.840009	1.01402	0.0948999	0.55193
WISP-2	O76076	colorectal	combined	2	0	1.07653	0.987276	1.17386	0.0949226	0.55201
FRDA	Q16595	colorectal	combined	2	0	0.92077	0.83575	1.01444	0.0949276	0.55201
THOP1	P52888	colorectal	combined	2	0	1.07176	0.988035	1.16258	0.0949354	0.552017
K1467:C-term	A2RU67	colorectal	combined	2	0	0.934113	0.862267	1.01195	0.0950904	0.552333
CR032	Q8TCD1	colorectal	combined	2	0	0.933122	0.860265	1.01215	0.0951531	0.552443
HABP4	Q5JVS0	colorectal	combined	2	0	0.929276	0.852546	1.01291	0.0952806	0.552537
ISK4	O60575	colorectal	combined	2	0	1.06347	0.989259	1.14325	0.0954434	0.552547
TM119	Q4V9L6	colorectal	combined	2	0	0.932696	0.85932	1.01234	0.0955821	0.552645
S2538	Q96DW6	colorectal	combined	2	0	1.06191	0.989473	1.13964	0.0956421	0.552671
TSSC4	Q9Y5U2	colorectal	combined	2	0	1.08811	0.985228	1.20173	0.0956544	0.552694
Cystatin M	Q15828	colorectal	combined	2	0	1.08234	0.986148	1.18792	0.095668	0.552701
TRIM9	Q9C026	colorectal	combined	2	0	0.924095	0.842138	1.01403	0.0957178	0.552812
D106A	Q8N104	colorectal	combined	2	0	1.06457	0.988972	1.14595	0.0959326	0.553204
EPHAA	Q5JZY3	colorectal	combined	2	0	0.918722	0.831456	1.01515	0.0959676	0.553344
CRTAM	O95727	colorectal	combined	2	0	0.930866	0.85557	1.01279	0.0959745	0.55335
Endothelin 3	P14138	colorectal	combined	2	0	1.06626	0.988631	1.14998	0.0962145	0.553539
Factor I	P05156	colorectal	combined	2	0	1.07223	0.987635	1.16407	0.0962677	0.553611
Apo B	P04114	colorectal	combined	2	0	0.932279	0.858336	1.01259	0.0962735	0.55362
RIC3	Q7Z5B4	colorectal	combined	2	0	0.937419	0.86863	1.01166	0.096521	0.554068
Discoidin domain receptor 2	Q16832	colorectal	combined	2	0	1.06774	0.988316	1.15354	0.0965239	0.554068
HD-5	Q01523	colorectal	combined	2	0	0.931518	0.856755	1.01281	0.0965372	0.55409
STAT3	P40763	colorectal	combined	2	0	0.900656	0.796084	1.01896	0.0965885	0.554243
iC3b	P01024	colorectal	combined	2	0	1.10045	0.982953	1.23198	0.0966145	0.554249
Angiotensinogen	P01019	colorectal	combined	2	0	1.07319	0.987342	1.16651	0.0968102	0.55492
RAB1B	Q9H0U4	colorectal	combined	2	0	0.892853	0.781055	1.02065	0.0968203	0.554953
LSM3	P62310	colorectal	combined	2	0	0.909481	0.81311	1.01727	0.0968597	0.555084
CARME	Q8N4J0	colorectal	combined	2	0	0.924994	0.843619	1.01422	0.0970242	0.555223
PTHrP	P12272	colorectal	combined	2	0	0.944195	0.882225	1.01052	0.0973385	0.556275
RNF8	O76064	colorectal	combined	2	0	1.07725	0.986516	1.17632	0.0974104	0.556444
Keratin 17	Q04695	colorectal	combined	2	0	0.935023	0.863614	1.01234	0.0974241	0.556453
OBCAM	Q14982	colorectal	combined	2	0	0.909636	0.813226	1.01748	0.0975412	0.556793
CO040	Q8WUR7	colorectal	combined	2	0	1.07148	0.987425	1.16269	0.0976499	0.556926
SDF2	Q99470	colorectal	combined	2	0	1.05976	0.989412	1.13512	0.0976721	0.556926
TRIO	O75962	colorectal	combined	2	0	0.926845	0.847147	1.01404	0.0977173	0.556936
LX15B	O15296	colorectal	combined	2	0	1.06046	0.989275	1.13676	0.0977643	0.556943
ATX10	Q9UBB4	colorectal	combined	2	0	1.06388	0.988667	1.14482	0.0978638	0.557184
AMOT	Q4VCS5	colorectal	combined	2	0	1.06285	0.988818	1.14242	0.097989	0.557194
MOG	Q16653	colorectal	combined	2	0	0.914605	0.822756	1.01671	0.0983082	0.557663
SHP	Q15466	colorectal	combined	2	0	1.06306	0.988696	1.14303	0.0983859	0.557745
MFRP	Q9BY79	colorectal	combined	2	0	0.936901	0.867199	1.0122	0.0984479	0.557968
UN45A	Q9H3U1	colorectal	combined	2	0	0.901499	0.797131	1.01953	0.0985653	0.5581
IL-15	P40933	colorectal	combined	2	0	0.939173	0.871774	1.01178	0.0986056	0.558133
SPB13	Q9UIV8	colorectal	combined	2	0	1.06852	0.987673	1.15598	0.0987474	0.558226
CHAD	O15335	colorectal	combined	2	0	0.929697	0.852574	1.0138	0.0989712	0.558816
EFMT1	Q8WVE0	colorectal	combined	2	0	1.07581	0.98634	1.17341	0.0990452	0.558946
Albumin	P02768	colorectal	combined	2	0	0.929071	0.851299	1.01395	0.0990635	0.558984
Mammaglobin 2	O75556	colorectal	combined	2	0	1.05366	0.990154	1.12125	0.0993515	0.559665
K2C71	Q3SY84	colorectal	combined	2	0	0.918807	0.830768	1.01618	0.0994071	0.559724
CD226	Q15762	colorectal	combined	2	0	0.935969	0.865114	1.01263	0.0994462	0.559724
FBXL5	Q9UKA1	colorectal	combined	2	0	0.93329	0.859696	1.01318	0.0994701	0.559724
BID	P55957	colorectal	combined	2	0	1.07411	0.986502	1.16949	0.0995785	0.559931
BTK	Q06187	colorectal	combined	2	0	0.895692	0.785585	1.02123	0.0997546	0.560425
CgA	P10645	colorectal	combined	2	0	1.07224	0.986701	1.16519	0.100108	0.561036
USF2	Q15853	colorectal	combined	2	0	0.913276	0.819655	1.01759	0.100182	0.561086
TIAM2	Q8IVF5	colorectal	combined	2	0	0.923586	0.840072	1.0154	0.100204	0.561187
DSG4	Q86SJ6	colorectal	combined	2	0	0.935841	0.864648	1.0129	0.100473	0.561965
IL3RB:ECD	P32927	colorectal	combined	2	0	1.05734	0.98927	1.1301	0.100543	0.562114
EURL	Q9NYK6	colorectal	combined	2	0	0.928768	0.850329	1.01444	0.100709	0.562439
CGB2	Q6NT52	colorectal	combined	2	0	0.921499	0.835786	1.016	0.100748	0.562541
BUB1	O43683	colorectal	combined	2	0	0.927238	0.847221	1.01481	0.100874	0.562869
PCDB7	Q9Y5E2	colorectal	combined	2	0	1.06607	0.987603	1.15077	0.100973	0.563006
MECP2	P51608	colorectal	combined	2	0	0.93715	0.867139	1.01281	0.101308	0.563836
RA51C	O43502	colorectal	combined	2	0	1.08346	0.984367	1.19253	0.101422	0.564155
Activin RIB	P36896	colorectal	combined	2	0	1.05655	0.989235	1.12844	0.101479	0.564199
c-Jun	P05412	colorectal	combined	2	0	1.06218	0.988181	1.14172	0.101576	0.564245
FCN1	O00602	colorectal	combined	2	0	1.06194	0.988213	1.14118	0.101628	0.564422
KYNU	Q16719	colorectal	combined	2	0	1.06044	0.988486	1.13764	0.101643	0.564479
Metaxin-2	O75431	colorectal	combined	2	0	1.05921	0.9887	1.13474	0.101708	0.56458
S4A8	Q2Y0W8	colorectal	combined	2	0	1.05827	0.988851	1.13257	0.101819	0.564824
DAXX	Q9UER7	colorectal	combined	2	0	0.925246	0.843005	1.01551	0.101861	0.564965
SV422	Q86Y97	colorectal	combined	2	0	0.938705	0.870184	1.01262	0.101919	0.56504
PSIP1	O75475	colorectal	combined	2	0	1.08405	0.984111	1.19415	0.101963	0.56504
cPLA2-alpha	P47712	colorectal	combined	2	0	0.891805	0.777417	1.02302	0.102056	0.565169
MARE3	Q9UPY8	colorectal	combined	2	0	0.898479	0.790249	1.02153	0.102119	0.56541
TM38B	Q9NVV0	colorectal	combined	2	0	0.929621	0.851722	1.01465	0.102183	0.56557
CRH	P06850	colorectal	combined	2	0	0.923579	0.83955	1.01602	0.102373	0.566184
Granzyme H	P20718	colorectal	combined	2	0	0.926795	0.845936	1.01538	0.10264	0.566793
ZN526	Q8TF50	colorectal	combined	2	0	1.07344	0.985867	1.1688	0.102646	0.566803
RAB6A	P20340	colorectal	combined	2	0	0.896338	0.78589	1.02231	0.102865	0.567284
TRI55	Q9BYV6	colorectal	combined	2	0	1.05728	0.988818	1.13047	0.102948	0.567284
TREX2	Q9BQ50	colorectal	combined	2	0	0.929016	0.850336	1.01498	0.102949	0.567284
SNTB1	Q13884	colorectal	combined	2	0	0.898076	0.789079	1.02213	0.103435	0.567988
MMEL2	Q495T6	colorectal	combined	2	0	0.940219	0.872985	1.01263	0.103439	0.567988
PSF1	Q14691	colorectal	combined	2	0	1.06534	0.987171	1.14971	0.103549	0.568118
EQTN	Q9NQ60	colorectal	combined	2	0	1.05824	0.988507	1.13288	0.103615	0.568286
PIPNB	P48739	colorectal	combined	2	0	1.0665	0.986913	1.1525	0.103729	0.568588
Lactoferrin	P02788	colorectal	combined	2	0	1.06078	0.987947	1.13898	0.103984	0.569227
SERF2	P84101	colorectal	combined	2	0	1.05415	0.9892	1.12337	0.104095	0.569409
complement factor H-related 5	Q9BXR6	colorectal	combined	2	0	1.0649	0.987121	1.14881	0.104162	0.569554
Apo E3	P02649	colorectal	combined	2	0	1.06349	0.987379	1.14547	0.104224	0.569712
ANX10	Q9UJ72	colorectal	combined	2	0	1.06311	0.987446	1.14457	0.104249	0.569759
4F2:CD	P08195	colorectal	combined	2	0	0.932278	0.856619	1.01462	0.104403	0.569767
DNM1L	O00429	colorectal	combined	2	0	1.06887	0.98631	1.15833	0.104404	0.569767
AGR2	O95994	colorectal	combined	2	0	1.05486	0.989005	1.12511	0.104412	0.569767
CD72	P21854	colorectal	combined	2	0	1.05409	0.989151	1.1233	0.104432	0.569767
IgM	P01871	colorectal	combined	2	0	0.932119	0.856286	1.01467	0.10445	0.569767
CRBB2	P43320	colorectal	combined	2	0	0.928568	0.8491	1.01547	0.104472	0.569767
PDE11	Q9HCR9	colorectal	combined	2	0	0.904253	0.800793	1.02108	0.104484	0.569783
KPCT	Q04759	colorectal	combined	2	0	0.902948	0.798202	1.02144	0.104641	0.570019
IEX1	P46695	colorectal	combined	2	0	1.06235	0.987479	1.14289	0.104793	0.570136
MFAP1	P55081	colorectal	combined	2	0	0.931384	0.854716	1.01493	0.104838	0.570183
Profilin II	P35080	colorectal	combined	2	0	0.913956	0.819786	1.01894	0.104867	0.570183
Ck-b-8-1	P55773	colorectal	combined	2	0	1.07977	0.984113	1.18472	0.104894	0.570188
Neurotrophin-5	P34130	colorectal	combined	2	0	0.93471	0.861419	1.01424	0.105093	0.570464
TAGL3	Q9UI15	colorectal	combined	2	0	1.05399	0.98902	1.12323	0.105263	0.570923
ZN580	Q9UK33	colorectal	combined	2	0	0.914638	0.821032	1.01892	0.105279	0.570923
PAF	Q15004	colorectal	combined	2	0	1.06991	0.985886	1.16109	0.105379	0.57104
CK2-A2:B	P19784	colorectal	combined	2	0	0.929313	0.850401	1.01555	0.105403	0.57104
PSB7	Q99436	colorectal	combined	2	0	1.06192	0.98743	1.14203	0.105434	0.57104
I17RE	Q8NFR9	colorectal	combined	2	0	1.06626	0.986542	1.15242	0.10562	0.571469
AL7A1	P49419	colorectal	combined	2	0	1.04757	0.990224	1.10824	0.105677	0.571565
DAN	P41271	colorectal	combined	2	0	0.924508	0.840628	1.01676	0.10577	0.571703
MIRO1	Q8IXI2	colorectal	combined	2	0	0.903858	0.79957	1.02175	0.106093	0.572224
MTFR1	Q15390	colorectal	combined	2	0	0.919151	0.829811	1.01811	0.106109	0.572265
RIP	Q13546	colorectal	combined	2	0	1.06544	0.986581	1.15061	0.106173	0.572381
FCG2B	P31994	colorectal	combined	2	0	0.938019	0.867945	1.01375	0.106259	0.572381
MPZL2	O60487	colorectal	combined	2	0	1.05943	0.987715	1.13636	0.106458	0.572785
ENPP6	Q6UWR7	colorectal	combined	2	0	1.05425	0.988719	1.12413	0.10664	0.573098
SMAD2	Q15796	colorectal	combined	2	0	1.05722	0.988096	1.13117	0.106781	0.573227
MAPK5	Q8IW41	colorectal	combined	2	0	1.06545	0.986419	1.15081	0.106916	0.573372
RAMP1	O60894	colorectal	combined	2	0	0.908275	0.80802	1.02097	0.106922	0.573372
IGLO5	A6NGN9	colorectal	combined	2	0	0.931	0.853487	1.01555	0.106962	0.573424
ADXL	Q6P4F2	colorectal	combined	2	0	0.933574	0.858717	1.01496	0.106995	0.573487
PSB5	P28074	colorectal	combined	2	0	1.06116	0.987245	1.14062	0.107069	0.573496
CLC9A	Q6UXN8	colorectal	combined	2	0	1.05711	0.988022	1.13102	0.107288	0.573719
3HAO	P46952	colorectal	combined	2	0	1.06435	0.986547	1.14829	0.107344	0.573719
PACR	P41586	colorectal	combined	2	0	1.06104	0.987147	1.14047	0.107677	0.574163
OMGP	P23515	colorectal	combined	2	0	0.928828	0.848854	1.01634	0.10801	0.574831
LCE3C	Q5T5A8	colorectal	combined	2	0	1.0642	0.986429	1.14811	0.10804	0.574912
CSK	P41240	colorectal	combined	2	0	0.906697	0.804529	1.02184	0.108321	0.575247
SPXN4	Q5MJ08	colorectal	combined	2	0	0.91786	0.826656	1.01913	0.108462	0.575247
HS71B	P0DMV9	colorectal	combined	2	0	1.07032	0.985089	1.16292	0.108469	0.575247
SEM4D	Q92854	colorectal	combined	2	0	0.939878	0.871327	1.01382	0.108559	0.57539
EXOS1	Q9Y3B2	colorectal	combined	2	0	0.936672	0.864732	1.0146	0.108596	0.57539
KAP0	P10644	colorectal	combined	2	0	1.06808	0.985511	1.15758	0.108617	0.575395
SMOC1	Q9H4F8	colorectal	combined	2	0	1.08672	0.981728	1.20293	0.108663	0.575405
BEX4	Q9NWD9	colorectal	combined	2	0	1.0641	0.986297	1.14805	0.108757	0.575622
Vitronectin	P04004	colorectal	combined	2	0	1.06605	0.985839	1.15279	0.109021	0.575978
TRYB1	Q15661	colorectal	combined	2	0	0.935614	0.862443	1.01499	0.109202	0.576438
DCXR	Q7Z4W1	colorectal	combined	2	0	1.07091	0.984699	1.16468	0.109624	0.57698
CRYL1	Q9Y2S2	colorectal	combined	2	0	1.08765	0.981251	1.20559	0.109681	0.577099
LRP12	Q9Y561	colorectal	combined	2	0	0.924224	0.839124	1.01795	0.10984	0.577706
TIRP	Q86XR7	colorectal	combined	2	0	0.925454	0.841565	1.01771	0.110053	0.578138
G6B:ECD	O95866	colorectal	combined	2	0	0.903845	0.798388	1.02323	0.110232	0.578678
NSEP1	P67809	colorectal	combined	2	0	1.07446	0.983762	1.17351	0.110464	0.57917
RM01	Q9BYD6	colorectal	combined	2	0	0.902091	0.794845	1.02381	0.110572	0.57926
MSRB1	Q9NZV6	colorectal	combined	2	0	1.05664	0.987482	1.13064	0.110667	0.579526
DCMC	O95822	colorectal	combined	2	0	0.928147	0.846867	1.01723	0.110783	0.579683
GGPPS	O95749	colorectal	combined	2	0	0.911461	0.81329	1.02148	0.110845	0.57972
CBPA1	P15085	colorectal	combined	2	0	0.928587	0.847718	1.01717	0.110991	0.580199
CD39	P49961	colorectal	combined	2	0	1.0737	0.983697	1.17195	0.111386	0.580968
CRKL	P46109	colorectal	combined	2	0	0.894973	0.780685	1.02599	0.111422	0.580975
Endothelin-converting enzyme 1:CD	P42892	colorectal	combined	2	0	1.06338	0.98588	1.14698	0.111461	0.58101
CSRP3	P50461	colorectal	combined	2	0	0.917926	0.826052	1.02002	0.111479	0.581023
LPLC1	Q8TDL5	colorectal	combined	2	0	1.06621	0.985234	1.15384	0.111651	0.58106
Mcl-1	Q07820	colorectal	combined	2	0	1.0526	0.988169	1.12123	0.111681	0.58106
CINP	Q9BW66	colorectal	combined	2	0	0.935621	0.861966	1.01557	0.111687	0.58106
NT5D3	Q86UY8	colorectal	combined	2	0	1.06676	0.98509	1.1552	0.111768	0.58106
FUT7	Q11130	colorectal	combined	2	0	0.932109	0.854729	1.01649	0.111835	0.58106
VSIG1	Q86XK7	colorectal	combined	2	0	0.931245	0.852899	1.01679	0.112141	0.581705
NOVA1	P51513	colorectal	combined	2	0	0.934676	0.859918	1.01593	0.112215	0.581811
Vaspin	Q8IW75	colorectal	combined	2	0	0.933625	0.857756	1.0162	0.112235	0.581869
SGK1	O00141	colorectal	combined	2	0	1.05166	0.988234	1.11915	0.112506	0.582536
BLVRB	P30043	colorectal	combined	2	0	1.07564	0.982978	1.17705	0.112637	0.582783
AQP4	P55087	colorectal	combined	2	0	1.05189	0.988139	1.11976	0.112756	0.58304
HSP 70		colorectal	combined	2	0	1.06346	0.985586	1.1475	0.112786	0.583063
IL-34	Q6ZMJ4	colorectal	combined	2	0	1.06693	0.984816	1.15588	0.112855	0.583101
SORT	Q99523	colorectal	combined	2	0	0.937876	0.866376	1.01528	0.112909	0.583111
tPA	P00750	colorectal	combined	2	0	1.08238	0.981423	1.19372	0.113059	0.583433
CD28	P10747	colorectal	combined	2	0	1.05358	0.987697	1.12386	0.113141	0.583701
RPN2	P04844	colorectal	combined	2	0	1.06216	0.985768	1.14448	0.113291	0.583891
ATG7	O95352	colorectal	combined	2	0	1.07571	0.982798	1.17741	0.113311	0.583891
Kallistatin	P29622	colorectal	combined	2	0	0.937061	0.86461	1.01558	0.113341	0.583891
CPLX1	O14810	colorectal	combined	2	0	1.05973	0.986277	1.13865	0.113437	0.584123
uPA	P00749	colorectal	combined	2	0	0.930776	0.851642	1.01726	0.113549	0.584211
GOLM1	Q8NBJ4	colorectal	combined	2	0	1.06376	0.985346	1.14841	0.113634	0.584367
PTPRD	P23468	colorectal	combined	2	0	0.922174	0.834083	1.01957	0.113725	0.584444
MGN	P61326	colorectal	combined	2	0	1.0772	0.982326	1.18125	0.113901	0.58449
PAX4	O43316	colorectal	combined	2	0	0.927411	0.84464	1.01829	0.114128	0.584877
MLF1	P58340	colorectal	combined	2	0	1.06752	0.984352	1.15772	0.114366	0.585085
PGRC1	O00264	colorectal	combined	2	0	0.92564	0.840943	1.01887	0.114519	0.58533
COPB2	P35606	colorectal	combined	2	0	0.906218	0.801895	1.02411	0.114538	0.585404
ATG4C	Q96DT6	colorectal	combined	2	0	0.910357	0.810127	1.02299	0.114545	0.585418
RPB1B	Q9GZM3	colorectal	combined	2	0	1.0631	0.985269	1.14708	0.114707	0.585708
HAI-1	O43278	colorectal	combined	2	0	1.06807	0.984079	1.15924	0.115043	0.58669
SEPT1	Q8WYJ6	colorectal	combined	2	0	1.0694	0.983763	1.16249	0.115127	0.586782
RP25L	Q8N5L8	colorectal	combined	2	0	0.934711	0.859334	1.0167	0.115507	0.587353
TBC24	Q9ULP9	colorectal	combined	2	0	1.06568	0.984489	1.15357	0.115642	0.587532
PSG3	Q16557	colorectal	combined	2	0	1.06116	0.985488	1.14264	0.115789	0.587838
CFTR	P13569	colorectal	combined	2	0	1.05858	0.98604	1.13646	0.115994	0.588134
TFAM	Q00059	colorectal	combined	2	0	0.904004	0.797079	1.02527	0.116095	0.588336
ZFAN3	Q9H8U3	colorectal	combined	2	0	0.937615	0.865222	1.01607	0.116132	0.588427
CA115	Q9H7X2	colorectal	combined	2	0	0.933026	0.855701	1.01734	0.116296	0.588819
GRB2 adapter protein	P62993	colorectal	combined	2	0	0.902367	0.793772	1.02582	0.116341	0.588933
WNT16	Q9UBV4	colorectal	combined	2	0	0.924718	0.838633	1.01964	0.116444	0.588948
EMAL2	O95834	colorectal	combined	2	0	1.06262	0.985019	1.14633	0.116455	0.588948
INP4A	Q96PE3	colorectal	combined	2	0	1.07233	0.982792	1.17002	0.116467	0.588948
CSTF1	Q05048	colorectal	combined	2	0	1.06525	0.984409	1.15273	0.116476	0.588948
Mesothelin	Q13421	colorectal	combined	2	0	1.05904	0.985837	1.13767	0.116501	0.588987
B3GT5	Q9Y2C3	colorectal	combined	2	0	0.922365	0.833821	1.02031	0.116543	0.58907
NTM1A	Q9BV86	colorectal	combined	2	0	0.922612	0.834296	1.02028	0.116657	0.589149
GSHB	P48637	colorectal	combined	2	0	0.937501	0.864872	1.01623	0.116729	0.589194
IP6K2	Q9UHH9	colorectal	combined	2	0	0.930963	0.851361	1.01801	0.116735	0.589194
TIMP-1	P01033	colorectal	combined	2	0	0.940716	0.871502	1.01543	0.117039	0.589547
BLC	O43927	colorectal	combined	2	0	1.06531	0.984273	1.15302	0.117054	0.589554
KCTD6	Q8NC69	colorectal	combined	2	0	0.933698	0.856932	1.01734	0.117069	0.589554
FBX3	Q9UK99	colorectal	combined	2	0	0.938886	0.867681	1.01593	0.117091	0.589554
ANR27	Q96NW4	colorectal	combined	2	0	1.06317	0.984698	1.14789	0.117396	0.590135
PPIB	P23284	colorectal	combined	2	0	1.05114	0.987521	1.11886	0.117407	0.590135
ADH7	P40394	colorectal	combined	2	0	0.931422	0.852159	1.01806	0.11745	0.590246
TACI	O14836	colorectal	combined	2	0	1.05685	0.986167	1.1326	0.117451	0.590246
PLA1A	Q53H76	colorectal	combined	2	0	1.05944	0.985546	1.13888	0.117516	0.590373
PCDG1	Q9Y5H4	colorectal	combined	2	0	1.06553	0.984074	1.15373	0.117742	0.590408
GALNS	P34059	colorectal	combined	2	0	0.941104	0.872167	1.01549	0.117835	0.590408
Obestatin	Q9UBU3	colorectal	combined	2	0	1.05714	0.985971	1.13345	0.118131	0.590724
CRDL1	Q9BU40	colorectal	combined	2	0	0.927159	0.843247	1.01942	0.118156	0.59074
COX19	Q49B96	colorectal	combined	2	0	0.904168	0.796831	1.02596	0.118189	0.590857
CISY	O75390	colorectal	combined	2	0	0.91125	0.810856	1.02407	0.118634	0.591444
TOIP1:Perinuclear	Q5JTV8	colorectal	combined	2	0	0.932418	0.853961	1.01808	0.118676	0.591493
RBPS2	Q6ZRY4	colorectal	combined	2	0	0.905101	0.798513	1.02592	0.118828	0.591595
CTHR1	Q96CG8	colorectal	combined	2	0	0.932398	0.853888	1.01813	0.118837	0.59162
TXNDC4	Q9BS26	colorectal	combined	2	0	1.08439	0.979374	1.20068	0.119011	0.59201
RHG06	O43182	colorectal	combined	2	0	0.908332	0.804898	1.02506	0.119057	0.592053
ALK-1	P37023	colorectal	combined	2	0	1.05917	0.985302	1.13858	0.119109	0.592139
Macrophage mannose receptor	P22897	colorectal	combined	2	0	1.06748	0.98329	1.15888	0.119246	0.592288
ATOX1	O00244	colorectal	combined	2	0	1.06737	0.983308	1.15862	0.119287	0.592296
ABLM3	O94929	colorectal	combined	2	0	0.918965	0.826219	1.02212	0.119507	0.59288
SCIMP	Q6UWF3	colorectal	combined	2	0	0.936058	0.861282	1.01733	0.119811	0.593188
ENPP5	Q9UJA9	colorectal	combined	2	0	0.939085	0.867535	1.01653	0.120093	0.593406
ZN175	Q9Y473	colorectal	combined	2	0	1.0616	0.984495	1.14474	0.120242	0.593707
SDF-1	P48061	colorectal	combined	2	0	0.921064	0.830273	1.02178	0.120429	0.593885
BZW2	Q9Y6E2	colorectal	combined	2	0	0.906504	0.800849	1.0261	0.120543	0.594049
ARSK	Q6UWY0	colorectal	combined	2	0	0.939208	0.867701	1.01661	0.120594	0.594158
Karyopherin-a2	P52292	colorectal	combined	2	0	0.937174	0.863448	1.0172	0.120635	0.594228
CgA	P10645	colorectal	combined	2	0	1.07192	0.9819	1.17019	0.120703	0.594321
FBP12	A6NFH5	colorectal	combined	2	0	1.05461	0.986114	1.12786	0.120704	0.594321
ADA	P00813	colorectal	combined	2	0	1.06405	0.983763	1.15089	0.120902	0.594693
DOS	Q8N350	colorectal	combined	2	0	0.93758	0.86424	1.01714	0.120922	0.594718
Caspase-3	P42574	colorectal	combined	2	0	0.907956	0.803649	1.0258	0.120944	0.594724
CYH2	Q99418	colorectal	combined	2	0	1.04722	0.987894	1.11011	0.12099	0.594754
Soggy-1	Q9UK85	colorectal	combined	2	0	1.05827	0.985156	1.13682	0.121007	0.594754
WWC1	Q8IX03	colorectal	combined	2	0	1.05461	0.986034	1.12795	0.121152	0.594916
CLC1A	Q8NC01	colorectal	combined	2	0	1.05843	0.985077	1.13724	0.121227	0.594983
AXIN2	Q9Y2T1	colorectal	combined	2	0	0.932572	0.853761	1.01866	0.121235	0.594983
INSI1	O15503	colorectal	combined	2	0	0.930755	0.849959	1.01923	0.121425	0.59514
Sperm protein 17	Q15506	colorectal	combined	2	0	1.07103	0.981947	1.1682	0.121433	0.59514
TENR	Q92752	colorectal	combined	2	0	0.938903	0.866892	1.0169	0.121515	0.59539
ADAM 10:CD	O14672	colorectal	combined	2	0	1.05717	0.985292	1.13429	0.121736	0.595454
ANGL3	Q9Y5C1	colorectal	combined	2	0	1.07816	0.980112	1.18602	0.121862	0.595643
COCH	O43405	colorectal	combined	2	0	0.934164	0.856926	1.01836	0.121937	0.595658
SG1D2	O95969	colorectal	combined	2	0	0.920602	0.828964	1.02237	0.122004	0.595827
ST4S6	Q7LFX5	colorectal	combined	2	0	0.934194	0.856972	1.01837	0.122021	0.595827
SRCN1	P12931	colorectal	combined	2	0	0.910834	0.809147	1.0253	0.122035	0.595827
MEG10	Q96KG7	colorectal	combined	2	0	1.06011	0.984497	1.14152	0.122078	0.595827
TAD2A	O75478	colorectal	combined	2	0	1.05682	0.985309	1.13353	0.122111	0.595834
FABPL	P07148	colorectal	combined	2	0	1.06148	0.984071	1.14498	0.122505	0.596617
Uromodulin	P07911	colorectal	combined	2	0	1.07086	0.981734	1.16808	0.122545	0.596735
HEY1	Q9Y5J3	colorectal	combined	2	0	0.934105	0.856663	1.01855	0.122645	0.596868
UN45A	Q9H3U1	colorectal	combined	2	0	0.905338	0.79793	1.0272	0.122733	0.597072
Nectin-like protein 3	Q8N3J6	colorectal	combined	2	0	0.919938	0.827428	1.02279	0.122776	0.597072
NDST1	P52848	colorectal	combined	2	0	0.937457	0.86363	1.01759	0.12278	0.597072
TrkC	Q16288	colorectal	combined	2	0	0.931562	0.851324	1.01936	0.122919	0.597072
ESAM	Q96AP7	colorectal	combined	2	0	0.929492	0.847032	1.01998	0.122933	0.597072
PA1B3	Q15102	colorectal	combined	2	0	1.06987	0.981844	1.16578	0.123147	0.597072
PPM1M	Q96MI6	colorectal	combined	2	0	0.925459	0.838628	1.02128	0.123305	0.597072
ERVV1	B6SEH8	colorectal	combined	2	0	0.939217	0.867209	1.0172	0.123358	0.597072
LA:HTH	P05455	colorectal	combined	2	0	0.938035	0.864709	1.01758	0.12348	0.597072
MRE11	P49959	colorectal	combined	2	0	1.07521	0.980432	1.17915	0.123506	0.597072
IL-22BP	Q969J5	colorectal	combined	2	0	0.922255	0.831984	1.02232	0.123575	0.597085
HEM3	P08397	colorectal	combined	2	0	1.06989	0.98169	1.16602	0.123804	0.597535
CT202	A1L168	colorectal	combined	2	0	1.05075	0.98654	1.11915	0.123864	0.597603
LAP	P28838	colorectal	combined	2	0	0.91777	0.822735	1.02378	0.12392	0.597664
EphB4	P54760	colorectal	combined	2	0	1.07224	0.981015	1.17196	0.124173	0.598108
FCN1	O00602	colorectal	combined	2	0	1.07009	0.981515	1.16667	0.124357	0.59827
TBCC	Q15814	colorectal	combined	2	0	0.928215	0.844072	1.02075	0.124434	0.598353
PCKGC	P35558	colorectal	combined	2	0	1.0564	0.984933	1.13305	0.124741	0.598942
CUED1	Q9NWM3	colorectal	combined	2	0	0.928765	0.845129	1.02068	0.124819	0.599044
AT1B2	P14415	colorectal	combined	2	0	0.927665	0.842839	1.02103	0.124877	0.599215
TPD53	Q16890	colorectal	combined	2	0	1.06095	0.983733	1.14423	0.124884	0.599224
IL-17/ IL-17F	Q16552	colorectal	combined	2	0	1.05829	0.984405	1.13771	0.12496	0.599277
HNRPR	O43390	colorectal	combined	2	0	0.934782	0.857589	1.01892	0.125108	0.599495
ATF3	P18847	colorectal	combined	2	0	0.923818	0.834846	1.02227	0.125114	0.599495
MED28	Q9H204	colorectal	combined	2	0	1.05749	0.98458	1.1358	0.125127	0.599532
DPEP1	P16444	colorectal	combined	2	0	0.922975	0.833095	1.02255	0.125194	0.59968
Integrin aVb5	P06756	colorectal	combined	2	0	0.933086	0.854023	1.01947	0.125239	0.599747
RFX5	P48382	colorectal	combined	2	0	0.925696	0.838664	1.02176	0.125358	0.599793
Osteopontin	P10451	colorectal	combined	2	0	1.05738	0.984501	1.13565	0.125711	0.600452
NDUBB	Q9NX14	colorectal	combined	2	0	1.05431	0.985301	1.12815	0.125717	0.600452
SAM50	Q9Y512	colorectal	combined	2	0	1.05185	0.98594	1.12217	0.125746	0.600523
Cyclophilin F	P30405	colorectal	combined	2	0	0.905667	0.797773	1.02815	0.125774	0.600578
ARF6	P62330	colorectal	combined	2	0	1.06514	0.982464	1.15477	0.125818	0.600587
CPNS2	Q96L46	colorectal	combined	2	0	1.057	0.984543	1.13478	0.126018	0.600645
STA5A	P42229	colorectal	combined	2	0	1.06307	0.982956	1.14972	0.126025	0.600645
PACA	P18509	colorectal	combined	2	0	0.932819	0.853308	1.01974	0.126036	0.600645
FKBP6	O75344	colorectal	combined	2	0	1.0653	0.982369	1.15524	0.12607	0.600659
PEAR1:ECD	Q5VY43	colorectal	combined	2	0	0.934654	0.857133	1.01919	0.126072	0.600659
DCNL2	Q6PH85	colorectal	combined	2	0	1.05099	0.986101	1.12014	0.126142	0.600683
SPDEF	O95238	colorectal	combined	2	0	1.06	0.983648	1.14229	0.126579	0.601307
Fas, soluble	P25445	colorectal	combined	2	0	0.936695	0.86128	1.01871	0.126753	0.601365
PLAK	P14923	colorectal	combined	2	0	0.932843	0.853176	1.01995	0.126937	0.60151
Coagulation Factor X	P00742	colorectal	combined	2	0	0.942454	0.873386	1.01698	0.126948	0.601513
T23O	P48775	colorectal	combined	2	0	1.06341	0.98266	1.1508	0.127048	0.601772
IL-12 RB2	Q99665	colorectal	combined	2	0	0.909443	0.804985	1.02746	0.127297	0.602067
C7	P10643	colorectal	combined	2	0	1.0714	0.980513	1.17071	0.127301	0.602068
p60-Src	P12931	colorectal	combined	2	0	0.90685	0.799721	1.02833	0.127402	0.602182
CX038	Q8TB03	colorectal	combined	2	0	0.912113	0.810359	1.02664	0.127446	0.602218
ZKSC7	Q9P0L1	colorectal	combined	2	0	0.928404	0.843789	1.0215	0.127611	0.602471
BMT2	Q1RMZ1	colorectal	combined	2	0	0.946648	0.88216	1.01585	0.127733	0.602472
NODAL	Q96S42	colorectal	combined	2	0	1.0484	0.986526	1.11416	0.127786	0.602516
LRP10	Q7Z4F1	colorectal	combined	2	0	1.07152	0.98036	1.17116	0.127827	0.602529
NDUB8	O95169	colorectal	combined	2	0	0.931079	0.849312	1.02072	0.127831	0.602529
DB115	Q30KQ5	colorectal	combined	2	0	0.926321	0.839407	1.02223	0.127883	0.602624
CI167	Q9NXH8	colorectal	combined	2	0	0.924436	0.835478	1.02287	0.12801	0.602843
UBE2N/UB2V1 Complex	P61088	colorectal	combined	2	0	1.09033	0.9754	1.21879	0.12809	0.602891
KC1G1	Q9HCP0	colorectal	combined	2	0	0.90738	0.800579	1.02843	0.128204	0.602987
MLRA	Q01449	colorectal	combined	2	0	1.06604	0.981716	1.15761	0.128244	0.602987
CPNE1:VWFA	Q99829	colorectal	combined	2	0	1.05144	0.985628	1.12164	0.128259	0.602987
Calpastatin	P20810	colorectal	combined	2	0	0.937195	0.862036	1.01891	0.128309	0.602987
CHFR	Q96EP1	colorectal	combined	2	0	1.06514	0.981941	1.15538	0.128318	0.602987
SMCO1	Q147U7	colorectal	combined	2	0	0.935381	0.858191	1.01951	0.128464	0.603329
PSB2	P49721	colorectal	combined	2	0	0.929358	0.845577	1.02144	0.128541	0.603449
RAB32	Q13637	colorectal	combined	2	0	0.90612	0.797944	1.02896	0.12856	0.603449
EID3	Q8N140	colorectal	combined	2	0	0.930337	0.847566	1.02119	0.128794	0.603619
SCN4B	Q8IWT1	colorectal	combined	2	0	1.05964	0.983279	1.14193	0.128997	0.603923
HERC4	Q5GLZ8	colorectal	combined	2	0	1.05676	0.984035	1.13486	0.129123	0.604176
FUT8	Q9BYC5	colorectal	combined	2	0	0.935487	0.858271	1.01965	0.129202	0.604282
GRK5	P34947	colorectal	combined	2	0	0.940106	0.867985	1.01822	0.129373	0.60463
Apo L1	O14791	colorectal	combined	2	0	1.05934	0.98328	1.14129	0.12941	0.604646
Activated Protein C	P04070	colorectal	combined	2	0	1.06764	0.981039	1.16188	0.129413	0.604646
TEX30	Q5JUR7	colorectal	combined	2	0	1.05419	0.984668	1.12863	0.129493	0.604658
ODPAT	P29803	colorectal	combined	2	0	0.926758	0.839924	1.02257	0.129684	0.605153
GDF-11/8	O14793	colorectal	combined	2	0	0.940404	0.868527	1.01823	0.129864	0.605416
CENPW	Q5EE01	colorectal	combined	2	0	1.06754	0.980944	1.16179	0.129969	0.605466
UNC5H3	O95185	colorectal	combined	2	0	1.06909	0.980523	1.16565	0.129982	0.605466
SIAE	Q9HAT2	colorectal	combined	2	0	1.06561	0.98142	1.15703	0.130191	0.605655
PPIE	Q9UNP9	colorectal	combined	2	0	0.926459	0.839164	1.02284	0.130334	0.605865
CG073	E0CX11	colorectal	combined	2	0	0.92865	0.843724	1.02212	0.130339	0.605865
MEIS2	O14770	colorectal	combined	2	0	0.908945	0.803182	1.02864	0.130372	0.6059
NUCB1	Q02818	colorectal	combined	2	0	1.06173	0.982436	1.14742	0.130407	0.6059
ERBB4	Q15303	colorectal	combined	2	0	1.05378	0.984613	1.12781	0.130454	0.6059
E2AK4	Q9P2K8	colorectal	combined	2	0	0.946023	0.880336	1.01661	0.130714	0.606151
NCF4	Q15080	colorectal	combined	2	0	1.05484	0.984195	1.13055	0.131171	0.607056
PCOC1	Q15113	colorectal	combined	2	0	0.940582	0.86864	1.01848	0.131331	0.607179
Gro-g	P19876	colorectal	combined	2	0	0.929989	0.846277	1.02198	0.131515	0.607287
VNN2	O95498	colorectal	combined	2	0	0.935874	0.858604	1.0201	0.131712	0.607287
FER	P16591	colorectal	combined	2	0	0.905583	0.795995	1.03026	0.131811	0.607287
LYN	P07948	colorectal	combined	2	0	0.906135	0.797104	1.03008	0.131838	0.607287
FCRL3	Q96P31	colorectal	combined	2	0	1.05579	0.983798	1.13305	0.131906	0.607287
C8	P07357	colorectal	combined	2	0	1.06322	0.98169	1.15153	0.13207	0.607624
UFC1	Q9Y3C8	colorectal	combined	2	0	0.909116	0.803087	1.02914	0.132086	0.60766
TWEAK	O43508	colorectal	combined	2	0	0.912824	0.810621	1.02791	0.132186	0.607868
XAGE2	Q96GT9	colorectal	combined	2	0	1.05347	0.984397	1.12738	0.132212	0.607879
REM1	O75628	colorectal	combined	2	0	1.04386	0.987097	1.10389	0.132395	0.607879
ADAM 28	Q9UKQ2	colorectal	combined	2	0	1.05118	0.985008	1.1218	0.132414	0.607879
GAS2	O43903	colorectal	combined	2	0	1.06037	0.982408	1.14453	0.132466	0.607879
ZNF10	P21506	colorectal	combined	2	0	0.942366	0.872233	1.01814	0.132473	0.607879
ARL8A	Q96BM9	colorectal	combined	2	0	0.909972	0.804682	1.02904	0.132661	0.608235
NLGNX	Q8N0W4	colorectal	combined	2	0	0.945145	0.878098	1.01731	0.132894	0.608862
Selenium-binding protein 1	Q13228	colorectal	combined	2	0	1.05373	0.984205	1.12816	0.132898	0.608862
HSH2D	Q96JZ2	colorectal	combined	2	0	0.933394	0.853101	1.02124	0.133118	0.609124
ASAH2	Q9NR71	colorectal	combined	2	0	0.942419	0.872189	1.0183	0.133379	0.609542
MIP-5	Q16663	colorectal	combined	2	0	1.0657	0.980721	1.15804	0.133404	0.609574
RM32	Q9BYC8	colorectal	combined	2	0	0.940641	0.868376	1.01892	0.133512	0.609756
UBP46	P62068	colorectal	combined	2	0	0.935067	0.856544	1.02079	0.133559	0.60991
FYN	P06241	colorectal	combined	2	0	0.906319	0.797017	1.03061	0.133577	0.609926
ERP29	P30040	colorectal	combined	2	0	0.900914	0.786026	1.03259	0.133834	0.610208
PRP16	Q92620	colorectal	combined	2	0	0.931584	0.849139	1.02203	0.133873	0.610222
EMAP-2	Q12904	colorectal	combined	2	0	1.06436	0.980971	1.15485	0.134019	0.610496
APEL	Q9ULZ1	colorectal	combined	2	0	1.05733	0.982934	1.13735	0.134255	0.610736
VPS28 protein homolog	Q9UK41	colorectal	combined	2	0	1.05907	0.982375	1.14174	0.134573	0.611062
AL1A2	O94788	colorectal	combined	2	0	0.937619	0.861739	1.02018	0.134666	0.611137
PDIA4	P13667	colorectal	combined	2	0	0.923145	0.831286	1.02515	0.134809	0.611205
ATAD2	Q6PL18	colorectal	combined	2	0	1.05002	0.98493	1.11941	0.134939	0.61142
THG1	Q9NWX6	colorectal	combined	2	0	1.06823	0.979673	1.1648	0.134949	0.61142
RAB4B	P61018	colorectal	combined	2	0	0.906876	0.797781	1.03089	0.134972	0.611421
UBP22	Q9UPT9	colorectal	combined	2	0	0.91696	0.818427	1.02736	0.135004	0.611421
EFS	O43281	colorectal	combined	2	0	0.933398	0.8527	1.02173	0.135194	0.611803
CDY1	Q9Y6F8	colorectal	combined	2	0	0.930287	0.846142	1.0228	0.1352	0.611803
CP079	Q6PL45	colorectal	combined	2	0	1.08048	0.976117	1.19599	0.135297	0.611977
P-Selectin	P16109	colorectal	combined	2	0	0.926282	0.837701	1.02423	0.135398	0.612029
PMM1	Q92871	colorectal	combined	2	0	0.938482	0.863427	1.02006	0.135455	0.612097
Apaf-1	O14727	colorectal	combined	2	0	0.938002	0.862375	1.02026	0.135625	0.612235
CT032	Q9NQ75	colorectal	combined	2	0	0.920393	0.825368	1.02636	0.135693	0.612431
CREL1	Q96HD1	colorectal	combined	2	0	1.06371	0.980804	1.15363	0.13575	0.612487
HG2A	P04233	colorectal	combined	2	0	0.944849	0.876974	1.01798	0.135824	0.612588
DHE3	P00367	colorectal	combined	2	0	1.06321	0.980925	1.15241	0.135861	0.612615
Cadherin-11:ECD	P55287	colorectal	combined	2	0	0.941054	0.868793	1.01933	0.136118	0.613067
BMP-2	P12643	colorectal	combined	2	0	0.928681	0.8425	1.02368	0.136478	0.613561
Dkk-4	Q9UBT3	colorectal	combined	2	0	1.05481	0.983251	1.13157	0.136567	0.61372
SYT9	Q86SS6	colorectal	combined	2	0	0.928391	0.84187	1.0238	0.136582	0.61372
MTNA	Q9BV20	colorectal	combined	2	0	1.0513	0.984273	1.12288	0.136666	0.613803
ISPD	A4D126	colorectal	combined	2	0	1.05834	0.982174	1.1404	0.136766	0.614018
C1RL1	Q9NZP8	colorectal	combined	2	0	0.939427	0.865197	1.02003	0.136793	0.614018
TRAF4	Q9BUZ4	colorectal	combined	2	0	0.941637	0.869869	1.01933	0.137083	0.614465
CYBR1	Q53TN4	colorectal	combined	2	0	1.06125	0.981218	1.1478	0.137283	0.614649
suppression of tumorigenicity 13	P50502	colorectal	combined	2	0	1.07628	0.976782	1.18592	0.13746	0.614981
Complement receptor type 1	P17927	colorectal	combined	2	0	0.940679	0.867751	1.01974	0.137463	0.614981
Stanniocalcin-1	P52823	colorectal	combined	2	0	1.06502	0.980051	1.15735	0.137557	0.615035
OSB11	Q9BXB4	colorectal	combined	2	0	1.0555	0.982859	1.1335	0.137621	0.615078
CBX5	P45973	colorectal	combined	2	0	1.06303	0.98062	1.15237	0.137639	0.615078
LIGO3	P0C6S8	colorectal	combined	2	0	0.931186	0.847536	1.02309	0.137655	0.615126
VISL1	P62760	colorectal	combined	2	0	0.937163	0.860193	1.02102	0.137747	0.61527
Nectin 3	Q9NQS3	colorectal	combined	2	0	1.04995	0.984476	1.11977	0.13789	0.615355
SMD2	P62316	colorectal	combined	2	0	1.06533	0.979858	1.15827	0.138038	0.615454
PCDGC	O60330	colorectal	combined	2	0	1.04987	0.984472	1.11961	0.13806	0.615454
Eotaxin	P51671	colorectal	combined	2	0	1.06918	0.97871	1.16802	0.138099	0.615454
GRN	P28799	colorectal	combined	2	0	1.06343	0.980408	1.15349	0.138099	0.615454
IL-35	P29459	colorectal	combined	2	0	1.06494	0.979943	1.15731	0.138194	0.615454
Thrombospondin-1	P07996	colorectal	combined	2	0	0.919142	0.822175	1.02755	0.138271	0.615454
MIP-3b	Q99731	colorectal	combined	2	0	0.937351	0.86048	1.02109	0.138359	0.615464
Vasoactive Intestinal Peptide	P01282	colorectal	combined	2	0	0.935937	0.857446	1.02161	0.138478	0.61554
IL-10 Ra	Q13651	colorectal	combined	2	0	1.06019	0.981292	1.14542	0.138526	0.61554
SFRP4	Q6FHJ7	colorectal	combined	2	0	0.935069	0.855585	1.02194	0.138556	0.61554
CREG1	O75629	colorectal	combined	2	0	0.943348	0.873286	1.01903	0.138562	0.61554
C4	P0C0L4	colorectal	combined	2	0	1.06363	0.980243	1.15412	0.138628	0.615586
ALAT2	Q8TD30	colorectal	combined	2	0	0.942108	0.870606	1.01948	0.138657	0.615613
GST M1-1	P09488	colorectal	combined	2	0	1.05554	0.982653	1.13383	0.138711	0.615667
NELL1	Q92832	colorectal	combined	2	0	1.06196	0.980725	1.14992	0.138713	0.615667
CLF-1/CLC Complex	O75462	colorectal	combined	2	0	1.05793	0.98193	1.13982	0.138719	0.615667
MTMR1	Q13613	colorectal	combined	2	0	1.0461	0.985508	1.11042	0.138749	0.615742
RBM9	O43251	colorectal	combined	2	0	1.04432	0.986015	1.10607	0.139014	0.615864
CHD7	Q9P2D1	colorectal	combined	2	0	0.939074	0.864031	1.02063	0.139054	0.615864
GAS1	P54826	colorectal	combined	2	0	1.07273	0.977417	1.17733	0.139194	0.61593
GOSR2	O14653	colorectal	combined	2	0	1.05483	0.982779	1.13216	0.139211	0.61593
Integrin a1b1	P05556	colorectal	combined	2	0	1.0869	0.973235	1.21384	0.139254	0.61593
Collagen alpha-3(VI):BPTI/Kunitz inhibitor	P12111	colorectal	combined	2	0	1.0669	0.979112	1.16256	0.139377	0.616109
ACHB3	Q05901	colorectal	combined	2	0	1.05742	0.981952	1.13868	0.139443	0.616115
PRRX1	P54821	colorectal	combined	2	0	0.943015	0.87234	1.01942	0.139907	0.616674
PXDC2:ECD	Q6UX71	colorectal	combined	2	0	0.935626	0.856469	1.0221	0.140131	0.617032
Granzyme B	P10144	colorectal	combined	2	0	0.941301	0.868592	1.0201	0.140248	0.617185
THY1	P04216	colorectal	combined	2	0	1.06816	0.978537	1.166	0.140282	0.617185
UBP4	Q13107	colorectal	combined	2	0	0.909227	0.801192	1.03183	0.140351	0.617278
OSCAR	Q8IYS5	colorectal	combined	2	0	1.05249	0.983278	1.12657	0.140466	0.617572
annexin IV	P09525	colorectal	combined	2	0	0.919245	0.821858	1.02817	0.140562	0.617583
Tropomyosin 4	P67936	colorectal	combined	2	0	0.910967	0.8047	1.03127	0.140628	0.617747
PARC	P55774	colorectal	combined	2	0	1.06608	0.979084	1.16082	0.140667	0.617867
LAIR2	Q6ISS4	colorectal	combined	2	0	0.931436	0.847438	1.02376	0.140753	0.618011
FRIH	P02794	colorectal	combined	2	0	0.940001	0.8657	1.02068	0.140812	0.618122
ZN382	Q96SR6	colorectal	combined	2	0	1.05062	0.983785	1.12199	0.140896	0.618305
MAGE-3	P43357	colorectal	combined	2	0	1.05979	0.980942	1.14498	0.140974	0.618465
TRDMT	O14717	colorectal	combined	2	0	1.06565	0.97915	1.1598	0.140983	0.618486
CASQ1	P31415	colorectal	combined	2	0	1.06028	0.98074	1.14626	0.141254	0.618948
MAT2B	Q9NZL9	colorectal	combined	2	0	0.940275	0.866204	1.02068	0.141288	0.618948
PDE9A	O76083	colorectal	combined	2	0	0.939075	0.863587	1.02116	0.141504	0.619269
PALM	O75781	colorectal	combined	2	0	1.05419	0.982547	1.13105	0.141663	0.619559
BOLA1	Q9Y3E2	colorectal	combined	2	0	0.934892	0.854543	1.0228	0.142007	0.619908
CBPE	P16870	colorectal	combined	2	0	0.948519	0.883868	1.0179	0.142267	0.620151
PCDH9	Q9HC56	colorectal	combined	2	0	0.93096	0.846099	1.02433	0.142386	0.620361
SPARCL1	Q14515	colorectal	combined	2	0	0.93821	0.861562	1.02168	0.142435	0.620425
RPR1A	Q96P16	colorectal	combined	2	0	1.04219	0.986172	1.10138	0.142658	0.620842
LANC2	Q9NS86	colorectal	combined	2	0	1.07939	0.974543	1.19551	0.142831	0.621058
MFN1	Q8IWA4	colorectal	combined	2	0	0.933542	0.851416	1.02359	0.143273	0.621507
FA84B	Q96KN1	colorectal	combined	2	0	0.948259	0.883076	1.01825	0.143703	0.622154
NAR5	Q96L15	colorectal	combined	2	0	1.05173	0.982966	1.1253	0.143754	0.622154
DAPP1	Q9UN19	colorectal	combined	2	0	0.91546	0.813168	1.03062	0.143995	0.622502
PCDB2	Q9Y5E7	colorectal	combined	2	0	1.05607	0.981532	1.13626	0.144069	0.622702
DNER:CD	Q8NFT8	colorectal	combined	2	0	0.93619	0.856888	1.02283	0.144275	0.623007
LAML2	Q8NHP8	colorectal	combined	2	0	1.05007	0.9834	1.12126	0.144346	0.623016
Aminopeptidase N	P15144	colorectal	combined	2	0	1.06871	0.977483	1.16844	0.144379	0.623016
NADK	O95544	colorectal	combined	2	0	1.05638	0.98136	1.13713	0.144483	0.623069
ZW10	O43264	colorectal	combined	2	0	1.05813	0.980794	1.14156	0.144525	0.623085
EPDR1	Q9UM22	colorectal	combined	2	0	0.933236	0.850497	1.02402	0.144627	0.623383
TINAL	Q9GZM7	colorectal	combined	2	0	0.931997	0.847843	1.0245	0.144684	0.623403
Ferritin	P02792	colorectal	combined	2	0	0.932992	0.849888	1.02422	0.145071	0.623894
Sorcin	P30626	colorectal	combined	2	0	1.06853	0.977353	1.1682	0.145239	0.623985
tau	P10636	colorectal	combined	2	0	0.938643	0.861965	1.02214	0.145311	0.623985
Beta-casein	P05814	colorectal	combined	2	0	1.05567	0.981435	1.13551	0.145333	0.623985
CIP4	Q15642	colorectal	combined	2	0	0.910275	0.802089	1.03305	0.145333	0.623985
TIM10	P62072	colorectal	combined	2	0	0.920528	0.823425	1.02908	0.145411	0.624065
SNR25	Q9BV90	colorectal	combined	2	0	0.939013	0.862722	1.02205	0.14554	0.624137
Protein disulfide isomerase A3	P30101	colorectal	combined	2	0	0.910944	0.80339	1.0329	0.14566	0.624385
F204A	Q9H8W3	colorectal	combined	2	0	1.04384	0.985212	1.10595	0.145731	0.624483
CBX2	Q14781	colorectal	combined	2	0	0.933734	0.851296	1.02415	0.145982	0.624483
F176B	Q9NVM1	colorectal	combined	2	0	0.940008	0.864752	1.02181	0.146185	0.624655
MAST4	O15021	colorectal	combined	2	0	0.933974	0.851769	1.02411	0.146201	0.624671
CD3-zeta	P20963	colorectal	combined	2	0	1.05158	0.982597	1.12542	0.146263	0.624732
XYLT2	Q9H1B5	colorectal	combined	2	0	0.933914	0.851625	1.02415	0.146275	0.624732
SMAD3	P84022	colorectal	combined	2	0	1.0983	0.967769	1.24643	0.146377	0.624774
N-glycosylase/DNA lyase	O15527	colorectal	combined	2	0	1.05771	0.980568	1.14092	0.146476	0.624856
Myostatin	O14793	colorectal	combined	2	0	0.938908	0.862323	1.02229	0.146488	0.624874
SKIL	P12757	colorectal	combined	2	0	0.912377	0.806152	1.0326	0.146492	0.624874
NEGR1	Q7Z3B1	colorectal	combined	2	0	0.937441	0.859116	1.02291	0.146731	0.625212
MDGA1	Q8NFP4	colorectal	combined	2	0	0.94229	0.869567	1.02109	0.146906	0.625391
Phospholipase C-beta-1	Q9NQ66	colorectal	combined	2	0	0.924497	0.831425	1.02799	0.147033	0.625481
CUZD1	Q86UP6	colorectal	combined	2	0	0.947743	0.881413	1.01906	0.147105	0.625668
KCIP1	Q9NZI2	colorectal	combined	2	0	1.05124	0.982526	1.12475	0.147385	0.626048
MCP-3	P80098	colorectal	combined	2	0	0.940532	0.865613	1.02194	0.147723	0.626538
BATF	Q16520	colorectal	combined	2	0	0.945508	0.876414	1.02005	0.14783	0.626538
ITIH5	Q86UX2	colorectal	combined	2	0	0.941127	0.866878	1.02174	0.147864	0.626549
ITM2A	O43736	colorectal	combined	2	0	1.05649	0.980714	1.13811	0.14787	0.626549
Amyloid-like protein 1	P51693	colorectal	combined	2	0	0.930056	0.843047	1.02605	0.147929	0.626579
MD2L1	Q13257	colorectal	combined	2	0	1.05034	0.982719	1.12262	0.148026	0.62664
YBOX2	Q9Y2T7	colorectal	combined	2	0	1.07193	0.975642	1.17772	0.148052	0.626661
TPP1	O14773	colorectal	combined	2	0	0.94744	0.880581	1.01937	0.14817	0.626872
PXDN	Q92626	colorectal	combined	2	0	1.06019	0.979379	1.14767	0.148492	0.627475
RET7	Q96R05	colorectal	combined	2	0	1.05764	0.980201	1.1412	0.148593	0.627507
KI2S4	P43632	colorectal	combined	2	0	1.04909	0.983039	1.11958	0.148629	0.627507
FXRD1	Q96CU9	colorectal	combined	2	0	1.05708	0.980378	1.13978	0.148647	0.627507
BMP-5	P22003	colorectal	combined	2	0	1.06608	0.977412	1.1628	0.148654	0.627507
AGAP3	Q96P47	colorectal	combined	2	0	1.0537	0.981461	1.13127	0.148863	0.627794
CATF	Q9UBX1	colorectal	combined	2	0	0.938836	0.861717	1.02286	0.148964	0.627889
carbonic anhydrase II	P00918	colorectal	combined	2	0	1.05332	0.981556	1.13034	0.14905	0.628074
AUGN	Q9H1Z8	colorectal	combined	2	0	1.05154	0.982143	1.12584	0.149102	0.628138
ULBP-1	Q9BZM6	colorectal	combined	2	0	1.05336	0.981513	1.13048	0.149216	0.62832
WFD13	Q8IUB5	colorectal	combined	2	0	0.942387	0.869331	1.02158	0.149495	0.628645
MMP-16	P51512	colorectal	combined	2	0	1.04902	0.982917	1.11957	0.149552	0.628666
KCRS	P17540	colorectal	combined	2	0	1.06244	0.978407	1.15369	0.14966	0.628837
SIA7E	Q9BVH7	colorectal	combined	2	0	0.934904	0.853073	1.02459	0.149792	0.629143
PLXC1	O60486	colorectal	combined	2	0	0.933436	0.849895	1.02519	0.149879	0.629372
Peroxiredoxin-6	P30041	colorectal	combined	2	0	1.08339	0.971458	1.20823	0.149997	0.62952
FBXL4:LRR4 and LRR5	Q9UKA2	colorectal	combined	2	0	0.93439	0.851908	1.02486	0.150085	0.629549
KCC4	Q16566	colorectal	combined	2	0	0.93391	0.850875	1.02505	0.150088	0.629549
COQ5	Q5HYK3	colorectal	combined	2	0	0.939144	0.862171	1.02299	0.150138	0.629561
GMFB	P60983	colorectal	combined	2	0	0.936632	0.856689	1.02403	0.150378	0.62984
ALDH-E2	P05091	colorectal	combined	2	0	1.06075	0.978829	1.14953	0.150386	0.62984
PDGF-AA	P04085	colorectal	combined	2	0	0.930951	0.844434	1.02633	0.150523	0.630199
DLDH	P09622	colorectal	combined	2	0	0.930973	0.84447	1.02634	0.15058	0.630199
IZUM4	Q1ZYL8	colorectal	combined	2	0	1.06507	0.977317	1.16071	0.150725	0.630533
ITI heavy chain H1	P19827	colorectal	combined	2	0	1.06405	0.977636	1.1581	0.150834	0.630669
STCH	P48723	colorectal	combined	2	0	0.943643	0.871835	1.02136	0.150869	0.630669
KAP3	P31323	colorectal	combined	2	0	0.913775	0.807976	1.03343	0.150934	0.630669
PP1G	P36873	colorectal	combined	2	0	0.910477	0.801088	1.0348	0.150973	0.630669
IFNA6	P05013	colorectal	combined	2	0	1.05094	0.982039	1.12467	0.150977	0.630669
RHG01:CRAL-TRIO	Q07960	colorectal	combined	2	0	0.931433	0.845343	1.02629	0.151146	0.630731
ZN134	P52741	colorectal	combined	2	0	0.948043	0.881433	1.01969	0.15115	0.630731
SAE2	Q9UBT2	colorectal	combined	2	0	1.07135	0.975098	1.1771	0.15131	0.631007
MCP-2	P80075	colorectal	combined	2	0	0.944692	0.874029	1.02107	0.151474	0.631063
COMD8	Q9NX08	colorectal	combined	2	0	1.04981	0.982344	1.1219	0.151489	0.631063
Phosphomannomutase 2	O15305	colorectal	combined	2	0	0.912725	0.805636	1.03405	0.151529	0.631063
PGPI	Q9NXJ5	colorectal	combined	2	0	0.93431	0.851442	1.02524	0.151611	0.631063
PCI	P05154	colorectal	combined	2	0	1.06947	0.975639	1.17233	0.151694	0.631063
FLRT1	Q9NZU1	colorectal	combined	2	0	1.05642	0.980044	1.13874	0.151722	0.631063
B7-2	P42081	colorectal	combined	2	0	0.940637	0.865121	1.02275	0.151791	0.631063
LCK	P06239	colorectal	combined	2	0	1.06442	0.977271	1.15933	0.152027	0.631346
CLIC2	O15247	colorectal	combined	2	0	1.05947	0.97894	1.14662	0.152079	0.631346
ROCK2	O75116	colorectal	combined	2	0	0.909719	0.799228	1.03549	0.152097	0.631346
TMOD4	Q9NZQ9	colorectal	combined	2	0	1.05333	0.98103	1.13096	0.152119	0.631363
SH3BGRL3-like protein	Q9H299	colorectal	combined	2	0	0.908308	0.796288	1.03609	0.152124	0.631363
DTBP1	Q96EV8	colorectal	combined	2	0	1.05056	0.981981	1.12393	0.152137	0.631363
GATM	P50440	colorectal	combined	2	0	1.07423	0.973913	1.18488	0.152286	0.631374
SHD	Q96IW2	colorectal	combined	2	0	1.04541	0.983721	1.11097	0.15241	0.631511
CCD97	Q96F63	colorectal	combined	2	0	0.936182	0.855256	1.02477	0.152828	0.631872
sEPCR	Q9UNN8	colorectal	combined	2	0	0.945048	0.874563	1.02121	0.152964	0.631968
ADAM 9	Q13443	colorectal	combined	2	0	0.948824	0.882869	1.01971	0.152983	0.631968
RCAN2	Q14206	colorectal	combined	2	0	0.943195	0.870489	1.02197	0.153029	0.632037
IGF-I	P05019	colorectal	combined	2	0	1.06541	0.976721	1.16216	0.15306	0.632124
STAR5	Q9NSY2	colorectal	combined	2	0	0.941729	0.867274	1.02258	0.153095	0.632209
UROL1	Q5DID0	colorectal	combined	2	0	1.05196	0.981337	1.12766	0.153116	0.63226
Prothrombin	P00734	colorectal	combined	2	0	1.06013	0.978512	1.14856	0.153132	0.632267
ASC	Q9ULZ3	colorectal	combined	2	0	1.06246	0.97767	1.15461	0.153352	0.632604
NonO protein	Q15233	colorectal	combined	2	0	0.924285	0.829566	1.02982	0.153495	0.63275
PKB	P31749	colorectal	combined	2	0	0.911624	0.802807	1.03519	0.153671	0.632885
RGM-C	Q6ZVN8	colorectal	combined	2	0	1.06603	0.976371	1.16393	0.153718	0.632885
ARRD5	A6NEK1	colorectal	combined	2	0	1.06484	0.976731	1.16089	0.153964	0.633249
GGT2	P36268	colorectal	combined	2	0	1.05366	0.980592	1.13218	0.154011	0.633281
NEB2	Q96SB3	colorectal	combined	2	0	0.911595	0.802586	1.03541	0.154318	0.633862
SNN	O75324	colorectal	combined	2	0	1.05663	0.979501	1.13984	0.154328	0.633862
TRIML	Q8N9V2	colorectal	combined	2	0	0.943198	0.870265	1.02224	0.154394	0.633883
MARE3	Q9UPY8	colorectal	combined	2	0	0.923656	0.82802	1.03034	0.154433	0.633885
ACADM	P11310	colorectal	combined	2	0	0.912474	0.804365	1.03511	0.154561	0.634108
NMRL1	Q9HBL8	colorectal	combined	2	0	0.93997	0.863163	1.02361	0.154625	0.63425
ABD12	Q8N2K0	colorectal	combined	2	0	0.923962	0.828603	1.0303	0.154752	0.634436
DLG4	P78352	colorectal	combined	2	0	0.927303	0.835719	1.02892	0.154864	0.634798
BAMBI:ECD	Q13145	colorectal	combined	2	0	1.05917	0.978508	1.14647	0.15492	0.634853
LIF	P15018	colorectal	combined	2	0	0.938506	0.859817	1.0244	0.155471	0.635966
GST A1-1	P08263	colorectal	combined	2	0	1.05516	0.979812	1.1363	0.155492	0.635972
CD34	P28906	colorectal	combined	2	0	1.05411	0.980104	1.1337	0.155948	0.636226
b-CF	P0DN86	colorectal	combined	2	0	0.936444	0.855223	1.02538	0.156033	0.636226
Gro-b	P19875	colorectal	combined	2	0	0.935413	0.852974	1.02582	0.156077	0.636226
NXPH1	P58417	colorectal	combined	2	0	0.934683	0.851294	1.02624	0.156572	0.637002
GIMD1	P0DJR0	colorectal	combined	2	0	1.04892	0.98184	1.12059	0.156636	0.637096
GDNF	P39905	colorectal	combined	2	0	0.929606	0.840257	1.02846	0.156844	0.637532
HDGF	P51858	colorectal	combined	2	0	1.07071	0.974005	1.17702	0.157179	0.638041
M4K5	Q9Y4K4	colorectal	combined	2	0	0.910409	0.799376	1.03686	0.157236	0.638049
EPHAA	Q5JZY3	colorectal	combined	2	0	1.06199	0.977055	1.1543	0.157314	0.638141
PYRG1	P17812	colorectal	combined	2	0	0.915804	0.810691	1.03455	0.15737	0.638313
DUS10	Q9Y6W6	colorectal	combined	2	0	0.940167	0.863094	1.02412	0.157435	0.638313
CR056	Q8TAI1	colorectal	combined	2	0	1.0519	0.980629	1.12836	0.1575	0.638313
ERP27	Q96DN0	colorectal	combined	2	0	0.946633	0.877291	1.02146	0.15765	0.638394
CO6A5	A8TX70	colorectal	combined	2	0	1.06074	0.977375	1.15121	0.157956	0.63856
Aminopeptidase	Q9Y646	colorectal	combined	2	0	0.944763	0.873079	1.02233	0.158141	0.638794
Glutamate carboxypeptidase	Q96KP4	colorectal	combined	2	0	1.0552	0.979322	1.13695	0.158197	0.63886
IGFBP-5	P24593	colorectal	combined	2	0	1.06033	0.977457	1.15022	0.158301	0.639011
RB6I2	Q8IUD2	colorectal	combined	2	0	0.909823	0.797871	1.03748	0.158335	0.639035
CDK1/cyclin B	P06493	colorectal	combined	2	0	1.05015	0.981124	1.12403	0.158358	0.639047
GI24:CD	Q9H7M9	colorectal	combined	2	0	0.922145	0.82391	1.03209	0.158446	0.639158
TOX3	O15405	colorectal	combined	2	0	0.926089	0.832334	1.0304	0.158543	0.639273
SDHB	P21912	colorectal	combined	2	0	1.04743	0.982083	1.11713	0.15857	0.639289
RN215:ECD	Q9Y6U7	colorectal	combined	2	0	0.92209	0.823749	1.03217	0.158638	0.639327
MSPD1	Q9UJG1	colorectal	combined	2	0	0.926487	0.833167	1.03026	0.158651	0.639327
DRAXI	Q8NBI3	colorectal	combined	2	0	0.939847	0.862174	1.02452	0.158659	0.639327
PDRG1	Q9NUG6	colorectal	combined	2	0	0.918188	0.81539	1.03395	0.158864	0.639843
WFDC1	Q9HC57	colorectal	combined	2	0	1.05973	0.977538	1.14883	0.159006	0.639973
GNMT	Q14749	colorectal	combined	2	0	0.945851	0.875322	1.02206	0.159132	0.640029
K0494:C-term	O75071	colorectal	combined	2	0	1.046	0.98249	1.11362	0.15935	0.64022
FCL	Q13630	colorectal	combined	2	0	0.943436	0.869933	1.02315	0.159432	0.640272
WFDC5	Q8TCV5	colorectal	combined	2	0	1.05211	0.980225	1.12926	0.159484	0.640332
Marapsin	Q9BQR3	colorectal	combined	2	0	1.05671	0.978536	1.14113	0.159533	0.640364
CC149	Q6ZUS6	colorectal	combined	2	0	1.05269	0.979942	1.13084	0.159901	0.640497
EMILIN-3	Q9H8L6	colorectal	combined	2	0	1.05698	0.97834	1.14194	0.160073	0.640675
ZFAN5	O76080	colorectal	combined	2	0	1.05733	0.978196	1.14286	0.160171	0.640675
Arylsulfatase A	P15289	colorectal	combined	2	0	0.9515	0.887722	1.01986	0.160199	0.640675
Ataxin-2-binding protein 1	Q9NWB1	colorectal	combined	2	0	0.936757	0.855106	1.0262	0.160306	0.640725
Profilin-1	P07737	colorectal	combined	2	0	0.912783	0.803543	1.03687	0.160557	0.6409
KIAA0040	Q15053	colorectal	combined	2	0	1.07058	0.973281	1.17761	0.160649	0.640992
GDP/GTP exchange protein	P52306	colorectal	combined	2	0	0.928906	0.837952	1.02973	0.160707	0.641124
RELN	P78509	colorectal	combined	2	0	1.05863	0.977613	1.14635	0.160745	0.641124
CLU	O75153	colorectal	combined	2	0	1.04729	0.981797	1.11715	0.160801	0.641124
CAN13	Q6MZZ7	colorectal	combined	2	0	1.05125	0.980323	1.12731	0.160813	0.641124
ESAM	Q96AP7	colorectal	combined	2	0	0.937026	0.855576	1.02623	0.160935	0.641141
RHG30	Q7Z6I6	colorectal	combined	2	0	0.943715	0.870287	1.02334	0.160995	0.641214
GALT4	Q8N4A0	colorectal	combined	2	0	0.940561	0.863272	1.02477	0.161303	0.641508
MESD2	Q14696	colorectal	combined	2	0	1.06082	0.976675	1.15222	0.161441	0.641553
Proteasome beta chain	P28070	colorectal	combined	2	0	0.933668	0.848085	1.02789	0.161745	0.641919
UB2R2	Q712K3	colorectal	combined	2	0	1.05667	0.978127	1.14151	0.16189	0.642145
IL-18	Q14116	colorectal	combined	2	0	1.05982	0.976943	1.14974	0.161961	0.642155
ACADV	P49748	colorectal	combined	2	0	0.916242	0.810452	1.03584	0.162288	0.642498
DLL4	Q9NR61	colorectal	combined	2	0	0.935334	0.851589	1.02731	0.162446	0.64276
MXRA8:CD	Q9BRK3	colorectal	combined	2	0	1.04905	0.980866	1.12198	0.162553	0.642862
BTK	Q06187	colorectal	combined	2	0	0.919558	0.817447	1.03443	0.162598	0.642862
MMP-2	P08253	colorectal	combined	2	0	0.940674	0.863253	1.02504	0.162832	0.643042
MRVI1	Q9Y6F6	colorectal	combined	2	0	0.916874	0.811637	1.03576	0.162965	0.643089
THSD1	Q9NS62	colorectal	combined	2	0	0.935839	0.852554	1.02726	0.163194	0.643442
ATX3	P54252	colorectal	combined	2	0	1.06997	0.972896	1.17674	0.163405	0.643786
BAT3	P46379	colorectal	combined	2	0	0.918029	0.813966	1.0354	0.163528	0.643941
GLT10	Q86SR1	colorectal	combined	2	0	0.931083	0.842029	1.02955	0.163882	0.644315
F263	Q16875	colorectal	combined	2	0	1.05536	0.978251	1.13855	0.163945	0.64441
COMDA	Q9Y6G5	colorectal	combined	2	0	0.921832	0.82201	1.03378	0.163954	0.64441
Lefty-A	O00292	colorectal	combined	2	0	1.06517	0.974499	1.16428	0.164256	0.644609
TEN2	Q9NT68	colorectal	combined	2	0	1.04868	0.980716	1.12136	0.164405	0.644609
NMES1	Q9C002	colorectal	combined	2	0	0.934143	0.848602	1.02831	0.164436	0.644645
RPGP1	P47736	colorectal	combined	2	0	0.92693	0.832894	1.03158	0.164459	0.644692
ABHDA	Q9NUJ1	colorectal	combined	2	0	0.917301	0.812166	1.03605	0.164587	0.644713
CTDS1	Q9GZU7	colorectal	combined	2	0	0.911577	0.799979	1.03874	0.164688	0.644825
IL-3	P08700	colorectal	combined	2	0	0.938741	0.858632	1.02632	0.164828	0.645085
CASC4	Q6P4E1	colorectal	combined	2	0	0.937748	0.85644	1.02677	0.164839	0.645085
Artemin	Q5T4W7	colorectal	combined	2	0	1.04952	0.980319	1.12361	0.164892	0.645085
KELL	P23276	colorectal	combined	2	0	0.944016	0.870258	1.02403	0.165138	0.645364
SMD3	P62318	colorectal	combined	2	0	1.05305	0.97892	1.13279	0.165169	0.645364
MRC2	Q9UBG0	colorectal	combined	2	0	0.942715	0.867309	1.02468	0.165482	0.645901
GRAP1	Q4V328	colorectal	combined	2	0	0.913162	0.803094	1.03832	0.165687	0.646013
GORAB	Q5T7V8	colorectal	combined	2	0	0.944288	0.870747	1.02404	0.165831	0.646013
SORC1	Q8WY21	colorectal	combined	2	0	0.936757	0.854071	1.02745	0.165847	0.646013
SETMR	Q53H47	colorectal	combined	2	0	0.942651	0.867104	1.02478	0.165856	0.646013
RN150	Q9ULK6	colorectal	combined	2	0	0.937606	0.855928	1.02708	0.165933	0.646032
RAB26	Q9ULW5	colorectal	combined	2	0	0.940576	0.862456	1.02577	0.166115	0.646102
Carbohydrate sulfotransferase 9	Q7L1S5	colorectal	combined	2	0	1.05459	0.978141	1.13702	0.166254	0.646186
TB22B	Q9NU19	colorectal	combined	2	0	0.940799	0.862925	1.0257	0.166255	0.646186
AGR3	Q8TD06	colorectal	combined	2	0	0.943617	0.869173	1.02444	0.166311	0.646329
SKP1	P63208	colorectal	combined	2	0	0.940561	0.862373	1.02584	0.166397	0.646381
CRIM1:ECD	Q9NZV1	colorectal	combined	2	0	1.04837	0.98051	1.12093	0.16651	0.646547
Fas ligand, soluble	P48023	colorectal	combined	2	0	0.946282	0.87508	1.02328	0.166531	0.646605
PNPT1	Q8TCS8	colorectal	combined	2	0	0.914406	0.805525	1.03801	0.166569	0.646641
MICA1	Q8TDZ2	colorectal	combined	2	0	0.916924	0.810877	1.03684	0.16665	0.646688
SAR1A	Q9NR31	colorectal	combined	2	0	0.914013	0.80465	1.03824	0.166724	0.646697
TBP	P20226	colorectal	combined	2	0	1.05146	0.979256	1.12899	0.166833	0.646815
NFL	P07196	colorectal	combined	2	0	1.05527	0.977761	1.13891	0.166939	0.646884
sICAM-5	Q9UMF0	colorectal	combined	2	0	0.943223	0.868179	1.02475	0.167004	0.646952
CLM6	Q08708	colorectal	combined	2	0	0.942014	0.865455	1.02535	0.167209	0.647075
TPST1	O60507	colorectal	combined	2	0	1.06861	0.972574	1.17413	0.16723	0.647075
protein Z inhibitor	Q9UK55	colorectal	combined	2	0	1.05486	0.977863	1.13793	0.167243	0.647075
HGF	P14210	colorectal	combined	2	0	1.05062	0.979507	1.12689	0.167311	0.6471
MOCS3	O95396	colorectal	combined	2	0	1.05131	0.979216	1.1287	0.167441	0.647279
PAPP2	Q9BXP8	colorectal	combined	2	0	1.05265	0.97869	1.1322	0.167444	0.647279
TEBP	Q15185	colorectal	combined	2	0	1.05819	0.976502	1.14671	0.167634	0.647577
39S ribosomal protein L12	P52815	colorectal	combined	2	0	0.915447	0.807437	1.03791	0.167851	0.648029
NHP2	Q9NX24	colorectal	combined	2	0	1.05757	0.976686	1.14514	0.167947	0.648118
ATS3	O15072	colorectal	combined	2	0	0.948793	0.880474	1.02241	0.168008	0.648164
kallikrein 5	Q9Y337	colorectal	combined	2	0	1.05052	0.979409	1.1268	0.168144	0.648222
KCNN1	Q92952	colorectal	combined	2	0	0.949331	0.881664	1.02219	0.168148	0.648222
NF2L2	Q16236	colorectal	combined	2	0	0.937143	0.854465	1.02782	0.168315	0.648529
ROA0	Q13151	colorectal	combined	2	0	0.923783	0.825238	1.0341	0.168381	0.648592
IL-23 R	Q5VWK5	colorectal	combined	2	0	0.949516	0.882022	1.02217	0.168514	0.648787
TM108	Q6UXF1	colorectal	combined	2	0	0.937032	0.854158	1.02795	0.168646	0.648856
AP1S2	P56377	colorectal	combined	2	0	1.05625	0.97706	1.14186	0.168724	0.648856
IL-12 Rb1	P42701	colorectal	combined	2	0	1.05895	0.975964	1.14899	0.168934	0.649122
Apo E2	P02649	colorectal	combined	2	0	1.05629	0.977003	1.14202	0.168951	0.64915
MOT4	O15427	colorectal	combined	2	0	0.929405	0.83729	1.03165	0.169205	0.649447
NFIA	Q12857	colorectal	combined	2	0	0.937368	0.854786	1.02793	0.169271	0.649447
NCK1	P16333	colorectal	combined	2	0	0.952077	0.88767	1.02116	0.169405	0.649573
Chondrocalcin	P02458	colorectal	combined	2	0	0.941705	0.864372	1.02596	0.16949	0.649655
Apo A-IV	P06727	colorectal	combined	2	0	0.947819	0.878032	1.02315	0.169624	0.649673
MAPIP	Q9Y2Q5	colorectal	combined	2	0	1.05411	0.977736	1.13645	0.169676	0.6497
ALDOB	P05062	colorectal	combined	2	0	1.05982	0.975466	1.15147	0.169758	0.649856
DRR1	O95990	colorectal	combined	2	0	1.04115	0.982903	1.10284	0.169802	0.649904
HPG-	P15428	colorectal	combined	2	0	1.06185	0.974645	1.15686	0.169885	0.649961
Galectin-8	O00214	colorectal	combined	2	0	0.93818	0.856442	1.02772	0.170036	0.650074
Angiopoietin-4	Q9Y264	colorectal	combined	2	0	0.947216	0.876561	1.02357	0.170357	0.650403
CP2CJ	P33261	colorectal	combined	2	0	1.05369	0.977776	1.1355	0.170415	0.650449
IL-1F7	Q9NZH6	colorectal	combined	2	0	1.05613	0.976804	1.14189	0.170427	0.650456
ELA1	Q9UNI1	colorectal	combined	2	0	1.06054	0.975041	1.15354	0.170504	0.650481
MITD1	Q8WV92	colorectal	combined	2	0	0.914601	0.804979	1.03915	0.170568	0.650481
CLUA1	Q96AJ1	colorectal	combined	2	0	0.940474	0.861412	1.02679	0.170746	0.650541
PTPRH	Q9HD43	colorectal	combined	2	0	0.945346	0.872264	1.02455	0.170954	0.650657
filamin A:CH2	P21333	colorectal	combined	2	0	0.915444	0.806688	1.03886	0.170962	0.650657
CSPG4	Q6UVK1	colorectal	combined	2	0	1.04737	0.980204	1.11914	0.171094	0.650922
CHSP1	Q9Y2V2	colorectal	combined	2	0	0.948378	0.879046	1.02318	0.171189	0.651075
MUTED	Q8TDH9	colorectal	combined	2	0	1.0491	0.97948	1.12367	0.171258	0.651075
CD3-zeta	P20963	colorectal	combined	2	0	1.05529	0.976932	1.13994	0.171585	0.65127
TES	Q9UGI8	colorectal	combined	2	0	1.05801	0.975832	1.1471	0.171656	0.651342
MED4	Q9NPJ6	colorectal	combined	2	0	1.05153	0.978383	1.13015	0.17197	0.651908
CCD51	Q96ER9	colorectal	combined	2	0	0.945494	0.872346	1.02478	0.172492	0.65273
CACP	P43155	colorectal	combined	2	0	0.914697	0.804702	1.03973	0.172571	0.652813
MRAP2	Q96G30	colorectal	combined	2	0	0.93553	0.850076	1.02958	0.172698	0.653088
Activin AC	P08476	colorectal	combined	2	0	1.04822	0.979608	1.12164	0.172733	0.653088
BNIP3	Q12983	colorectal	combined	2	0	0.950566	0.88373	1.02246	0.172908	0.653278
HXC11	O43248	colorectal	combined	2	0	1.05409	0.977164	1.13708	0.17304	0.653519
XDH	P47989	colorectal	combined	2	0	0.936338	0.851786	1.02928	0.173119	0.653673
PLEK	P08567	colorectal	combined	2	0	0.920646	0.817267	1.0371	0.173668	0.653754
Thyroglobulin	P01266	colorectal	combined	2	0	0.946391	0.874169	1.02458	0.173703	0.653754
Nectin-like protein 1	Q8N126	colorectal	combined	2	0	1.05214	0.97783	1.1321	0.173807	0.653754
GFRa-2	O00451	colorectal	combined	2	0	0.942838	0.86616	1.0263	0.173814	0.653754
OMP	P47874	colorectal	combined	2	0	1.04635	0.980215	1.11694	0.173816	0.653754
tollip	Q9H0E2	colorectal	combined	2	0	0.913503	0.801709	1.04089	0.174363	0.653898
Hemopexin	P02790	colorectal	combined	2	0	0.943313	0.867131	1.02619	0.174378	0.653898
KREM1	Q96MU8	colorectal	combined	2	0	0.942728	0.86581	1.02648	0.17442	0.653898
IGF-II:Mature	P01344	colorectal	combined	2	0	1.05603	0.976129	1.14247	0.174437	0.653898
BAI1	O14514	colorectal	combined	2	0	0.941378	0.86278	1.02714	0.17445	0.653898
PTER	Q96BW5	colorectal	combined	2	0	1.04699	0.979847	1.11874	0.174482	0.653898
GRM1C	Q8IYS0	colorectal	combined	2	0	1.05108	0.978153	1.12945	0.174495	0.653904
ACE2	Q9BYF1	colorectal	combined	2	0	1.04121	0.982247	1.10371	0.174552	0.654063
TMM25	Q86YD3	colorectal	combined	2	0	1.04849	0.979187	1.1227	0.174728	0.654286
MYCBP	Q99417	colorectal	combined	2	0	0.914889	0.804572	1.04033	0.174835	0.654318
HS71L	P34931	colorectal	combined	2	0	1.04992	0.978575	1.12647	0.17486	0.654393
EFCB1	Q9HAE3	colorectal	combined	2	0	1.05888	0.974882	1.15012	0.174871	0.654416
OCTC	Q9UKG9	colorectal	combined	2	0	0.930014	0.837401	1.03287	0.175195	0.654878
Cysteine-rich protein 1	P21291	colorectal	combined	2	0	0.919158	0.813666	1.03833	0.17533	0.655151
MDM4	O15151	colorectal	combined	2	0	0.936221	0.851106	1.02985	0.175362	0.655195
HPPD	P32754	colorectal	combined	2	0	0.954411	0.892109	1.02106	0.17549	0.655373
IGF-I	P05019	colorectal	combined	2	0	0.941237	0.862225	1.02749	0.175811	0.655626
B3GA3	O94766	colorectal	combined	2	0	1.05514	0.976203	1.14046	0.176096	0.656035
PPTC7	Q8NI37	colorectal	combined	2	0	1.04821	0.979093	1.1222	0.176097	0.656035
FOXC2	Q99958	colorectal	combined	2	0	0.943772	0.867848	1.02634	0.176242	0.656267
DOC2B	Q14184	colorectal	combined	2	0	0.949431	0.880634	1.0236	0.176336	0.656308
KISS1	Q15726	colorectal	combined	2	0	0.948985	0.87962	1.02382	0.176347	0.656321
MPDZ	O75970	colorectal	combined	2	0	1.04746	0.979371	1.12028	0.17635	0.656321
CQ078:C-term	Q8N4C9	colorectal	combined	2	0	1.0452	0.980286	1.11442	0.176582	0.656435
CL070	A6NFE2	colorectal	combined	2	0	0.9435	0.867163	1.02656	0.176675	0.656435
ASIC4	Q96FT7	colorectal	combined	2	0	1.0462	0.979819	1.11707	0.176901	0.656735
C1QR1	Q9NPY3	colorectal	combined	2	0	0.946498	0.873892	1.02514	0.176922	0.656752
SAR1B	Q9Y6B6	colorectal	combined	2	0	1.05168	0.977492	1.1315	0.177002	0.656838
ILT-2	Q8NHL6	colorectal	combined	2	0	1.05616	0.975593	1.14337	0.177144	0.656838
IL-2 sRb	P14784	colorectal	combined	2	0	0.945105	0.870682	1.02589	0.177282	0.656838
SNG3	O43761	colorectal	combined	2	0	1.04974	0.978242	1.12647	0.177417	0.656889
dopa decarboxylase	P20711	colorectal	combined	2	0	0.95248	0.887401	1.02233	0.17756	0.656937
KATL1	Q9BW62	colorectal	combined	2	0	0.93905	0.857005	1.02895	0.177613	0.656952
DFFA	O00273	colorectal	combined	2	0	1.05272	0.976947	1.13438	0.177644	0.657005
BACD1	Q8WZ19	colorectal	combined	2	0	1.0521	0.977198	1.13275	0.177706	0.657091
ZBT10	Q96DT7	colorectal	combined	2	0	0.949824	0.881319	1.02365	0.177709	0.657091
LCMT1	Q9UIC8	colorectal	combined	2	0	1.04317	0.980933	1.10936	0.1781	0.657518
MPC1	Q9Y5U8	colorectal	combined	2	0	0.947753	0.876531	1.02476	0.178207	0.657575
VMAC	Q2NL98	colorectal	combined	2	0	1.05232	0.977	1.13345	0.178334	0.657799
UBP5	P45974	colorectal	combined	2	0	1.05406	0.976235	1.13808	0.178516	0.658003
Rho-GDIa	P52565	colorectal	combined	2	0	1.05735	0.974825	1.14686	0.178625	0.658122
IFN-lambda 2	Q8IZJ0	colorectal	combined	2	0	0.948018	0.877062	1.02471	0.178657	0.658122
SMAD5	Q99717	colorectal	combined	2	0	0.921537	0.818065	1.0381	0.178726	0.658191
IL-18 BPa	O95998	colorectal	combined	2	0	1.06584	0.971242	1.16965	0.178749	0.658194
AADAT	Q8N5Z0	colorectal	combined	2	0	1.05127	0.977377	1.13075	0.17875	0.658194
HES5	Q5TA89	colorectal	combined	2	0	1.04395	0.980487	1.11153	0.178884	0.658379
PD-L2	Q9BQ51	colorectal	combined	2	0	0.94244	0.864376	1.02755	0.179	0.658404
BACD2	Q13829	colorectal	combined	2	0	0.939359	0.85744	1.02911	0.179044	0.658436
HTF4	Q99081	colorectal	combined	2	0	1.05127	0.977274	1.13087	0.179385	0.658913
HECA2:CD	A8MVW5	colorectal	combined	2	0	0.95033	0.882219	1.0237	0.179388	0.658913
PP2AAA	P30153	colorectal	combined	2	0	0.926877	0.829597	1.03556	0.179515	0.659144
BN3D2	Q7Z5W3	colorectal	combined	2	0	1.05394	0.976103	1.13798	0.179575	0.659239
CTAP-III	P02775	colorectal	combined	2	0	0.932211	0.84136	1.03287	0.179681	0.659341
Aldose reductase-like	O60218	colorectal	combined	2	0	1.05345	0.976282	1.13672	0.179743	0.659366
PDCD4	Q53EL6	colorectal	combined	2	0	0.948261	0.877417	1.02483	0.179926	0.659663
PSMG3	Q9BT73	colorectal	combined	2	0	0.93639	0.850597	1.03084	0.180077	0.659857
IKBD	Q8NI38	colorectal	combined	2	0	1.04552	0.979641	1.11582	0.180085	0.659857
SCCA2	P48594	colorectal	combined	2	0	0.946151	0.872587	1.02592	0.180124	0.659857
FAIM1	Q9NVQ4	colorectal	combined	2	0	0.924918	0.825157	1.03674	0.180132	0.659857
SELW	P63302	colorectal	combined	2	0	0.935053	0.847595	1.03154	0.180155	0.659883
S100A11	P31949	colorectal	combined	2	0	0.945243	0.870497	1.02641	0.180297	0.660025
ODPX	O00330	colorectal	combined	2	0	0.920143	0.814641	1.03931	0.180423	0.66009
a2-HS-Glycoprotein	P02765	colorectal	combined	2	0	1.05254	0.976555	1.13444	0.180433	0.66009
NAP-2	P02775	colorectal	combined	2	0	0.931861	0.840417	1.03325	0.180511	0.660157
CSPG2	P13611	colorectal	combined	2	0	0.943878	0.867324	1.02719	0.180772	0.660627
RRM1	P23921	colorectal	combined	2	0	1.05698	0.974575	1.14635	0.180866	0.660787
Keratin 72	Q14CN4	colorectal	combined	2	0	1.04472	0.979864	1.11386	0.180941	0.660787
C1QT3	Q9BXJ4	colorectal	combined	2	0	0.938041	0.854118	1.03021	0.181036	0.660851
TMED2	Q15363	colorectal	combined	2	0	1.05102	0.977086	1.13056	0.181177	0.660899
PITX2	Q99697	colorectal	combined	2	0	1.04509	0.979641	1.11492	0.18135	0.660982
MIP-5	Q16663	colorectal	combined	2	0	1.05362	0.975932	1.13749	0.18137	0.660982
IF4G2	P78344	colorectal	combined	2	0	0.914698	0.802573	1.04249	0.181442	0.661
Angiogenin	P03950	colorectal	combined	2	0	1.05654	0.974646	1.14532	0.181508	0.661059
PACN2	Q9UNF0	colorectal	combined	2	0	0.919605	0.813133	1.04002	0.181887	0.661226
DJC12	Q9UKB3	colorectal	combined	2	0	1.04688	0.978753	1.11975	0.182052	0.66134
NF-kappa-B p105	P19838	colorectal	combined	2	0	0.939218	0.85657	1.02984	0.182104	0.661431
LIPA1	Q13136	colorectal	combined	2	0	0.91604	0.805319	1.04198	0.182127	0.661466
DDI2	Q5TDH0	colorectal	combined	2	0	1.06073	0.972722	1.15669	0.182174	0.661524
Carbonic anhydrase III	P07451	colorectal	combined	2	0	1.05811	0.973838	1.14967	0.182236	0.661592
GLP1R:ECD	P43220	colorectal	combined	2	0	0.948324	0.877192	1.02522	0.18228	0.661679
4EBP2	Q13542	colorectal	combined	2	0	0.947165	0.8745	1.02587	0.182575	0.661986
CJ058	Q9BRX8	colorectal	combined	2	0	1.05093	0.976886	1.13059	0.182654	0.661993
Aflatoxin B1 aldehyde reductase	O43488	colorectal	combined	2	0	0.918048	0.809513	1.04114	0.182862	0.662028
ADHX	P11766	colorectal	combined	2	0	1.08575	0.961878	1.22558	0.183147	0.662241
cubilin	O60494	colorectal	combined	2	0	1.04271	0.980423	1.10895	0.183249	0.662333
VAV	P15498	colorectal	combined	2	0	0.92107	0.815989	1.03968	0.183418	0.662427
MP2K3	P46734	colorectal	combined	2	0	0.940298	0.858763	1.02957	0.183459	0.662509
CD39	P49961	colorectal	combined	2	0	1.04729	0.978347	1.12109	0.183555	0.66257
STX10	O60499	colorectal	combined	2	0	0.941154	0.860649	1.02919	0.18374	0.662814
Glyoxalase I	Q04760	colorectal	combined	2	0	1.06373	0.971078	1.16523	0.183922	0.663149
GLO2	Q16775	colorectal	combined	2	0	1.06533	0.97038	1.16958	0.183943	0.663149
CD37	P11049	colorectal	combined	2	0	1.0442	0.979629	1.11302	0.184184	0.663309
SMDF	Q02297	colorectal	combined	2	0	1.04678	0.97847	1.11985	0.18424	0.663309
OA synthetase	Q15646	colorectal	combined	2	0	0.949848	0.880378	1.0248	0.184247	0.663309
MAPKAPK3	Q16644	colorectal	combined	2	0	0.91953	0.812428	1.04075	0.184253	0.663309
Caspase-14	P31944	colorectal	combined	2	0	0.945897	0.871322	1.02686	0.184352	0.663474
ATIF1	Q9UII2	colorectal	combined	2	0	1.07356	0.966688	1.19224	0.184611	0.663586
PRG3	Q9Y2Y8	colorectal	combined	2	0	0.946208	0.871933	1.02681	0.184956	0.663764
TM11D	O60235	colorectal	combined	2	0	1.04847	0.977596	1.12448	0.185019	0.663848
RRAS2	P62070	colorectal	combined	2	0	0.939571	0.856833	1.0303	0.18507	0.663853
CNGA2	Q16280	colorectal	combined	2	0	0.941624	0.861439	1.02927	0.185308	0.663998
Alcadein alpha-1	O94985	colorectal	combined	2	0	0.947007	0.873688	1.02648	0.185401	0.664115
LRFN3	Q9BTN0	colorectal	combined	2	0	0.953199	0.887916	1.02328	0.185451	0.664189
Annexin A8	P13928	colorectal	combined	2	0	1.04665	0.978334	1.11973	0.185531	0.664265
ARHGG	Q5VV41	colorectal	combined	2	0	1.05287	0.975539	1.13634	0.185595	0.664296
B3GA1	Q9P2W7	colorectal	combined	2	0	0.941377	0.860826	1.02947	0.18561	0.664296
TRAIL R2	O14763	colorectal	combined	2	0	1.0477	0.977825	1.12256	0.185775	0.664356
MCTS1	Q9ULC4	colorectal	combined	2	0	1.0618	0.971552	1.16044	0.185776	0.664356
SEM4G	Q9NTN9	colorectal	combined	2	0	1.06043	0.972147	1.15674	0.185822	0.664417
BTG	P02775	colorectal	combined	2	0	0.931943	0.839531	1.03453	0.185878	0.664429
BCAR3:Ras-GEF	O75815	colorectal	combined	2	0	1.05603	0.974081	1.14488	0.185901	0.664429
GIP	P09681	colorectal	combined	2	0	0.944206	0.867205	1.02804	0.185928	0.664437
Survivin	O15392	colorectal	combined	2	0	1.05032	0.976616	1.12959	0.185985	0.664508
KCNE3	Q9Y6H6	colorectal	combined	2	0	0.946516	0.872459	1.02686	0.186061	0.664585
BSSP4	Q9GZN4	colorectal	combined	2	0	1.0602	0.9722	1.15615	0.186095	0.664625
STX2	P32856	colorectal	combined	2	0	1.04711	0.978037	1.12106	0.186121	0.664625
WNT16	Q9UBV4	colorectal	combined	2	0	0.946139	0.871563	1.0271	0.186258	0.664729
EHF	Q9NZC4	colorectal	combined	2	0	0.951893	0.884781	1.02409	0.186269	0.664751
TMX2	Q9Y320	colorectal	combined	2	0	1.04905	0.97714	1.12624	0.186285	0.664774
MDHC	P40925	colorectal	combined	2	0	1.07722	0.964666	1.2029	0.186482	0.664998
KPYR	P30613	colorectal	combined	2	0	1.06086	0.971818	1.15805	0.18656	0.665082
NUBP2	Q9Y5Y2	colorectal	combined	2	0	1.04721	0.977918	1.1214	0.186618	0.665111
KCTD5	Q9NXV2	colorectal	combined	2	0	1.05044	0.976458	1.13003	0.186624	0.665114
XRP2	O75695	colorectal	combined	2	0	1.05277	0.975405	1.13627	0.186669	0.665223
SIX6	O95475	colorectal	combined	2	0	0.945039	0.868979	1.02776	0.186689	0.665232
DOK2	O60496	colorectal	combined	2	0	0.922427	0.818217	1.03991	0.186784	0.665275
Integrin aVb1	P05556	colorectal	combined	2	0	1.04832	0.977382	1.12441	0.186828	0.665283
IP3KC	Q96DU7	colorectal	combined	2	0	1.0404	0.98096	1.10345	0.186993	0.665405
TMOD3	Q9NYL9	colorectal	combined	2	0	0.925116	0.824024	1.03861	0.187396	0.665405
Azurocidin	P20160	colorectal	combined	2	0	1.05174	0.975735	1.13366	0.187471	0.665405
SHPS1	P78324	colorectal	combined	2	0	1.04366	0.97939	1.11214	0.187578	0.665506
BIK	Q13323	colorectal	combined	2	0	0.947746	0.875028	1.02651	0.187627	0.665508
HO-2	P30519	colorectal	combined	2	0	1.05473	0.974353	1.14174	0.187657	0.665508
ARRB1	P49407	colorectal	combined	2	0	0.916277	0.804453	1.04365	0.187949	0.665696
SORC2	Q96PQ0	colorectal	combined	2	0	1.05228	0.975412	1.1352	0.187952	0.665696
OBP2B	Q9NPH6	colorectal	combined	2	0	0.93938	0.855863	1.03105	0.188048	0.665696
FCG2B	P31994	colorectal	combined	2	0	0.949285	0.878479	1.0258	0.188189	0.665753
GLU2B	P14314	colorectal	combined	2	0	1.05945	0.972126	1.15461	0.188232	0.665753
SPA24	Q86W54	colorectal	combined	2	0	0.946176	0.871325	1.02746	0.188254	0.665753
LRAD3	Q86YD5	colorectal	combined	2	0	0.94795	0.875393	1.02652	0.188278	0.665782
Sperm-associated antigen 7	O75391	colorectal	combined	2	0	1.06334	0.970367	1.16523	0.188307	0.665865
Ferritin light chain	P02792	colorectal	combined	2	0	0.939637	0.856382	1.03099	0.188406	0.665919
G6PD	P11413	colorectal	combined	2	0	0.918398	0.808978	1.04262	0.18845	0.665972
MFAP2	P55001	colorectal	combined	2	0	1.05008	0.97632	1.12941	0.188494	0.666068
PCY1A	P49585	colorectal	combined	2	0	0.946735	0.872544	1.02724	0.188645	0.666146
ZFP91	Q96JP5	colorectal	combined	2	0	1.04392	0.979116	1.11302	0.188657	0.666146
SOST	Q9BQB4	colorectal	combined	2	0	1.05112	0.9758	1.13225	0.188771	0.666209
MAGI2	Q86UL8	colorectal	combined	2	0	0.936767	0.849813	1.03262	0.188783	0.666209
HDAC8	Q9BY41	colorectal	combined	2	0	1.05578	0.973641	1.14486	0.188987	0.666431
TM190	Q8WZ59	colorectal	combined	2	0	1.05497	0.974011	1.14266	0.188989	0.666431
STX4	Q12846	colorectal	combined	2	0	0.91662	0.804948	1.04378	0.189025	0.666455
COL10	Q9Y6Z7	colorectal	combined	2	0	1.04342	0.97929	1.11176	0.189068	0.666474
CATE	P14091	colorectal	combined	2	0	0.947054	0.873145	1.02722	0.189468	0.666732
SYT5	O00445	colorectal	combined	2	0	0.933072	0.841242	1.03493	0.190021	0.667341
MMP-17	Q9ULZ9	colorectal	combined	2	0	1.05926	0.971853	1.15452	0.190136	0.667467
5-Lipoxygenase	P09917	colorectal	combined	2	0	0.940451	0.857911	1.03093	0.190197	0.667531
BTG4	Q9NY30	colorectal	combined	2	0	0.943095	0.863864	1.02959	0.190676	0.668122
CLC6A	Q6EIG7	colorectal	combined	2	0	0.946693	0.872098	1.02767	0.190815	0.668297
ILF2	Q12905	colorectal	combined	2	0	0.944362	0.866735	1.02894	0.190863	0.66843
T106B	Q9NUM4	colorectal	combined	2	0	1.048	0.976894	1.12429	0.19091	0.668459
FLRT1	Q9NZU1	colorectal	combined	2	0	1.04888	0.976471	1.12667	0.191005	0.668588
Attractin	O75882	colorectal	combined	2	0	0.947074	0.872905	1.02754	0.191234	0.668867
I-309	P22362	colorectal	combined	2	0	1.05536	0.973395	1.14422	0.191475	0.668905
ERG19	P53602	colorectal	combined	2	0	1.0523	0.974774	1.136	0.19168	0.669084
SDHF2	Q9NX18	colorectal	combined	2	0	0.930544	0.835159	1.03682	0.192029	0.669483
SGTB	Q96EQ0	colorectal	combined	2	0	0.952014	0.88421	1.02502	0.192064	0.669493
SNCAP	Q9Y6H5	colorectal	combined	2	0	0.946488	0.871423	1.02802	0.192065	0.669493
SLIK1	Q96PX8	colorectal	combined	2	0	0.930457	0.834947	1.03689	0.192111	0.66956
CD9	P21926	colorectal	combined	2	0	0.950148	0.879869	1.02604	0.192128	0.669604
ASGR2	P07307	colorectal	combined	2	0	0.943567	0.864674	1.02966	0.192261	0.669694
DEST	P60981	colorectal	combined	2	0	0.916308	0.803495	1.04496	0.192273	0.669694
NT5M	Q9NPB1	colorectal	combined	2	0	0.919374	0.81023	1.04322	0.192326	0.669701
IL-17F	Q96PD4	colorectal	combined	2	0	1.04761	0.976841	1.1235	0.192453	0.669888
SDHF1	A6NFY7	colorectal	combined	2	0	1.04976	0.97581	1.12932	0.192594	0.669998
ZN560	Q96MR9	colorectal	combined	2	0	0.946165	0.870586	1.02831	0.192631	0.67001
Apo A-V	Q6Q788	colorectal	combined	2	0	1.05622	0.972715	1.1469	0.19304	0.670536
TWF2	Q6IBS0	colorectal	combined	2	0	0.913831	0.797789	1.04675	0.193427	0.670902
SRCA	Q86TD4	colorectal	combined	2	0	1.0543	0.973517	1.14178	0.19359	0.670902
MTDC	P13995	colorectal	combined	2	0	0.928506	0.830262	1.03837	0.193595	0.670902
PPM1F	P49593	colorectal	combined	2	0	0.915809	0.80205	1.0457	0.193738	0.670934
NOS	P29474	colorectal	combined	2	0	0.947425	0.873313	1.02783	0.193757	0.670934
RIPK2	O43353	colorectal	combined	2	0	1.04641	0.977206	1.12052	0.193764	0.670934
CRGA	P11844	colorectal	combined	2	0	0.943019	0.86314	1.03029	0.193885	0.67095
I-TAC	O14625	colorectal	combined	2	0	1.04863	0.97613	1.12652	0.193921	0.67095
MGAP	Q8IWI9	colorectal	combined	2	0	1.04886	0.976018	1.12714	0.193952	0.67095
Angiopoietin-2	O15123	colorectal	combined	2	0	1.06375	0.969038	1.16771	0.193978	0.67095
OMD	Q99983	colorectal	combined	2	0	0.944224	0.865867	1.02967	0.194135	0.67095
BGN	P21810	colorectal	combined	2	0	0.941684	0.86001	1.03111	0.194268	0.67095
Activin AB	P08476	colorectal	combined	2	0	0.939832	0.855755	1.03217	0.194371	0.67095
DDHD2	O94830	colorectal	combined	2	0	1.04955	0.975562	1.12915	0.194754	0.671338
GNPI1	P46926	colorectal	combined	2	0	1.04814	0.976234	1.12533	0.194769	0.671338
DJC27	Q9NZQ0	colorectal	combined	2	0	0.94968	0.878379	1.02677	0.194771	0.671338
DLGP4	Q9Y2H0	colorectal	combined	2	0	0.921722	0.814862	1.0426	0.194805	0.671358
LRRN1:ECD	Q6UXK5	colorectal	combined	2	0	1.05088	0.974919	1.13277	0.194821	0.671367
BCL6	P41182	colorectal	combined	2	0	1.04898	0.975814	1.12764	0.194876	0.671441
LY9	Q9HBG7	colorectal	combined	2	0	0.942325	0.861369	1.03089	0.194914	0.671492
ITA11	Q9UKX5	colorectal	combined	2	0	0.948201	0.874909	1.02763	0.195019	0.671607
UTS2B	Q765I0	colorectal	combined	2	0	0.940509	0.857183	1.03193	0.195032	0.671607
SPT46	Q5T0L3	colorectal	combined	2	0	0.950791	0.880918	1.02621	0.19507	0.67166
Transgelin-2	P37802	colorectal	combined	2	0	0.920898	0.812947	1.04318	0.195186	0.671747
CATC	P53634	colorectal	combined	2	0	1.04594	0.977196	1.11953	0.195338	0.671876
AHSP	Q9NZD4	colorectal	combined	2	0	1.04686	0.976755	1.122	0.195341	0.671876
TPK1	Q9H3S4	colorectal	combined	2	0	0.948404	0.875325	1.02758	0.195363	0.671876
CNDP1	Q96KN2	colorectal	combined	2	0	0.948501	0.875544	1.02754	0.195404	0.671876
COX5B	P10606	colorectal	combined	2	0	0.946517	0.870948	1.02864	0.195412	0.671876
ALKB3	Q96Q83	colorectal	combined	2	0	1.05162	0.974443	1.13491	0.195575	0.672166
FMR1	Q06787	colorectal	combined	2	0	1.05555	0.972574	1.14561	0.195586	0.672166
GPC5	P78333	colorectal	combined	2	0	1.05292	0.973822	1.13843	0.195604	0.672166
NAR3	Q13508	colorectal	combined	2	0	0.941914	0.860272	1.0313	0.195795	0.672355
PCAF	Q92831	colorectal	combined	2	0	0.947212	0.872482	1.02834	0.195867	0.672381
GBP2	P32456	colorectal	combined	2	0	1.05734	0.971633	1.1506	0.196108	0.672506
VASP	P50552	colorectal	combined	2	0	0.92729	0.827003	1.03974	0.196134	0.672506
EphA5	P54756	colorectal	combined	2	0	0.930943	0.835209	1.03765	0.196205	0.672554
MYP2	P02689	colorectal	combined	2	0	0.943308	0.863404	1.03061	0.196229	0.672554
BAMBI:ECD	Q13145	colorectal	combined	2	0	0.949331	0.877299	1.02728	0.196525	0.672795
UN13A	Q9UPW8	colorectal	combined	2	0	0.941863	0.860009	1.03151	0.196633	0.672896
SKA1	Q96BD8	colorectal	combined	2	0	1.0472	0.976364	1.12318	0.196831	0.673205
HERV1	P55789	colorectal	combined	2	0	1.05381	0.97318	1.14112	0.196856	0.673205
SYTL4:C2 1	Q96C24	colorectal	combined	2	0	0.929485	0.831781	1.03867	0.196886	0.673205
AMGO1:ECD	Q86WK6	colorectal	combined	2	0	0.946544	0.870765	1.02892	0.196921	0.673205
FSH	P01215	colorectal	combined	2	0	0.901881	0.77094	1.05506	0.196952	0.673205
CT451	Q5HYN5	colorectal	combined	2	0	1.05059	0.974688	1.1324	0.197097	0.673338
RHG05	Q13017	colorectal	combined	2	0	0.929858	0.832562	1.03852	0.197177	0.673338
LRRF2	Q9Y608	colorectal	combined	2	0	0.922678	0.816448	1.04273	0.197227	0.673391
NNAT	Q16517	colorectal	combined	2	0	1.05217	0.973901	1.13674	0.197238	0.673391
ARL3	P36405	colorectal	combined	2	0	0.923385	0.817974	1.04238	0.197452	0.673629
EHD3	Q9NZN3	colorectal	combined	2	0	0.917892	0.805744	1.04565	0.197542	0.673629
Syntaxin-7	O15400	colorectal	combined	2	0	0.92763	0.827448	1.03994	0.197634	0.673683
HEM2	P13716	colorectal	combined	2	0	1.0588	0.970589	1.15502	0.197977	0.674169
FHOD1	Q9Y613	colorectal	combined	2	0	0.923785	0.818711	1.04234	0.198169	0.67444
ASIP	P42127	colorectal	combined	2	0	1.03928	0.98002	1.10213	0.198362	0.67463
SE1L2	Q5TEA6	colorectal	combined	2	0	1.0483	0.975592	1.12643	0.198381	0.67463
DAB2	P98082	colorectal	combined	2	0	0.921909	0.814422	1.04358	0.198616	0.674793
MYPC1	Q00872	colorectal	combined	2	0	1.05099	0.974239	1.13379	0.19865	0.674827
RAD18	Q9NS91	colorectal	combined	2	0	1.0555	0.972047	1.14611	0.198688	0.67492
DD19A	Q9NUU7	colorectal	combined	2	0	0.924348	0.819854	1.04216	0.198699	0.674922
HBAT	P09105	colorectal	combined	2	0	1.05048	0.974449	1.13245	0.19888	0.67532
RCAN3	Q9UKA8	colorectal	combined	2	0	1.05648	0.971514	1.14889	0.198999	0.67532
Tristetraproline	P26651	colorectal	combined	2	0	0.949531	0.87734	1.02766	0.199269	0.675541
SPA11	Q86U17	colorectal	combined	2	0	1.0713	0.964351	1.19012	0.199313	0.675554
CM35H	Q9UGN4	colorectal	combined	2	0	1.05659	0.9714	1.14924	0.199353	0.675637
MCM6	Q14566	colorectal	combined	2	0	1.04753	0.975806	1.12453	0.199431	0.675671
FLRT2	O43155	colorectal	combined	2	0	1.06443	0.96757	1.171	0.199586	0.675804
CHK1	O14757	colorectal	combined	2	0	1.04062	0.979175	1.10591	0.199773	0.67595
SYJ2B	P57105	colorectal	combined	2	0	0.945075	0.866868	1.03034	0.199905	0.676121
DP13A	Q9UKG1	colorectal	combined	2	0	0.948031	0.873735	1.02864	0.199949	0.676165
SMR3A	Q99954	colorectal	combined	2	0	0.945104	0.866895	1.03037	0.200143	0.676239
VPS53	Q5VIR6	colorectal	combined	2	0	0.935195	0.844083	1.03614	0.200157	0.676239
GA733-1 protein	P09758	colorectal	combined	2	0	0.941212	0.857881	1.03264	0.200214	0.676324
LAMA3	Q16787	colorectal	combined	2	0	1.04517	0.976821	1.1183	0.200429	0.676663
Angiopoietin-1	Q15389	colorectal	combined	2	0	0.934437	0.842294	1.03666	0.200465	0.676752
CHSTE	Q8NCH0	colorectal	combined	2	0	0.935655	0.845035	1.03599	0.200677	0.677021
ENPP7	Q6UWV6	colorectal	combined	2	0	1.05425	0.972211	1.14322	0.201191	0.677528
PCDGA	Q9Y5H3	colorectal	combined	2	0	1.0527	0.972972	1.13897	0.201204	0.677528
NAA10	P41227	colorectal	combined	2	0	0.921966	0.813909	1.04437	0.201463	0.677794
kallikrein 13	Q9UKR3	colorectal	combined	2	0	1.04103	0.978719	1.1073	0.20165	0.677838
KAD4	P27144	colorectal	combined	2	0	1.0458	0.976306	1.12025	0.201778	0.678066
RNZ1	Q9H777	colorectal	combined	2	0	0.952478	0.883862	1.02642	0.201835	0.678108
TrATPase	P13686	colorectal	combined	2	0	1.05841	0.970032	1.15483	0.201948	0.678244
HCCR-1	Q6P1Q0	colorectal	combined	2	0	0.944725	0.865714	1.03095	0.20195	0.678244
ARH	Q5SW96	colorectal	combined	2	0	0.922983	0.816069	1.04391	0.20199	0.678312
CD8A	P01732	colorectal	combined	2	0	1.05474	0.97183	1.14473	0.201991	0.678312
GFPT2	O94808	colorectal	combined	2	0	1.05322	0.97256	1.14057	0.202125	0.678411
RECO	P35243	colorectal	combined	2	0	0.950021	0.878043	1.0279	0.202152	0.678428
EGFL6	Q8IUX8	colorectal	combined	2	0	0.948781	0.875132	1.02863	0.202199	0.678461
IGDC3:ECD	Q8IVU1	colorectal	combined	2	0	0.938728	0.851789	1.03454	0.202261	0.678461
DJB11	Q9UBS4	colorectal	combined	2	0	0.935205	0.843699	1.03664	0.202273	0.678461
CDHR1	Q96JP9	colorectal	combined	2	0	0.945612	0.86772	1.0305	0.202297	0.678461
GPD1L	Q8N335	colorectal	combined	2	0	1.04988	0.974179	1.13146	0.20238	0.678486
IL32	P24001	colorectal	combined	2	0	0.942926	0.861448	1.03211	0.202482	0.678534
IL-18 Rb	O95256	colorectal	combined	2	0	0.945151	0.866606	1.03081	0.202533	0.678534
PT117	Q6UWS5	colorectal	combined	2	0	1.05153	0.973323	1.13603	0.202562	0.678534
RGAP1	Q9H0H5	colorectal	combined	2	0	0.948758	0.875017	1.02871	0.202579	0.678534
S100A5	P33763	colorectal	combined	2	0	0.926599	0.824012	1.04196	0.202876	0.67882
TIMELESS	Q9UNS1	colorectal	combined	2	0	0.943537	0.862794	1.03184	0.202902	0.67882
NIF3L	Q9GZT8	colorectal	combined	2	0	1.05709	0.970482	1.15142	0.203039	0.679028
G3ST2	Q9H3Q3	colorectal	combined	2	0	1.05056	0.973664	1.13352	0.203453	0.679501
CD38	P28907	colorectal	combined	2	0	0.93239	0.83701	1.03864	0.203581	0.679681
Macrophage scavenger receptor:ECD	P21757	colorectal	combined	2	0	0.947033	0.870807	1.02993	0.203689	0.679765
GCNL2	Q92830	colorectal	combined	2	0	0.94646	0.869454	1.03029	0.203775	0.679801
IL-31	Q6EBC2	colorectal	combined	2	0	0.94959	0.876772	1.02845	0.203837	0.679817
MICB	Q29980	colorectal	combined	2	0	1.05026	0.973746	1.13279	0.20386	0.679817
SPF45	Q96I25	colorectal	combined	2	0	0.936841	0.847109	1.03608	0.204069	0.679971
EF1G	P26641	colorectal	combined	2	0	1.05891	0.969278	1.15683	0.204627	0.680554
SPD2B	A1X283	colorectal	combined	2	0	0.939505	0.853124	1.03463	0.204758	0.680613
RD23B	P54727	colorectal	combined	2	0	1.06121	0.968075	1.16331	0.204917	0.680647
DMP4	Q8IXL6	colorectal	combined	2	0	1.06121	0.968076	1.1633	0.204925	0.680655
NAT6	Q93015	colorectal	combined	2	0	0.92881	0.828564	1.04118	0.205021	0.680788
PBP	P02775	colorectal	combined	2	0	0.936446	0.846007	1.03655	0.205101	0.680835
MTSSL	Q765P7	colorectal	combined	2	0	0.922018	0.813178	1.04543	0.205225	0.680963
TWSG1	Q9GZX9	colorectal	combined	2	0	0.951165	0.880216	1.02783	0.205552	0.681287
Rab-33A	Q14088	colorectal	combined	2	0	0.936331	0.84565	1.03674	0.205589	0.681342
AT1B1	P05026	colorectal	combined	2	0	1.06737	0.964873	1.18075	0.205613	0.681352
DPH7	Q9BTV6	colorectal	combined	2	0	1.06196	0.967553	1.16559	0.205659	0.681419
PPR29	Q5R3F8	colorectal	combined	2	0	0.943565	0.862333	1.03245	0.205973	0.681655
EDC4	Q6P2E9	colorectal	combined	2	0	1.05818	0.969392	1.15509	0.205979	0.681655
BMP RII	Q13873	colorectal	combined	2	0	1.04046	0.978418	1.10643	0.206103	0.681851
T10B	Q9Y5J6	colorectal	combined	2	0	0.932548	0.836865	1.03917	0.206114	0.681851
MA1C1	Q9NR34	colorectal	combined	2	0	0.948195	0.873135	1.02971	0.206144	0.681854
ELAV2	Q12926	colorectal	combined	2	0	0.957218	0.894466	1.02437	0.206275	0.681993
ARSB	P15848	colorectal	combined	2	0	1.04882	0.974088	1.12928	0.206295	0.681993
SH3G2	Q99962	colorectal	combined	2	0	0.922902	0.814885	1.04524	0.206473	0.682127
VEGF-D	O43915	colorectal	combined	2	0	0.947748	0.872004	1.03007	0.206655	0.682301
Annexin V	P08758	colorectal	combined	2	0	0.942944	0.860757	1.03298	0.206725	0.682302
PPME1	Q9Y570	colorectal	combined	2	0	1.07169	0.962343	1.19347	0.207331	0.682836
SIAH1	Q8IUQ4	colorectal	combined	2	0	0.944856	0.865084	1.03198	0.207523	0.682966
FAK2:FERM	Q14289	colorectal	combined	2	0	0.925845	0.821303	1.04369	0.207536	0.682966
PPAC	P24666	colorectal	combined	2	0	1.05752	0.969427	1.15361	0.207583	0.68299
Sperm-associated antigen 2	Q16222	colorectal	combined	2	0	1.04484	0.975882	1.11868	0.207968	0.683242
RFIP3	O75154	colorectal	combined	2	0	0.923923	0.816821	1.04507	0.208135	0.683242
RND3	P61587	colorectal	combined	2	0	0.943242	0.8612	1.0331	0.208184	0.683242
Catalase	P04040	colorectal	combined	2	0	1.05741	0.96935	1.15347	0.208289	0.683242
SIA7B	Q9UJ37	colorectal	combined	2	0	1.04911	0.97358	1.1305	0.208537	0.683402
TCEA1	P23193	colorectal	combined	2	0	1.06667	0.964596	1.17954	0.208539	0.683402
RM52	Q86TS9	colorectal	combined	2	0	0.952329	0.882488	1.0277	0.208777	0.683623
DLK1:ECD	P80370	colorectal	combined	2	0	0.949072	0.874774	1.02968	0.208845	0.683671
FGF-12	P61328	colorectal	combined	2	0	1.04764	0.974276	1.12653	0.208963	0.683828
K1644	Q3SXP7	colorectal	combined	2	0	0.945047	0.865277	1.03217	0.209048	0.683953
IL-17	Q16552	colorectal	combined	2	0	1.03885	0.978861	1.10251	0.209143	0.684012
HBD-3	P81534	colorectal	combined	2	0	1.04512	0.975557	1.11965	0.209186	0.684039
Endothelin-converting enzyme 1:ECD	P42892	colorectal	combined	2	0	0.951271	0.879897	1.02843	0.209341	0.684178
CPLX3	Q8WVH0	colorectal	combined	2	0	1.04071	0.977832	1.10764	0.209493	0.684303
MEP1A	Q16819	colorectal	combined	2	0	0.951031	0.879291	1.02862	0.209586	0.684475
NFAC4	Q14934	colorectal	combined	2	0	0.930456	0.831322	1.04141	0.20983	0.684688
TNFSF15	O95150	colorectal	combined	2	0	0.949375	0.875311	1.02971	0.209985	0.684845
CO8G	P07360	colorectal	combined	2	0	1.05857	0.968404	1.15712	0.210173	0.685138
MYB	P10242	colorectal	combined	2	0	1.0508	0.972396	1.13552	0.210411	0.685581
AGRB2	O60241	colorectal	combined	2	0	0.945615	0.866371	1.03211	0.21047	0.685585
SYYC	P54577	colorectal	combined	2	0	0.925966	0.820932	1.04444	0.210509	0.685585
OTUD5	Q96G74	colorectal	combined	2	0	1.0514	0.972059	1.13722	0.210543	0.685642
MZT2A	Q6P582	colorectal	combined	2	0	1.04024	0.977943	1.1065	0.210547	0.685642
ACO12	Q8WYK0	colorectal	combined	2	0	1.04598	0.974886	1.12226	0.210665	0.685755
Dermokine	Q6E0U4	colorectal	combined	2	0	1.05493	0.97013	1.14714	0.211047	0.686115
ATP synthase beta chain	P06576	colorectal	combined	2	0	1.04963	0.97289	1.13243	0.211128	0.686297
PCDC1	Q9H158	colorectal	combined	2	0	1.06308	0.965886	1.17006	0.211136	0.686297
PDXL2	Q9NZ53	colorectal	combined	2	0	0.940002	0.853077	1.03578	0.211382	0.686689
HCG	P01215	colorectal	combined	2	0	0.925952	0.820621	1.0448	0.211799	0.687029
ARFG2	Q8N6H7	colorectal	combined	2	0	0.926494	0.821852	1.04446	0.211822	0.687048
GA733-1 protein	P09758	colorectal	combined	2	0	1.04038	0.977691	1.10709	0.211871	0.687048
NPY	P01303	colorectal	combined	2	0	0.948413	0.872726	1.03066	0.211959	0.687083
ING4	Q9UNL4	colorectal	combined	2	0	1.04151	0.977069	1.1102	0.212004	0.687127
NEK7	Q8TDX7	colorectal	combined	2	0	0.929196	0.827987	1.04278	0.212009	0.687127
UBP30	Q70CQ3	colorectal	combined	2	0	1.03758	0.979177	1.09946	0.212026	0.687166
RPGF5	Q92565	colorectal	combined	2	0	1.05151	0.971734	1.13785	0.212128	0.687172
EHD1	Q9H4M9	colorectal	combined	2	0	0.922337	0.812254	1.04734	0.212513	0.687461
PCOC2	Q9UKZ9	colorectal	combined	2	0	0.949533	0.875266	1.0301	0.212677	0.687621
DIDO1	Q9BTC0	colorectal	combined	2	0	0.943029	0.859869	1.03423	0.212995	0.688131
MET24	Q5JXM2	colorectal	combined	2	0	1.04554	0.974756	1.12147	0.213081	0.688134
NMT2	O60551	colorectal	combined	2	0	0.931248	0.832473	1.04174	0.213086	0.688134
IRF6	O14896	colorectal	combined	2	0	0.930602	0.830975	1.04217	0.213155	0.688134
HYPK	Q9NX55	colorectal	combined	2	0	1.04454	0.975264	1.11875	0.21327	0.688206
MYCT1	Q8N699	colorectal	combined	2	0	0.954603	0.887251	1.02707	0.213296	0.688206
FCAR	P24071	colorectal	combined	2	0	1.05176	0.971378	1.13878	0.213489	0.688266
ERBB1	P00533	colorectal	combined	2	0	0.941542	0.85628	1.03529	0.213575	0.688266
LPLC1	Q8TDL5	colorectal	combined	2	0	1.05558	0.969337	1.14949	0.213577	0.688266
TAF10	Q12962	colorectal	combined	2	0	1.05374	0.970311	1.14433	0.213578	0.688266
TPP2	P29144	colorectal	combined	2	0	1.05336	0.970498	1.1433	0.213645	0.688371
SMDC1	Q9NPB0	colorectal	combined	2	0	1.04295	0.976054	1.11443	0.213735	0.688491
PO6F1	Q14863	colorectal	combined	2	0	0.94906	0.873965	1.03061	0.213813	0.688491
XTP3A	Q9H773	colorectal	combined	2	0	0.943952	0.861891	1.03383	0.213851	0.688491
JPH3	Q8WXH2	colorectal	combined	2	0	1.03947	0.977919	1.1049	0.213852	0.688491
Lefty-A	O00292	colorectal	combined	2	0	1.06353	0.965071	1.17204	0.213989	0.688597
PACAP-27	P18509	colorectal	combined	2	0	0.943635	0.861104	1.03408	0.214096	0.688716
Endothelial lipase	Q9Y5X9	colorectal	combined	2	0	1.0564	0.968806	1.15191	0.214099	0.688716
GLT13	Q8IUC8	colorectal	combined	2	0	0.946051	0.866795	1.03255	0.214114	0.688716
ERGI1	Q969X5	colorectal	combined	2	0	1.05142	0.971436	1.13799	0.214205	0.688781
PDZD7	Q9H5P4	colorectal	combined	2	0	1.04554	0.974542	1.12171	0.214524	0.689249
PHLP	Q13371	colorectal	combined	2	0	0.95268	0.882458	1.02849	0.214646	0.689286
SYT7	O43581	colorectal	combined	2	0	0.946662	0.868135	1.03229	0.214736	0.689397
DJB14:LD	Q8TBM8	colorectal	combined	2	0	1.04573	0.974382	1.12229	0.214917	0.689561
NB5R4	Q7L1T6	colorectal	combined	2	0	0.922915	0.812986	1.04771	0.215081	0.689724
MO2R1:ECD	Q8TD46	colorectal	combined	2	0	1.044	0.975238	1.11762	0.215459	0.690241
RPC6	Q9H1D9	colorectal	combined	2	0	0.941908	0.856787	1.03549	0.215565	0.690252
Gro-g	P19876	colorectal	combined	2	0	0.939356	0.850801	1.03713	0.215591	0.690252
Aldose reductase	P15121	colorectal	combined	2	0	1.07564	0.958383	1.20725	0.215652	0.690283
PSP-94	P08118	colorectal	combined	2	0	1.05453	0.969519	1.14699	0.21568	0.690322
FGF-17	O60258	colorectal	combined	2	0	1.04531	0.97448	1.12129	0.215771	0.690366
UN13D	Q70J99	colorectal	combined	2	0	0.925487	0.818688	1.04622	0.215801	0.690427
SLIT2	O94813	colorectal	combined	2	0	1.06427	0.964301	1.17459	0.21585	0.690454
CLC2A	Q6UVW9	colorectal	combined	2	0	0.943965	0.86148	1.03435	0.216431	0.690931
KS6A1	Q15418	colorectal	combined	2	0	0.952531	0.881822	1.02891	0.216547	0.691046
KIRR2	Q6UWL6	colorectal	combined	2	0	0.954984	0.887661	1.02741	0.216864	0.691225
GLSK	O94925	colorectal	combined	2	0	0.935341	0.84118	1.04004	0.216933	0.691275
IFNA4	P05014	colorectal	combined	2	0	0.949215	0.873777	1.03116	0.217351	0.691577
SH3L2	Q9UJC5	colorectal	combined	2	0	0.921294	0.808731	1.04952	0.217595	0.691835
MYL6B	P14649	colorectal	combined	2	0	0.950736	0.877367	1.03024	0.217609	0.691835
KLF4	O43474	colorectal	combined	2	0	1.04495	0.974402	1.1206	0.217641	0.691869
RIPL1	Q5EBL4	colorectal	combined	2	0	0.923315	0.813295	1.04822	0.217765	0.691948
GIP	P09681	colorectal	combined	2	0	1.05941	0.966504	1.16124	0.217805	0.691948
Integrin aVb6	P06756	colorectal	combined	2	0	1.04506	0.974283	1.12098	0.218016	0.692048
OCRL	Q01968	colorectal	combined	2	0	1.04153	0.976234	1.11118	0.218034	0.692048
LRAP	Q6P179	colorectal	combined	2	0	0.954239	0.885694	1.02809	0.218093	0.692079
AASD1	Q9BTE6	colorectal	combined	2	0	1.05014	0.971471	1.13519	0.218152	0.692079
ROBO3	Q96MS0	colorectal	combined	2	0	0.947302	0.86909	1.03255	0.218195	0.692079
HEY1	Q9Y5J3	colorectal	combined	2	0	0.950483	0.876668	1.03051	0.218226	0.692079
UBP28	Q96RU2	colorectal	combined	2	0	0.951752	0.879702	1.0297	0.218243	0.692079
GALT2	Q10471	colorectal	combined	2	0	1.05001	0.971466	1.13491	0.218625	0.692106
BMP-6	P22004	colorectal	combined	2	0	1.05625	0.968055	1.15247	0.218643	0.692106
SCPDL	Q8NBX0	colorectal	combined	2	0	1.04489	0.974256	1.12065	0.218823	0.692306
P5I11	O14683	colorectal	combined	2	0	1.04848	0.972274	1.13065	0.21884	0.692329
MAMC2	Q7Z304	colorectal	combined	2	0	1.04285	0.975383	1.11498	0.218882	0.692329
LMBL2	Q969R5	colorectal	combined	2	0	0.937744	0.846391	1.03896	0.219005	0.692392
TSNA1	Q96NA8	colorectal	combined	2	0	1.04557	0.973853	1.12256	0.219024	0.692405
FAIM3	O60667	colorectal	combined	2	0	0.948561	0.87195	1.0319	0.219045	0.692405
HBD-1	P60022	colorectal	combined	2	0	1.05459	0.968837	1.14793	0.219321	0.692737
HGH	P01241	colorectal	combined	2	0	0.946929	0.868015	1.03302	0.219349	0.692737
HMGR	P04035	colorectal	combined	2	0	1.04745	0.972758	1.12788	0.219353	0.692737
FCSD1	Q86WN1	colorectal	combined	2	0	1.04589	0.973605	1.12353	0.219496	0.692817
SF3B4	Q15427	colorectal	combined	2	0	0.949665	0.874498	1.03129	0.219609	0.692843
SG11A	Q6PDA7	colorectal	combined	2	0	1.04577	0.973651	1.12323	0.219629	0.692843
PCDB1	Q9Y5F3	colorectal	combined	2	0	1.04653	0.973221	1.12536	0.219669	0.69286
TM11B	Q86T26	colorectal	combined	2	0	1.0461	0.973459	1.12415	0.219696	0.69286
Tpo	P40225	colorectal	combined	2	0	1.04854	0.972098	1.131	0.219716	0.692891
14-3-3 protein theta	P27348	colorectal	combined	2	0	0.933912	0.837275	1.0417	0.219874	0.692966
EG-VEGF	P58294	colorectal	combined	2	0	1.04244	0.975447	1.11403	0.220033	0.693162
SDF-1	P48061	colorectal	combined	2	0	0.936802	0.843986	1.03982	0.220061	0.693162
kallikrein 15	Q9H2R5	colorectal	combined	2	0	0.944803	0.862828	1.03457	0.220145	0.693219
DRB3	P79483	colorectal	combined	2	0	1.04216	0.975587	1.11328	0.220153	0.693219
CETP	P11597	colorectal	combined	2	0	1.04419	0.974453	1.11891	0.220163	0.693219
FCRLA	Q7L513	colorectal	combined	2	0	0.946395	0.866608	1.03353	0.220175	0.693219
annexin II	P07355	colorectal	combined	2	0	0.952311	0.880751	1.02968	0.220198	0.693219
G-CSF-R	Q99062	colorectal	combined	2	0	1.0398	0.976861	1.1068	0.220534	0.69346
NCAM-L1	P32004	colorectal	combined	2	0	0.946481	0.866709	1.03359	0.220791	0.693649
CC134	Q9H6E4	colorectal	combined	2	0	0.930475	0.829102	1.04424	0.220811	0.693654
MATN3	O15232	colorectal	combined	2	0	1.0541	0.968837	1.14686	0.220853	0.693719
RPAC1	O15160	colorectal	combined	2	0	1.05076	0.970684	1.13744	0.220865	0.693719
T132A	Q24JP5	colorectal	combined	2	0	0.95413	0.885019	1.02864	0.220959	0.693836
AMPM2	P50579	colorectal	combined	2	0	1.07889	0.955312	1.21846	0.221175	0.694084
RGS1	Q08116	colorectal	combined	2	0	1.05026	0.970897	1.13611	0.221243	0.694112
PKC-A	P17252	colorectal	combined	2	0	0.924587	0.815304	1.04852	0.221806	0.694705
OXSM	Q9NWU1	colorectal	combined	2	0	0.934425	0.838076	1.04185	0.221881	0.694825
DC-SIGN	Q9NNX6	colorectal	combined	2	0	0.955539	0.888291	1.02788	0.221913	0.69483
SHAN3	Q9BYB0	colorectal	combined	2	0	0.931427	0.831077	1.04389	0.221939	0.694862
CD8A/CD8B Complex	P01732	colorectal	combined	2	0	0.935779	0.841132	1.04108	0.222445	0.695494
REG3G	Q6UW15	colorectal	combined	2	0	1.04761	0.972179	1.1289	0.222489	0.695494
MBNL1	Q9NR56	colorectal	combined	2	0	0.923619	0.812859	1.04947	0.222802	0.695765
CTDSL	O15194	colorectal	combined	2	0	0.924373	0.814589	1.04895	0.222811	0.695765
PEDF	P36955	colorectal	combined	2	0	1.05184	0.969734	1.1409	0.222907	0.695792
GPV	P40197	colorectal	combined	2	0	0.935088	0.839425	1.04165	0.222907	0.695792
sRANKL	O14788	colorectal	combined	2	0	1.04587	0.973072	1.12412	0.223056	0.695829
DNJA4	Q8WW22	colorectal	combined	2	0	1.07071	0.95927	1.1951	0.223062	0.695829
PDCL3	Q9H2J4	colorectal	combined	2	0	0.943797	0.859931	1.03584	0.223115	0.695929
NR1D1	P20393	colorectal	combined	2	0	0.947459	0.868619	1.03346	0.223386	0.696136
IF4G1	Q04637	colorectal	combined	2	0	0.920827	0.806281	1.05164	0.223604	0.696265
MSRA	Q9UJ68	colorectal	combined	2	0	0.953641	0.883448	1.02941	0.223658	0.696321
PEX26	Q7Z412	colorectal	combined	2	0	1.04262	0.974827	1.11512	0.22373	0.696405
SUN3	Q8TAQ9	colorectal	combined	2	0	0.946618	0.866531	1.03411	0.223848	0.69649
sFRP-3	Q92765	colorectal	combined	2	0	1.05166	0.969652	1.14061	0.223977	0.696615
UFM1	P61960	colorectal	combined	2	0	0.925001	0.815766	1.04886	0.224025	0.696698
TR3N	Q6F5E7	colorectal	combined	2	0	0.949597	0.873624	1.03218	0.224149	0.69687
UB2E3	Q969T4	colorectal	combined	2	0	1.06935	0.959685	1.19154	0.224532	0.697159
NEUL4	Q96JN8	colorectal	combined	2	0	1.04618	0.97263	1.12529	0.224817	0.697581
cIAP-2	Q13489	colorectal	combined	2	0	1.04263	0.974652	1.11535	0.224895	0.697635
INSRR	P14616	colorectal	combined	2	0	0.953252	0.882311	1.0299	0.224993	0.69775
CS054	Q5BKX5	colorectal	combined	2	0	0.950401	0.875415	1.03181	0.225063	0.697844
Laminin-2	P07942	colorectal	combined	2	0	0.949268	0.87265	1.03261	0.225305	0.698074
CETN2	P41208	colorectal	combined	2	0	1.04678	0.972191	1.12709	0.225436	0.69822
SPINK5	Q9NQ38	colorectal	combined	2	0	1.05149	0.969473	1.14045	0.225606	0.698351
IGF-II receptor	P11717	colorectal	combined	2	0	1.05065	0.969948	1.13807	0.225619	0.698351
BMP15	O95972	colorectal	combined	2	0	0.952649	0.880739	1.03043	0.225753	0.69843
TGM4	P49221	colorectal	combined	2	0	0.941766	0.854622	1.0378	0.225856	0.6986
LRRT4:ECD	Q86VH4	colorectal	combined	2	0	1.04742	0.971738	1.129	0.22598	0.698676
Cytochrome P450 3A4	P08684	colorectal	combined	2	0	1.04928	0.970673	1.13425	0.22599	0.698676
VAC14	Q08AM6	colorectal	combined	2	0	1.04706	0.971939	1.12799	0.226029	0.698699
ATS6	Q9UKP5	colorectal	combined	2	0	1.05055	0.969939	1.13786	0.226029	0.698699
GRAP	Q13588	colorectal	combined	2	0	1.04812	0.971323	1.13099	0.226062	0.698704
protein Z inhibitor	Q9UK55	colorectal	combined	2	0	1.05211	0.969026	1.14231	0.226176	0.698744
TFF1	P04155	colorectal	combined	2	0	1.05665	0.966429	1.15529	0.226256	0.698746
CHIP	Q9UNE7	colorectal	combined	2	0	0.942509	0.856293	1.0374	0.226392	0.698957
IFRD1	O00458	colorectal	combined	2	0	1.04012	0.975894	1.10857	0.226435	0.69897
ECH1	Q13011	colorectal	combined	2	0	0.936376	0.84173	1.04166	0.226597	0.699117
14-3-3 protein zeta/delta	P63104	colorectal	combined	2	0	0.926002	0.817481	1.04893	0.226722	0.699163
FETUB	Q9UGM5	colorectal	combined	2	0	1.06048	0.964158	1.16642	0.22679	0.699197
Apo D	P05090	colorectal	combined	2	0	0.945169	0.862523	1.03573	0.227081	0.699462
Carbonic Anhydrase VA	P35218	colorectal	combined	2	0	1.04059	0.975533	1.10998	0.227082	0.699462
MED11	Q9P086	colorectal	combined	2	0	1.04376	0.973672	1.1189	0.22717	0.699527
FAF2	Q96CS3	colorectal	combined	2	0	0.924797	0.814562	1.04995	0.227326	0.699705
CAST1	Q8WTX7	colorectal	combined	2	0	1.03759	0.97725	1.10166	0.227375	0.699789
GRB10	Q13322	colorectal	combined	2	0	0.925598	0.816366	1.04945	0.227547	0.699847
JPH1	Q9HDC5	colorectal	combined	2	0	0.947366	0.867616	1.03445	0.228149	0.700091
NGL1	Q9HCJ2	colorectal	combined	2	0	0.944421	0.860526	1.03649	0.228292	0.700104
MGP	P08493	colorectal	combined	2	0	0.943451	0.858205	1.03716	0.228303	0.700104
HEBP1	Q9NRV9	colorectal	combined	2	0	1.06369	0.962021	1.1761	0.228366	0.700147
RBSK	Q9H477	colorectal	combined	2	0	1.04634	0.971987	1.12638	0.228406	0.700195
SEC13	P55735	colorectal	combined	2	0	1.04912	0.970361	1.13427	0.228462	0.70023
CD040	Q6MZM9	colorectal	combined	2	0	1.04319	0.973807	1.11751	0.228564	0.700263
BDH2	Q9BUT1	colorectal	combined	2	0	1.05008	0.969749	1.13706	0.228801	0.700402
RAB8B	Q92930	colorectal	combined	2	0	0.922996	0.810044	1.0517	0.228924	0.700434
F19A5	Q7Z5A7	colorectal	combined	2	0	0.94746	0.867715	1.03453	0.228926	0.700434
SEM4B	Q9NPR2	colorectal	combined	2	0	0.927712	0.820893	1.04843	0.22928	0.700707
F173A	Q9BQD7	colorectal	combined	2	0	0.94683	0.866141	1.03504	0.229283	0.700707
Apo A-I	P02647	colorectal	combined	2	0	1.05225	0.968382	1.14338	0.229429	0.700909
PSMG2	Q969U7	colorectal	combined	2	0	1.04106	0.974926	1.11168	0.229499	0.700909
CHIP	Q9UNE7	colorectal	combined	2	0	0.944062	0.859439	1.03702	0.229613	0.700988
MDGA2	Q7Z553	colorectal	combined	2	0	0.946381	0.864972	1.03545	0.229805	0.701284
ZN275	Q9NSD4	colorectal	combined	2	0	1.04039	0.975265	1.10986	0.229933	0.701312
D107A	Q8IZN7	colorectal	combined	2	0	1.04117	0.97479	1.11206	0.230029	0.70132
MIF	P14174	colorectal	combined	2	0	0.949098	0.871489	1.03362	0.230035	0.70132
Sorting nexin-15	Q9NRS6	colorectal	combined	2	0	1.06345	0.961801	1.17584	0.230088	0.70141
SLAMF8	Q9P0V8	colorectal	combined	2	0	0.944483	0.860335	1.03686	0.230272	0.701448
ENTP3	O75355	colorectal	combined	2	0	1.05024	0.969354	1.13788	0.23061	0.70161
Apo-TC II	P20062	colorectal	combined	2	0	0.955558	0.8871	1.0293	0.230687	0.70161
GLRX2	Q9NS18	colorectal	combined	2	0	0.947846	0.868355	1.03461	0.23071	0.70161
STC2	O76061	colorectal	combined	2	0	0.942606	0.855704	1.03833	0.231026	0.701739
EVI2A	P22794	colorectal	combined	2	0	0.95459	0.884631	1.03008	0.231403	0.70212
CHAC2	Q8WUX2	colorectal	combined	2	0	0.94454	0.860264	1.03707	0.231481	0.70214
TBC20	Q96BZ9	colorectal	combined	2	0	0.921309	0.805502	1.05377	0.231757	0.702494
PITM3	Q9BZ71	colorectal	combined	2	0	1.03681	0.977149	1.1001	0.231926	0.702506
PHOP1	Q8TCT1	colorectal	combined	2	0	0.951173	0.876221	1.03254	0.231937	0.702506
BAP18	Q8IXM2	colorectal	combined	2	0	0.929385	0.824225	1.04796	0.231959	0.702506
LIN7A	O14910	colorectal	combined	2	0	1.04424	0.972649	1.1211	0.232234	0.702692
Coagulation Factor Xa	P00742	colorectal	combined	2	0	0.954359	0.883927	1.0304	0.232377	0.702814
ARK73	O95154	colorectal	combined	2	0	1.0478	0.970505	1.13124	0.232402	0.702814
SYVC	P26640	colorectal	combined	2	0	1.04635	0.971349	1.12714	0.232499	0.702902
PCNA	P12004	colorectal	combined	2	0	0.942507	0.855182	1.03875	0.232633	0.703115
EI2BA	Q14232	colorectal	combined	2	0	0.935573	0.838657	1.04369	0.232648	0.703115
EPHA8	P29322	colorectal	combined	2	0	1.04326	0.973102	1.11848	0.233137	0.703495
CXA1	P17302	colorectal	combined	2	0	0.954498	0.884144	1.03045	0.23322	0.703522
CD83	Q01151	colorectal	combined	2	0	1.04958	0.969252	1.13657	0.233578	0.703983
FGF-8A	P55075	colorectal	combined	2	0	0.954645	0.88444	1.03042	0.23366	0.704087
RALA	P11233	colorectal	combined	2	0	0.941528	0.852647	1.03967	0.233682	0.704122
EDA	Q92838	colorectal	combined	2	0	0.95549	0.88649	1.02986	0.233828	0.704326
PGRC2:N-term	O15173	colorectal	combined	2	0	1.04317	0.973051	1.11834	0.233876	0.704406
Trypsin	P07477	colorectal	combined	2	0	1.04835	0.969929	1.13312	0.233917	0.704416
CCHL	P53701	colorectal	combined	2	0	0.937638	0.843297	1.04253	0.234	0.704416
TPSNR	Q9BX59	colorectal	combined	2	0	0.956597	0.889179	1.02913	0.234045	0.704456
PKC-B-II	P05771	colorectal	combined	2	0	0.929486	0.824002	1.04847	0.234137	0.704525
NEU1	P01178	colorectal	combined	2	0	0.952402	0.87888	1.03207	0.234144	0.704526
EF2K	O00418	colorectal	combined	2	0	0.951834	0.877477	1.03249	0.234237	0.704572
BMPER	Q8N8U9	colorectal	combined	2	0	0.955835	0.88723	1.02974	0.234572	0.704768
Kallikrein 4	Q9Y5K2	colorectal	combined	2	0	0.949522	0.871721	1.03427	0.235031	0.705125
NFASC	O94856	colorectal	combined	2	0	0.952137	0.878041	1.03249	0.235406	0.705696
P210L	Q5VU65	colorectal	combined	2	0	1.04229	0.973351	1.11611	0.235497	0.705742
PSB1	P20618	colorectal	combined	2	0	1.04851	0.969576	1.13386	0.23554	0.705742
RABP1	P29762	colorectal	combined	2	0	1.04902	0.969232	1.13537	0.235749	0.705918
ZNRF3	Q9ULT6	colorectal	combined	2	0	0.94705	0.865592	1.03617	0.235795	0.705944
APBB3:PID 1	O95704	colorectal	combined	2	0	1.04015	0.974605	1.1101	0.235869	0.706053
HNP-3	P59666	colorectal	combined	2	0	1.05042	0.968336	1.13945	0.236073	0.706213
PCDA7	Q9UN72	colorectal	combined	2	0	1.04486	0.97168	1.12354	0.236228	0.706316
TEC	P42680	colorectal	combined	2	0	0.938357	0.844573	1.04256	0.236313	0.706377
Sorting nexin 4	O95219	colorectal	combined	2	0	0.928353	0.820851	1.04993	0.236432	0.706475
UBD	O15205	colorectal	combined	2	0	0.954311	0.883184	1.03117	0.236659	0.70667
MAGBA	Q96LZ2	colorectal	combined	2	0	1.04438	0.971892	1.12228	0.236746	0.706772
CRTP1	A8MQ03	colorectal	combined	2	0	0.953135	0.880265	1.03204	0.236878	0.706809
CRLF1	O75462	colorectal	combined	2	0	0.949941	0.872422	1.03435	0.237048	0.706839
LYRM1	O43325	colorectal	combined	2	0	1.0449	0.971526	1.12383	0.237053	0.706839
DC1L2	O43237	colorectal	combined	2	0	0.924965	0.812769	1.05265	0.237106	0.706839
NP1L2	Q9ULW6	colorectal	combined	2	0	1.04679	0.970356	1.12925	0.237164	0.706839
PEDF	P36955	colorectal	combined	2	0	1.05124	0.967588	1.14212	0.237558	0.707061
LRRT1	Q86UE6	colorectal	combined	2	0	0.944563	0.859257	1.03834	0.237623	0.707061
KREM2	Q8NCW0	colorectal	combined	2	0	1.05419	0.965777	1.1507	0.237681	0.707061
MA2B2	Q9Y2E5	colorectal	combined	2	0	1.04501	0.971344	1.12427	0.237815	0.707091
RM14	Q6P1L8	colorectal	combined	2	0	1.04506	0.971298	1.12442	0.237938	0.707091
Desmoglein-1	Q02413	colorectal	combined	2	0	1.04764	0.969715	1.13183	0.237944	0.707091
Transgelin-2	P37802	colorectal	combined	2	0	0.922936	0.807748	1.05455	0.238377	0.707319
LCK	P06239	colorectal	combined	2	0	1.04007	0.974312	1.11027	0.238394	0.707335
BPNT1	O95861	colorectal	combined	2	0	0.930006	0.824304	1.04926	0.238478	0.707367
NKG2E:ECD	Q07444	colorectal	combined	2	0	1.0391	0.974885	1.10754	0.238618	0.707453
SPIT3	P49223	colorectal	combined	2	0	1.059	0.96262	1.16502	0.239028	0.707794
RET1L	Q5VY80	colorectal	combined	2	0	0.954851	0.884155	1.0312	0.23914	0.707831
TTC17:TPR3	Q96AE7	colorectal	combined	2	0	0.944427	0.858646	1.03878	0.239244	0.707915
SMAD4	Q13485	colorectal	combined	2	0	0.947982	0.867277	1.0362	0.239305	0.707976
RELL1	Q8IUW5	colorectal	combined	2	0	0.946802	0.864398	1.03706	0.239337	0.708011
GNAI3	P08754	colorectal	combined	2	0	1.05	0.968039	1.13891	0.239339	0.708011
HSDL2	Q6YN16	colorectal	combined	2	0	1.05005	0.96798	1.13907	0.239528	0.708054
NEUL1	O76050	colorectal	combined	2	0	1.03698	0.976074	1.10169	0.239673	0.708158
CPNE1:C2, 1 and 2	Q99829	colorectal	combined	2	0	1.05996	0.961906	1.16801	0.239689	0.708158
KLC1	Q07866	colorectal	combined	2	0	0.928646	0.820829	1.05062	0.239731	0.708215
LRRC3	Q9BY71	colorectal	combined	2	0	0.945416	0.860941	1.03818	0.239849	0.708332
amyloid precursor protein	P05067	colorectal	combined	2	0	0.941542	0.851546	1.04105	0.239946	0.708445
Prokineticin-2	Q9HC23	colorectal	combined	2	0	1.05421	0.965336	1.15126	0.240073	0.708496
KNTC2	O14777	colorectal	combined	2	0	1.05921	0.962283	1.1659	0.240078	0.708496
RPP30	P78346	colorectal	combined	2	0	1.03952	0.974427	1.10896	0.24008	0.708496
EphA1	P21709	colorectal	combined	2	0	1.05064	0.967486	1.14095	0.240284	0.708691
OGFR	Q9NZT2	colorectal	combined	2	0	0.947613	0.866188	1.03669	0.240455	0.70879
TMC5A	Q8N6Q1	colorectal	combined	2	0	0.950112	0.872292	1.03487	0.2405	0.70881
K-ras	P01116	colorectal	combined	2	0	0.927786	0.818623	1.0515	0.240553	0.70881
GNAQ	P50148	colorectal	combined	2	0	1.06502	0.95864	1.18321	0.240683	0.708879
SARP-1	Q96HF1	colorectal	combined	2	0	1.04221	0.972659	1.11673	0.240698	0.708879
BL1S6	Q9UL45	colorectal	combined	2	0	0.951664	0.876058	1.03379	0.24078	0.708926
DUS6	Q16828	colorectal	combined	2	0	1.04572	0.970433	1.12685	0.24091	0.709005
ID-1	P41134	colorectal	combined	2	0	0.950403	0.872934	1.03475	0.240962	0.709005
DCBD1	Q8N8Z6	colorectal	combined	2	0	0.956495	0.887958	1.03032	0.240986	0.709029
DYN2	P50570	colorectal	combined	2	0	0.92697	0.816596	1.05226	0.241043	0.709098
ANXA9	O76027	colorectal	combined	2	0	0.952146	0.877198	1.0335	0.241083	0.709098
VSIG2	Q96IQ7	colorectal	combined	2	0	0.954568	0.88314	1.03177	0.241308	0.709297
HES1	Q14469	colorectal	combined	2	0	1.04727	0.969378	1.13143	0.241472	0.70931
LRC20	Q8TCA0	colorectal	combined	2	0	0.956124	0.886961	1.03068	0.241537	0.709325
ARL2	P36404	colorectal	combined	2	0	1.04724	0.969362	1.13138	0.241697	0.709558
PFD3	P61758	colorectal	combined	2	0	1.0589	0.962137	1.16539	0.241802	0.709567
LRC59	Q96AG4	colorectal	combined	2	0	0.931933	0.828138	1.04874	0.241962	0.709732
CP071	Q8IYS4	colorectal	combined	2	0	1.0433	0.971788	1.12008	0.241981	0.709775
ATP4B	P51164	colorectal	combined	2	0	1.05522	0.964348	1.15465	0.242069	0.709905
SPG21	Q9NZD8	colorectal	combined	2	0	0.9351	0.835657	1.04638	0.242113	0.70992
Periostin	Q15063	colorectal	combined	2	0	0.946683	0.863635	1.03772	0.242158	0.709966
ACAM:CD	Q9H6B4	colorectal	combined	2	0	1.04895	0.96821	1.13643	0.242219	0.710013
BMP-6	P22004	colorectal	combined	2	0	1.04913	0.968087	1.13695	0.2423	0.710016
Secretin	P09683	colorectal	combined	2	0	0.946213	0.862431	1.03813	0.242485	0.710162
PSD10	O75832	colorectal	combined	2	0	0.939022	0.844967	1.04355	0.242651	0.710162
SAA2	P0DJI9	colorectal	combined	2	0	1.04302	0.971862	1.1194	0.242662	0.710162
Proteinase-3	P24158	colorectal	combined	2	0	1.05073	0.966978	1.14173	0.242955	0.710328
PA1	Q9BTK6	colorectal	combined	2	0	0.926889	0.815981	1.05287	0.242961	0.710328
LSM4	Q9Y4Z0	colorectal	combined	2	0	1.04315	0.9717	1.11986	0.243222	0.710473
CSH	P0DML2	colorectal	combined	2	0	1.04543	0.970249	1.12643	0.243314	0.710515
QTRD1	Q9H974	colorectal	combined	2	0	0.953236	0.879539	1.03311	0.243376	0.710573
Tissue transglutaminase	P21980	colorectal	combined	2	0	1.05044	0.96707	1.141	0.243469	0.710682
CHMP3	Q9Y3E7	colorectal	combined	2	0	0.923234	0.807154	1.05601	0.243992	0.711
kallikrein 14	Q9P0G3	colorectal	combined	2	0	1.04859	0.968134	1.13573	0.244085	0.711061
VEGF sR1	P17948	colorectal	combined	2	0	0.948723	0.868295	1.0366	0.24416	0.71113
TM154	Q6P9G4	colorectal	combined	2	0	1.04888	0.967934	1.13659	0.244197	0.71113
PGM2	Q96G03	colorectal	combined	2	0	1.04128	0.972724	1.11466	0.244401	0.71143
TCCR	Q6UWB1	colorectal	combined	2	0	0.948925	0.868727	1.03653	0.244565	0.71143
DRG1	Q9Y295	colorectal	combined	2	0	0.928423	0.819239	1.05216	0.244641	0.71143
ASB-13	Q8WXK3	colorectal	combined	2	0	1.04567	0.969861	1.12741	0.24481	0.71143
EWS	Q01844	colorectal	combined	2	0	1.05203	0.965816	1.14594	0.244962	0.711481
FAM3D	Q96BQ1	colorectal	combined	2	0	1.04654	0.96927	1.12997	0.245062	0.711544
K-ras	P01116	colorectal	combined	2	0	1.05457	0.964144	1.15347	0.245392	0.711936
TRA2B	P62995	colorectal	combined	2	0	1.05044	0.966722	1.1414	0.245536	0.712184
HECW1	Q76N89	colorectal	combined	2	0	1.05116	0.966248	1.14354	0.245632	0.712196
COX42	Q96KJ9	colorectal	combined	2	0	1.04681	0.968977	1.1309	0.24583	0.712278
PAPS1	O43252	colorectal	combined	2	0	0.939031	0.844376	1.0443	0.24588	0.712302
NMT1	P30419	colorectal	combined	2	0	0.927826	0.817479	1.05307	0.246221	0.712493
TBK1	Q9UHD2	colorectal	combined	2	0	1.04552	0.969738	1.12723	0.24623	0.712493
IKK-gamma	Q9Y6K9	colorectal	combined	2	0	0.929808	0.822182	1.05152	0.246244	0.712509
YIPF6	Q96EC8	colorectal	combined	2	0	0.954912	0.883259	1.03238	0.246336	0.712581
DNPEP	Q9ULA0	colorectal	combined	2	0	1.03943	0.97364	1.10966	0.246382	0.712581
AMPK a2b2g1	O43741	colorectal	combined	2	0	0.93003	0.822679	1.05139	0.246387	0.712581
MAOM	P23368	colorectal	combined	2	0	0.933453	0.830816	1.04877	0.246559	0.7126
Activated Protein C	P04070	colorectal	combined	2	0	0.951727	0.875286	1.03484	0.246776	0.712689
SLAF9	Q96A28	colorectal	combined	2	0	0.951391	0.874453	1.0351	0.246801	0.712689
Syntaxin-6	O43752	colorectal	combined	2	0	1.05133	0.965893	1.14433	0.24705	0.712871
SH3G3	Q99963	colorectal	combined	2	0	0.928687	0.819278	1.05271	0.247351	0.713216
CE112	Q8N8E3	colorectal	combined	2	0	0.944157	0.856562	1.04071	0.247383	0.713246
DIRA1	O95057	colorectal	combined	2	0	0.945605	0.860067	1.03965	0.24761	0.713381
DUS23	Q9BVJ7	colorectal	combined	2	0	1.03878	0.973892	1.108	0.247616	0.713381
DHPR	P09417	colorectal	combined	2	0	1.06575	0.956679	1.18726	0.247679	0.713461
GUC2B	Q16661	colorectal	combined	2	0	1.04602	0.969184	1.12894	0.247753	0.713462
ZP4	Q12836	colorectal	combined	2	0	1.05648	0.962449	1.1597	0.24799	0.713666
TRPT1	Q86TN4	colorectal	combined	2	0	0.955528	0.884508	1.03225	0.248311	0.713833
PITX3	O75364	colorectal	combined	2	0	1.04278	0.971172	1.11967	0.248464	0.714043
MBNL2	Q5VZF2	colorectal	combined	2	0	0.928708	0.819083	1.05301	0.24848	0.714043
FMR1	Q06787	colorectal	combined	2	0	0.936176	0.836889	1.04724	0.248915	0.714487
Neprilysin	P08473	colorectal	combined	2	0	1.04131	0.972063	1.1155	0.248917	0.714487
DLX4	Q92988	colorectal	combined	2	0	0.930961	0.824358	1.05135	0.248933	0.714517
FCERA	P12319	colorectal	combined	2	0	1.0484	0.967424	1.13615	0.249133	0.714769
IRAK4	Q9NWZ3	colorectal	combined	2	0	0.947414	0.864243	1.03859	0.249194	0.714798
CCD19	Q9UL16	colorectal	combined	2	0	0.959933	0.895418	1.0291	0.24933	0.714875
BDNF	P23560	colorectal	combined	2	0	0.94745	0.864297	1.0386	0.249404	0.714875
VLDLR	P98155	colorectal	combined	2	0	1.04579	0.969057	1.1286	0.24951	0.714875
KMO	O15229	colorectal	combined	2	0	0.955689	0.88471	1.03236	0.249709	0.715075
PSME2	Q9UL46	colorectal	combined	2	0	1.05971	0.96005	1.16972	0.249773	0.715075
MOS1	Q5TGZ0	colorectal	combined	2	0	1.04798	0.967548	1.1351	0.250043	0.715137
CAN9	O14815	colorectal	combined	2	0	1.04586	0.968901	1.12894	0.250201	0.715352
F16B1	Q5W0V3	colorectal	combined	2	0	0.933498	0.830138	1.04973	0.2504	0.715591
KI3L2	P43630	colorectal	combined	2	0	0.951952	0.875284	1.03534	0.250405	0.715591
DERM	Q07507	colorectal	combined	2	0	0.947837	0.865079	1.03851	0.250435	0.715591
LEAP-1	P81172	colorectal	combined	2	0	0.948636	0.866989	1.03797	0.250837	0.715717
LOXL3	P58215	colorectal	combined	2	0	0.947769	0.864727	1.03879	0.251549	0.71636
CB068	Q2NKX9	colorectal	combined	2	0	1.04323	0.970424	1.1215	0.251557	0.716368
BTC	P35070	colorectal	combined	2	0	0.945487	0.859058	1.04061	0.251767	0.716677
MIMIT	Q8N183	colorectal	combined	2	0	0.929838	0.821029	1.05307	0.251947	0.716879
GBG12	Q9UBI6	colorectal	combined	2	0	0.957649	0.889276	1.03128	0.252208	0.717007
RNF24	Q9Y225	colorectal	combined	2	0	1.03617	0.975012	1.10116	0.252354	0.717007
ZNF18	P17022	colorectal	combined	2	0	1.04013	0.97235	1.11263	0.252463	0.717028
DDX23	Q9BUQ8	colorectal	combined	2	0	1.04395	0.969804	1.12376	0.25252	0.717028
GCSH	P23434	colorectal	combined	2	0	0.957965	0.890016	1.0311	0.252603	0.717118
NLGN1	Q8N2Q7	colorectal	combined	2	0	1.04376	0.969917	1.12322	0.252611	0.717118
UBP25	Q9UHP3	colorectal	combined	2	0	1.05233	0.964249	1.14845	0.252772	0.717252
F172A	Q8WUF8	colorectal	combined	2	0	1.0447	0.969247	1.12602	0.252926	0.717282
BEGIN	Q9BUH8	colorectal	combined	2	0	0.948469	0.866227	1.03852	0.252944	0.717282
FUT2	Q10981	colorectal	combined	2	0	1.04115	0.971596	1.11568	0.252997	0.717282
DPH2	Q9BQC3	colorectal	combined	2	0	0.947678	0.864204	1.03921	0.253314	0.717395
STAB2	Q8WWQ8	colorectal	combined	2	0	1.04734	0.967407	1.13387	0.253509	0.717585
SENP8	Q96LD8	colorectal	combined	2	0	0.956538	0.886287	1.03236	0.253565	0.71763
CCNA1	P78396	colorectal	combined	2	0	0.95806	0.890104	1.0312	0.253706	0.717671
NARF	Q9UHQ1	colorectal	combined	2	0	1.04378	0.969715	1.1235	0.253861	0.717754
KS6B1	P23443	colorectal	combined	2	0	0.941213	0.84814	1.0445	0.254105	0.717992
NAGK	Q9UJ70	colorectal	combined	2	0	0.94731	0.863138	1.03969	0.254231	0.718105
NAR3	Q13508	colorectal	combined	2	0	0.949537	0.868614	1.038	0.254548	0.7184
TUTLB	Q9UPX0	colorectal	combined	2	0	0.941899	0.849737	1.04406	0.25457	0.71844
PEX5	P50542	colorectal	combined	2	0	1.04236	0.970545	1.11949	0.254667	0.718559
Dkk-4	Q9UBT3	colorectal	combined	2	0	0.944461	0.856	1.04206	0.254786	0.718583
KPYR	P30613	colorectal	combined	2	0	1.05111	0.964639	1.14534	0.255091	0.718685
MAG	P20916	colorectal	combined	2	0	0.94254	0.851176	1.04371	0.255311	0.71882
ASM3A	Q92484	colorectal	combined	2	0	0.95477	0.881572	1.03405	0.255411	0.71882
ABC3G	Q9HC16	colorectal	combined	2	0	0.928648	0.817408	1.05503	0.255489	0.71882
acyl-Coenzyme A dehydrogenase	P45954	colorectal	combined	2	0	0.938391	0.840976	1.04709	0.255495	0.71882
OIT3	Q8WWZ8	colorectal	combined	2	0	1.05239	0.96371	1.14924	0.255543	0.71882
MPP2	Q14168	colorectal	combined	2	0	0.959765	0.894159	1.03018	0.255629	0.71882
CR3L1	Q96BA8	colorectal	combined	2	0	1.03974	0.972171	1.112	0.255673	0.71882
NAL10	Q86W26	colorectal	combined	2	0	0.954399	0.880593	1.03439	0.25572	0.71882
RPAB2	P61218	colorectal	combined	2	0	0.959002	0.892198	1.03081	0.255821	0.71882
THOC1	Q96FV9	colorectal	combined	2	0	0.952279	0.875255	1.03608	0.255846	0.71882
FABPA	P15090	colorectal	combined	2	0	1.06228	0.957139	1.17897	0.255882	0.71882
KIF23	Q02241	colorectal	combined	2	0	0.945365	0.857992	1.04164	0.256157	0.718983
SLAF6	Q96DU3	colorectal	combined	2	0	0.95534	0.882879	1.03375	0.256275	0.719093
CLM2	Q496F6	colorectal	combined	2	0	1.04406	0.969163	1.12474	0.256282	0.719093
DPP6	P42658	colorectal	combined	2	0	1.04429	0.968975	1.12547	0.256467	0.719316
ARF4	P18085	colorectal	combined	2	0	0.937483	0.838549	1.04809	0.256567	0.719435
SSAT-1	P21673	colorectal	combined	2	0	0.949557	0.868254	1.03847	0.257072	0.720133
GST omega-1	P78417	colorectal	combined	2	0	1.04285	0.969853	1.12135	0.257105	0.720133
KLH13	Q9P2N7	colorectal	combined	2	0	1.04376	0.969234	1.12402	0.257125	0.720158
Carboxypeptidase B1	P15086	colorectal	combined	2	0	1.04651	0.967375	1.13212	0.257137	0.720166
CD320	Q9NPF0	colorectal	combined	2	0	0.957346	0.887804	1.03233	0.257258	0.720258
P34	Q6PD74	colorectal	combined	2	0	0.948791	0.866298	1.03914	0.257345	0.720367
Endothelin 3	P14138	colorectal	combined	2	0	1.04936	0.965368	1.14067	0.257651	0.720637
MASP3:Heavy	P48740	colorectal	combined	2	0	0.951558	0.873045	1.03713	0.258416	0.721393
MCEE	Q96PE7	colorectal	combined	2	0	1.05063	0.964362	1.14463	0.258529	0.721529
EHBP1	Q8NDI1	colorectal	combined	2	0	1.04796	0.966163	1.13669	0.258551	0.721529
RAB2A	P61019	colorectal	combined	2	0	0.943524	0.85298	1.04368	0.258725	0.721563
SPN90	Q9NZQ3	colorectal	combined	2	0	0.930296	0.82066	1.05458	0.25876	0.721563
THTR	Q16762	colorectal	combined	2	0	1.0464	0.967133	1.13216	0.259117	0.721843
MLP3B	Q9GZQ8	colorectal	combined	2	0	1.06918	0.951879	1.20093	0.259251	0.72196
COAA1	Q03692	colorectal	combined	2	0	0.954715	0.880845	1.03478	0.259365	0.721989
EKI1	Q9HBU6	colorectal	combined	2	0	0.955071	0.881718	1.03453	0.259559	0.722067
ATL2	Q86TH1	colorectal	combined	2	0	1.04245	0.969764	1.12058	0.259592	0.722084
Rab-7	P51149	colorectal	combined	2	0	0.930846	0.821791	1.05437	0.259679	0.722193
MAGE-5	P43359	colorectal	combined	2	0	1.04658	0.966904	1.13282	0.259791	0.722368
OPG	O00300	colorectal	combined	2	0	1.05708	0.959703	1.16434	0.260255	0.722645
sLFA-3	P19256	colorectal	combined	2	0	1.03937	0.971776	1.11167	0.260359	0.722645
RAC1	P63000	colorectal	combined	2	0	0.927187	0.812777	1.0577	0.260546	0.72273
PGRP-I-beta	Q96LB8	colorectal	combined	2	0	1.04535	0.967613	1.12934	0.260612	0.722773
PAR16	Q8N5Y8	colorectal	combined	2	0	1.04318	0.969092	1.12293	0.260717	0.722846
RUXE	P62304	colorectal	combined	2	0	0.950418	0.869783	1.03853	0.260919	0.723112
Stress-induced-phosphoprotein 1	P31948	colorectal	combined	2	0	1.06497	0.954263	1.18852	0.261013	0.723124
ARHG8	Q7Z628	colorectal	combined	2	0	1.03969	0.971429	1.11275	0.261292	0.723383
SPAT5	Q8NB90	colorectal	combined	2	0	0.949992	0.868644	1.03896	0.261351	0.723383
GALT9	Q9HCQ5	colorectal	combined	2	0	0.953391	0.877154	1.03626	0.261673	0.723542
Hat1	O14929	colorectal	combined	2	0	0.95089	0.870847	1.03829	0.261677	0.723542
CV015	Q8WYQ4	colorectal	combined	2	0	0.953409	0.877176	1.03627	0.261815	0.723609
RMI1	Q9H9A7	colorectal	combined	2	0	0.958949	0.891239	1.0318	0.261881	0.723701
ACTH	P01189	colorectal	combined	2	0	0.941343	0.846975	1.04622	0.262055	0.723856
KIAP	Q96CA5	colorectal	combined	2	0	0.952178	0.874021	1.03732	0.262125	0.723856
SIAS	Q9NR45	colorectal	combined	2	0	1.06299	0.955324	1.18279	0.262236	0.724026
SNAG	Q99747	colorectal	combined	2	0	0.936786	0.835719	1.05008	0.262249	0.724042
ACTN4	O43707	colorectal	combined	2	0	0.956345	0.884541	1.03398	0.262326	0.72417
CASQ2	O14958	colorectal	combined	2	0	0.955752	0.883022	1.03447	0.262409	0.724294
Gc-Globulin, Mixed Type	P02774	colorectal	combined	2	0	1.05081	0.963568	1.14594	0.262417	0.724294
IL-1 R AcP	Q9NPH3	colorectal	combined	2	0	0.953939	0.8784	1.03597	0.262575	0.724435
PLCG2	P16885	colorectal	combined	2	0	0.932875	0.82608	1.05348	0.262651	0.724446
YJEN3	A6XGL0	colorectal	combined	2	0	1.03723	0.972959	1.10575	0.262706	0.724446
KDM4C	Q9H3R0	colorectal	combined	2	0	0.935318	0.832013	1.05145	0.262798	0.724446
HNMT	P50135	colorectal	combined	2	0	0.961435	0.897478	1.02995	0.262812	0.724449
SEM4A	Q9H3S1	colorectal	combined	2	0	0.952352	0.874345	1.03732	0.262847	0.724466
HSP 60	P10809	colorectal	combined	2	0	0.936549	0.834995	1.05045	0.262956	0.724573
DMC1	Q14565	colorectal	combined	2	0	1.04998	0.964015	1.14362	0.263101	0.724787
SHAN1	Q9Y566	colorectal	combined	2	0	1.04215	0.969422	1.12033	0.263346	0.72486
PHYIP	Q92561	colorectal	combined	2	0	0.95533	0.881811	1.03498	0.263358	0.72486
FCRLB	Q6BAA4	colorectal	combined	2	0	0.949555	0.867141	1.0398	0.263814	0.725203
resistin	Q9HD89	colorectal	combined	2	0	1.05148	0.962812	1.14831	0.264081	0.725572
B4GN1	Q00973	colorectal	combined	2	0	0.944392	0.854145	1.04417	0.264225	0.725608
MTHFSD	Q2M296	colorectal	combined	2	0	1.05128	0.962896	1.14777	0.26439	0.725624
GRM2B	Q96HH9	colorectal	combined	2	0	0.95424	0.878833	1.03612	0.264755	0.725888
BMP RIB	O00238	colorectal	combined	2	0	1.04358	0.968185	1.12484	0.26491	0.726106
GPNMB:ECD	Q14956	colorectal	combined	2	0	0.951125	0.870885	1.03876	0.265133	0.726249
DEST	P60981	colorectal	combined	2	0	0.942199	0.848518	1.04622	0.26516	0.726249
TBCA	O75347	colorectal	combined	2	0	1.04473	0.96733	1.12832	0.265207	0.726249
HECD3	Q5T447	colorectal	combined	2	0	1.04143	0.969631	1.11854	0.265375	0.7263
NRAC	Q8N912	colorectal	combined	2	0	1.03725	0.972575	1.10623	0.265526	0.726459
IPP2	P41236	colorectal	combined	2	0	1.04633	0.966139	1.13318	0.265618	0.726593
CD8A	P01732	colorectal	combined	2	0	1.04647	0.965984	1.13367	0.265953	0.726886
Arginase	P78540	colorectal	combined	2	0	0.95465	0.879685	1.036	0.26601	0.726951
CDX1	P47902	colorectal	combined	2	0	1.04362	0.967942	1.12521	0.266315	0.727349
DNJB6	O75190	colorectal	combined	2	0	0.942766	0.849706	1.04602	0.266358	0.727414
SBDS	Q9Y3A5	colorectal	combined	2	0	0.938244	0.838464	1.0499	0.266491	0.727544
GP100	P40967	colorectal	combined	2	0	1.04912	0.964031	1.14172	0.266506	0.727544
SCO2	O43819	colorectal	combined	2	0	0.946539	0.859082	1.0429	0.266674	0.72777
FUBP2	Q92945	colorectal	combined	2	0	1.04568	0.966392	1.13147	0.266896	0.727943
REPS2	Q8NFH8	colorectal	combined	2	0	0.9506	0.869226	1.03959	0.267187	0.728302
SYNC	O43776	colorectal	combined	2	0	0.93149	0.821713	1.05593	0.267302	0.728342
BNP-32	P16860	colorectal	combined	2	0	0.947836	0.862187	1.04199	0.267562	0.728455
NID2	Q14112	colorectal	combined	2	0	0.95321	0.875784	1.03748	0.267569	0.728455
PMEPA	Q969W9	colorectal	combined	2	0	0.954474	0.878982	1.03645	0.267703	0.728547
carboxylesterase, liver	P23141	colorectal	combined	2	0	1.04475	0.966912	1.12886	0.267755	0.728622
TADBP	Q13148	colorectal	combined	2	0	1.04457	0.967036	1.12832	0.267795	0.728638
TUFT1	Q9NNX1	colorectal	combined	2	0	0.955392	0.881304	1.03571	0.267846	0.728667
STK4	Q13043	colorectal	combined	2	0	0.948775	0.864472	1.0413	0.268048	0.728837
BICD1	Q96G01	colorectal	combined	2	0	1.04076	0.969671	1.11706	0.268402	0.729317
eIF-4H	Q15056	colorectal	combined	2	0	0.929219	0.81589	1.05829	0.268624	0.72954
DJC17	Q9NVM6	colorectal	combined	2	0	0.94832	0.86321	1.04182	0.268726	0.72954
LIPR2	P54317	colorectal	combined	2	0	0.956602	0.884269	1.03485	0.268733	0.72954
NDUB6	O95139	colorectal	combined	2	0	1.0601	0.955906	1.17565	0.268879	0.729548
b-NGF	P01138	colorectal	combined	2	0	0.948833	0.86446	1.04144	0.268986	0.729564
KLHL7	Q8IXQ5	colorectal	combined	2	0	1.03867	0.971081	1.11096	0.269093	0.729703
CRTC3	Q6UUV7	colorectal	combined	2	0	1.03681	0.972407	1.10548	0.269232	0.729839
ARL11	Q969Q4	colorectal	combined	2	0	0.940411	0.843303	1.0487	0.269235	0.729839
CATO	P43234	colorectal	combined	2	0	0.950502	0.868624	1.0401	0.269361	0.729927
EFNB1	P98172	colorectal	combined	2	0	0.950513	0.868616	1.04013	0.269573	0.73003
Histone H2A type 1	P0C0S8	colorectal	combined	2	0	1.05193	0.961501	1.15087	0.269626	0.73004
T2EB	P29084	colorectal	combined	2	0	1.04784	0.9644	1.1385	0.269698	0.730138
LEAP2	Q969E1	colorectal	combined	2	0	1.05175	0.961577	1.15038	0.269926	0.730268
MIP-1a	P10147	colorectal	combined	2	0	0.949504	0.865996	1.04106	0.269955	0.730268
LDOC1	O95751	colorectal	combined	2	0	0.955545	0.881374	1.03596	0.270003	0.730268
MAGE-6	P43360	colorectal	combined	2	0	0.954051	0.877489	1.03729	0.270425	0.730435
Gastrin-releasing peptide	P07492	colorectal	combined	2	0	0.946834	0.859163	1.04345	0.27046	0.730435
HSP76	P17066	colorectal	combined	2	0	1.04854	0.963765	1.14077	0.270504	0.730463
FGF7	P21781	colorectal	combined	2	0	0.943631	0.851099	1.04622	0.270541	0.730463
ZC4H2	Q9NQZ6	colorectal	combined	2	0	1.04313	0.967569	1.12459	0.271059	0.731083
MAT1	P51948	colorectal	combined	2	0	0.955163	0.88023	1.03648	0.271115	0.731131
IRPL1	Q9NZN1	colorectal	combined	2	0	1.04072	0.969304	1.1174	0.27114	0.731185
CPNS1	P04632	colorectal	combined	2	0	0.931928	0.821901	1.05669	0.271414	0.731233
ISLR2	Q6UXK2	colorectal	combined	2	0	0.949939	0.866823	1.04102	0.27162	0.731324
GST2	P0CG29	colorectal	combined	2	0	1.04232	0.968028	1.12232	0.271897	0.731508
NPL	Q9BXD5	colorectal	combined	2	0	0.957704	0.886608	1.0345	0.272171	0.731639
S26A5	P58743	colorectal	combined	2	0	1.03851	0.970772	1.11097	0.272223	0.731717
NCF-2	P19878	colorectal	combined	2	0	1.03952	0.969994	1.11403	0.272473	0.732022
Peroxiredoxin-5	P30044	colorectal	combined	2	0	0.948631	0.86335	1.04234	0.27254	0.732085
PRDC1	Q9NRG1	colorectal	combined	2	0	0.933152	0.824604	1.05599	0.272845	0.732281
PIWL1	Q96J94	colorectal	combined	2	0	1.03895	0.970342	1.11242	0.272957	0.732352
SYC1L	A8MT33	colorectal	combined	2	0	0.959148	0.890221	1.03341	0.272991	0.732357
CEA16	Q2WEN9	colorectal	combined	2	0	0.949307	0.864976	1.04186	0.273074	0.732438
FR1OP	O95684	colorectal	combined	2	0	1.04319	0.96719	1.12516	0.273261	0.732601
NUDC3	Q8IVD9	colorectal	combined	2	0	0.9535	0.875611	1.03832	0.273456	0.732837
PK3C3	Q8NEB9	colorectal	combined	2	0	0.957304	0.885385	1.03506	0.273491	0.732837
Kininogen, HMW	P01042	colorectal	combined	2	0	1.04761	0.963923	1.13855	0.273556	0.732885
TSP3	P49746	colorectal	combined	2	0	0.956158	0.882406	1.03608	0.273674	0.73298
MRF	Q9Y2G1	colorectal	combined	2	0	1.03935	0.969934	1.11373	0.273797	0.733227
CETN3	O15182	colorectal	combined	2	0	1.04423	0.966281	1.12847	0.274213	0.733563
PSA1	P25786	colorectal	combined	2	0	1.03969	0.969621	1.11482	0.274233	0.733601
CD244	Q9BZW8	colorectal	combined	2	0	0.951696	0.870853	1.04004	0.274349	0.73361
TMOD1	P28289	colorectal	combined	2	0	1.04849	0.963108	1.14144	0.274578	0.733747
KEAP1	Q14145	colorectal	combined	2	0	0.956309	0.882641	1.03612	0.274704	0.733936
SNX8	Q9Y5X2	colorectal	combined	2	0	0.93825	0.836734	1.05208	0.275289	0.734434
NPM1	P06748	colorectal	combined	2	0	0.959452	0.890681	1.03353	0.275356	0.734513
INHBC	P55103	colorectal	combined	2	0	1.04494	0.965566	1.13084	0.275428	0.734527
KIRR3	Q8IZU9	colorectal	combined	2	0	0.949662	0.865454	1.04206	0.275611	0.734645
megalin	P98164	colorectal	combined	2	0	1.03742	0.971113	1.10824	0.275678	0.734753
DC1L1	Q9Y6G9	colorectal	combined	2	0	1.04346	0.966598	1.12644	0.275813	0.734813
HGS	O14964	colorectal	combined	2	0	0.934613	0.827564	1.05551	0.275912	0.734862
Cytochrome b5	P00167	colorectal	combined	2	0	0.958428	0.887914	1.03454	0.276151	0.734956
Lactoferrin	P02788	colorectal	combined	2	0	0.954003	0.876454	1.03841	0.276351	0.735112
PDK1	Q15118	colorectal	combined	2	0	0.948671	0.86276	1.04314	0.276605	0.735389
PDIA6	Q15084	colorectal	combined	2	0	0.928398	0.812089	1.06137	0.276647	0.735437
ID2	Q02363	colorectal	combined	2	0	0.94444	0.851988	1.04692	0.2768	0.735634
P2RX6	O15547	colorectal	combined	2	0	0.957441	0.885225	1.03555	0.277056	0.73595
NHEJ1	Q9H9Q4	colorectal	combined	2	0	1.0483	0.962805	1.14138	0.277167	0.73604
SENP2	Q9HC62	colorectal	combined	2	0	0.954149	0.876667	1.03848	0.277405	0.736205
SRAC1	Q96JX3	colorectal	combined	2	0	1.04213	0.967342	1.1227	0.277428	0.736223
BRK1	Q8WUW1	colorectal	combined	2	0	0.957054	0.884121	1.036	0.27776	0.736564
L-plastin	P13796	colorectal	combined	2	0	0.957789	0.886003	1.03539	0.27793	0.736709
DDX6	P26196	colorectal	combined	2	0	0.932842	0.822721	1.0577	0.278068	0.736898
PA2G4	Q9UQ80	colorectal	combined	2	0	0.936438	0.831652	1.05443	0.278073	0.736898
kallikrein 13	Q9UKR3	colorectal	combined	2	0	1.0511	0.960569	1.15017	0.278129	0.736987
CMIP	Q8IY22	colorectal	combined	2	0	0.93452	0.826786	1.05629	0.278522	0.737538
NHRF3	Q5T2W1	colorectal	combined	2	0	1.04028	0.968564	1.1173	0.278574	0.737608
NSL1	Q96IY1	colorectal	combined	2	0	1.04329	0.966258	1.12646	0.278854	0.737684
XRCC1	P18887	colorectal	combined	2	0	1.04317	0.96634	1.12611	0.278919	0.737684
IL-11	P20809	colorectal	combined	2	0	1.03423	0.973088	1.09921	0.279023	0.737732
ECM1	Q16610	colorectal	combined	2	0	0.958077	0.886569	1.03535	0.27919	0.737953
LIRA1	O75019	colorectal	combined	2	0	0.957389	0.884768	1.03597	0.279276	0.738061
HDGF	P51858	colorectal	combined	2	0	1.05335	0.958689	1.15736	0.279323	0.738157
LIN7C	Q9NUP9	colorectal	combined	2	0	1.04161	0.96742	1.12148	0.279554	0.738165
IL-1F6	Q9UHA7	colorectal	combined	2	0	1.0483	0.962393	1.14188	0.279559	0.738165
Ephrin-A2	O43921	colorectal	combined	2	0	1.0549	0.957371	1.16237	0.280222	0.738602
GP114	Q8IZF4	colorectal	combined	2	0	1.04377	0.96565	1.12822	0.280434	0.738827
UBA7	P41226	colorectal	combined	2	0	0.935104	0.827819	1.05629	0.28052	0.738907
SLTM	Q9NWH9	colorectal	combined	2	0	0.954553	0.877204	1.03872	0.280683	0.739141
FAM3B	P58499	colorectal	combined	2	0	1.04638	0.963641	1.13623	0.280694	0.739141
FLRT3:CD	Q9NZU0	colorectal	combined	2	0	0.962322	0.897458	1.03187	0.280721	0.739141
S6A16	Q9GZN6	colorectal	combined	2	0	0.956929	0.883359	1.03663	0.280746	0.739141
PCDG2	Q9Y5H1	colorectal	combined	2	0	0.943001	0.847503	1.04926	0.281352	0.739727
UBL7	Q96S82	colorectal	combined	2	0	0.938057	0.835035	1.05379	0.281352	0.739727
ACE	P12821	colorectal	combined	2	0	0.956901	0.883195	1.03676	0.281366	0.739727
ASAP3	Q8TDY4	colorectal	combined	2	0	0.950662	0.86701	1.04239	0.281641	0.739812
RIPL2	Q969X0	colorectal	combined	2	0	0.937035	0.832388	1.05484	0.281766	0.739934
MUSC	O60682	colorectal	combined	2	0	0.942344	0.845736	1.04999	0.281886	0.739936
Cadherin E	P12830	colorectal	combined	2	0	1.03939	0.968746	1.11518	0.282048	0.740074
AR2BP	Q9Y2Y0	colorectal	combined	2	0	0.947286	0.858268	1.04554	0.282128	0.740142
N42L2	Q92802	colorectal	combined	2	0	1.05357	0.957976	1.15871	0.282229	0.740142
TECT2	Q96GX1	colorectal	combined	2	0	1.03897	0.969016	1.11398	0.282377	0.740196
MLRM	P19105	colorectal	combined	2	0	0.930952	0.817033	1.06076	0.282676	0.740429
CD5L	O43866	colorectal	combined	2	0	0.958173	0.886272	1.03591	0.283016	0.740719
NGF R	P08138	colorectal	combined	2	0	1.04821	0.961862	1.1423	0.283085	0.740808
Periostin	Q15063	colorectal	combined	2	0	0.952285	0.870922	1.04125	0.283308	0.740939
H2B2E	Q16778	colorectal	combined	2	0	1.04999	0.960391	1.14794	0.283782	0.741137
CYGB	Q8WWM9	colorectal	combined	2	0	0.950321	0.865716	1.0432	0.284138	0.741507
PKB gamma	Q9Y243	colorectal	combined	2	0	0.933542	0.823148	1.05874	0.284164	0.741507
SLUG	O43623	colorectal	combined	2	0	1.03863	0.96899	1.11328	0.284448	0.74182
EVG1	Q9BZE7	colorectal	combined	2	0	0.957013	0.883007	1.03722	0.284621	0.741919
SREC-I	Q14162	colorectal	combined	2	0	0.945725	0.853827	1.04752	0.284654	0.74199
Ornithine decarboxylase	P11926	colorectal	combined	2	0	1.05113	0.959341	1.15171	0.284784	0.742059
PSMG4	Q5JS54	colorectal	combined	2	0	0.953723	0.874374	1.04027	0.285021	0.742201
S100A12	P80511	colorectal	combined	2	0	1.04758	0.961965	1.14081	0.28529	0.742362
TCP11	Q8WWU5	colorectal	combined	2	0	0.957356	0.883802	1.03703	0.285315	0.742362
CG069	Q9H7B7	colorectal	combined	2	0	1.03557	0.971252	1.10414	0.285379	0.742362
EIF1B	O60739	colorectal	combined	2	0	0.93442	0.825065	1.05827	0.285467	0.742448
KLHL3	Q9UH77	colorectal	combined	2	0	0.919999	0.789412	1.07219	0.285715	0.742572
IGF-II receptor	P11717	colorectal	combined	2	0	1.04636	0.962818	1.13714	0.285787	0.74268
PLSI	Q14651	colorectal	combined	2	0	0.954247	0.875597	1.03996	0.285917	0.74268
IGDC4	Q8TDY8	colorectal	combined	2	0	0.954476	0.876193	1.03975	0.285917	0.74268
PCDGM	Q9Y5F6	colorectal	combined	2	0	0.961994	0.895889	1.03298	0.286082	0.742832
GON2	O43555	colorectal	combined	2	0	0.955605	0.879106	1.03876	0.286115	0.742832
ABR	Q12979	colorectal	combined	2	0	0.940816	0.841039	1.05243	0.286164	0.742883
M2-PK	P14618	colorectal	combined	2	0	0.932594	0.820311	1.06025	0.286339	0.742955
Apo E	P02649	colorectal	combined	2	0	1.04105	0.966824	1.12098	0.286429	0.743014
TGF-b1	P01137	colorectal	combined	2	0	0.954132	0.875184	1.0402	0.286641	0.743147
VSTM1	Q6UX27	colorectal	combined	2	0	1.04213	0.965936	1.12434	0.28673	0.743235
PSG8	Q9UQ74	colorectal	combined	2	0	0.942128	0.844262	1.05134	0.286742	0.743239
RB11B	Q15907	colorectal	combined	2	0	0.928429	0.809817	1.06441	0.286945	0.743495
CSF-1	P09603	colorectal	combined	2	0	1.04603	0.962859	1.13639	0.287039	0.743571
IMDH2	P12268	colorectal	combined	2	0	0.95264	0.871203	1.04169	0.287262	0.743831
SCAND1	P57086	colorectal	combined	2	0	1.03928	0.968078	1.11571	0.287335	0.743853
GREM1	O60565	colorectal	combined	2	0	1.03746	0.969493	1.11019	0.28745	0.74396
XPP3	Q9NQH7	colorectal	combined	2	0	0.95192	0.869262	1.04244	0.287697	0.744143
PHF11	Q9UIL8	colorectal	combined	2	0	1.04761	0.961527	1.14139	0.287727	0.744172
PSD1	A5PKW4	colorectal	combined	2	0	1.04051	0.967013	1.11959	0.288008	0.744411
OMD	Q99983	colorectal	combined	2	0	0.953293	0.872781	1.04123	0.28801	0.744411
UTP6	Q9NYH9	colorectal	combined	2	0	1.04063	0.966893	1.11998	0.288209	0.744464
a1-Antitrypsin	P01009	colorectal	combined	2	0	1.04857	0.960694	1.14449	0.288215	0.744464
PTPS	Q03393	colorectal	combined	2	0	1.04119	0.96644	1.12172	0.288281	0.744483
CD1A	P06126	colorectal	combined	2	0	1.04268	0.965234	1.12634	0.288513	0.744712
DOK2	O60496	colorectal	combined	2	0	0.93788	0.833131	1.0558	0.28853	0.744712
DNJB4	Q9UDY4	colorectal	combined	2	0	1.06272	0.949736	1.18915	0.288803	0.744961
TTC1	Q99614	colorectal	combined	2	0	0.935531	0.827118	1.05815	0.288929	0.745059
CERS5	Q8N5B7	colorectal	combined	2	0	1.0351	0.971153	1.10327	0.288981	0.745073
PROF4	Q8NHR9	colorectal	combined	2	0	1.03933	0.96779	1.11617	0.289035	0.745153
PCD17	O14917	colorectal	combined	2	0	0.952175	0.869705	1.04247	0.289042	0.745153
ETFA	P13804	colorectal	combined	2	0	1.04088	0.966566	1.1209	0.289091	0.74522
S100A14	Q9HCY8	colorectal	combined	2	0	0.944013	0.848604	1.05015	0.289218	0.745236
DRP-1	Q14194	colorectal	combined	2	0	1.04237	0.965313	1.12557	0.289603	0.74535
B7-H1	Q9NZQ7	colorectal	combined	2	0	1.04155	0.965903	1.12311	0.289983	0.745681
IL-1F9	Q9NZH8	colorectal	combined	2	0	1.03658	0.969825	1.10793	0.290128	0.745757
PSA	P07288	colorectal	combined	2	0	1.04473	0.963372	1.13295	0.290138	0.745757
PIMT	P22061	colorectal	combined	2	0	0.963684	0.899844	1.03205	0.290151	0.745757
MOL1A	Q7L9L4	colorectal	combined	2	0	0.930184	0.813449	1.06367	0.290152	0.745757
Glycogen phosphorylase	P11216	colorectal	combined	2	0	0.937318	0.831354	1.05679	0.290245	0.745894
VAPA	Q9P0L0	colorectal	combined	2	0	0.938098	0.83328	1.0561	0.290494	0.746203
RAC2	P15153	colorectal	combined	2	0	0.933032	0.820463	1.06105	0.29066	0.74639
NAB2	Q15742	colorectal	combined	2	0	0.952052	0.869103	1.04292	0.290767	0.746475
ADDB	P35612	colorectal	combined	2	0	0.938877	0.835139	1.0555	0.291076	0.746726
NRG3	P56975	colorectal	combined	2	0	0.956422	0.880446	1.03895	0.291399	0.746971
CCM2	Q9BSQ5	colorectal	combined	2	0	0.944317	0.84897	1.05037	0.291423	0.746971
MRCKA	Q5VT25	colorectal	combined	2	0	1.04452	0.963324	1.13255	0.291452	0.746971
DJC30	Q96LL9	colorectal	combined	2	0	1.04504	0.962897	1.1342	0.291522	0.746971
complement factor H-related 5	Q9BXR6	colorectal	combined	2	0	1.06804	0.945071	1.20702	0.291541	0.746988
suPAR	Q03405	colorectal	combined	2	0	1.0508	0.958358	1.15215	0.291596	0.747043
TFAR19	O14737	colorectal	combined	2	0	1.05625	0.95409	1.16935	0.291684	0.747064
paraoxonase 1	P27169	colorectal	combined	2	0	0.951866	0.868462	1.04328	0.291711	0.747064
BEND6	Q5SZJ8	colorectal	combined	2	0	1.04005	0.966823	1.11882	0.291785	0.747069
UB2D2	P62837	colorectal	combined	2	0	1.05052	0.958535	1.15133	0.291823	0.747115
EIF3J	O75822	colorectal	combined	2	0	1.06288	0.94895	1.19048	0.291824	0.747115
GAGC1	O60829	colorectal	combined	2	0	1.04137	0.96576	1.12291	0.291834	0.747125
STIM1:CD	Q13586	colorectal	combined	2	0	1.06685	0.945849	1.20332	0.292094	0.74749
RAMP3	O60896	colorectal	combined	2	0	1.03994	0.966812	1.1186	0.292479	0.747604
LCNL1	Q6ZST4	colorectal	combined	2	0	0.960788	0.891828	1.03508	0.292498	0.747604
PPA6	Q9NPH0	colorectal	combined	2	0	1.04368	0.96381	1.13017	0.292572	0.747604
SCAM5	Q8TAC9	colorectal	combined	2	0	1.03714	0.969032	1.11004	0.292663	0.747717
PLXA1	Q9UIW2	colorectal	combined	2	0	0.951098	0.866207	1.04431	0.293227	0.747879
CAND1	Q86VP6	colorectal	combined	2	0	1.06013	0.950743	1.18211	0.293294	0.747879
TRI62	Q9BVG3	colorectal	combined	2	0	0.961793	0.894329	1.03435	0.293785	0.74816
SCRB1	Q8WTV0	colorectal	combined	2	0	0.957995	0.884224	1.03792	0.293897	0.74818
RASF5	Q8WWW0	colorectal	combined	2	0	1.04481	0.962643	1.134	0.294196	0.748407
Plasminogen	P00747	colorectal	combined	2	0	1.0445	0.962852	1.13307	0.294465	0.748546
Troponin T	P45379	colorectal	combined	2	0	1.03406	0.971267	1.10092	0.294682	0.748737
SFRP4	Q6FHJ7	colorectal	combined	2	0	0.951698	0.867499	1.04407	0.294864	0.748927
EIF2A	Q9BY44	colorectal	combined	2	0	0.950252	0.863658	1.04553	0.295241	0.749286
MARCKSL1	P49006	colorectal	combined	2	0	1.04363	0.963392	1.13056	0.295427	0.749518
AL3B1	P43353	colorectal	combined	2	0	1.04249	0.964289	1.12703	0.295587	0.749676
PL8L1	A1L4L8	colorectal	combined	2	0	1.04323	0.963687	1.12935	0.295599	0.749676
PDLI3	Q53GG5	colorectal	combined	2	0	1.04316	0.963717	1.12915	0.295796	0.749847
sCD14	P08571	colorectal	combined	2	0	1.05164	0.956885	1.15578	0.295955	0.750039
FCGBP	Q9Y6R7	colorectal	combined	2	0	1.03959	0.966578	1.11812	0.295999	0.750116
IL-18 Ra	Q13478	colorectal	combined	2	0	1.046	0.961383	1.13807	0.296051	0.750204
HEXI1	O94992	colorectal	combined	2	0	0.957752	0.883235	1.03856	0.296236	0.750405
UCHL5	Q9Y5K5	colorectal	combined	2	0	0.956083	0.878778	1.04019	0.29648	0.750627
Fascin	Q16658	colorectal	combined	2	0	1.0465	0.96091	1.13971	0.296481	0.750627
NTF-2	P61970	colorectal	combined	2	0	1.04139	0.965017	1.12382	0.296637	0.750699
GCNL2	Q92830	colorectal	combined	2	0	0.942533	0.843366	1.05336	0.296741	0.750716
FKB14	Q9NWM8	colorectal	combined	2	0	0.947151	0.855308	1.04886	0.296775	0.750716
FOLR2	P14207	colorectal	combined	2	0	1.05084	0.957361	1.15344	0.296837	0.750716
GGA3	Q9NZ52	colorectal	combined	2	0	0.934372	0.822477	1.06149	0.296928	0.750784
GI24:ECD	Q9H7M9	colorectal	combined	2	0	0.944132	0.847446	1.05185	0.296977	0.750856
ARL15	Q9NXU5	colorectal	combined	2	0	1.04012	0.965996	1.11994	0.297006	0.750891
LIMD1	Q9UGP4	colorectal	combined	2	0	0.93917	0.83467	1.05675	0.297058	0.750898
HDGR2	Q7Z4V5	colorectal	combined	2	0	1.03798	0.967739	1.11332	0.297087	0.750911
IL-6/ IL-6 sRa Complex	P05231	colorectal	combined	2	0	1.04416	0.962678	1.13254	0.297217	0.751015
Chitotriosidase-1	Q13231	colorectal	combined	2	0	0.961072	0.891925	1.03558	0.297292	0.751146
H31	P68431	colorectal	combined	2	0	0.956307	0.879237	1.04013	0.297346	0.751148
TOM1	O60784	colorectal	combined	2	0	1.0372	0.96831	1.11099	0.297596	0.751292
PCDGD	Q9Y5G3	colorectal	combined	2	0	0.953397	0.871493	1.043	0.29771	0.751317
gp130, soluble	P40189	colorectal	combined	2	0	0.961333	0.892564	1.0354	0.297732	0.751317
DLK1:CD	P80370	colorectal	combined	2	0	0.950581	0.864062	1.04576	0.297915	0.751501
ASH1L	Q9NR48	colorectal	combined	2	0	0.955705	0.87754	1.04083	0.298023	0.751622
K1161:CD	Q6NSJ0	colorectal	combined	2	0	0.955762	0.877689	1.04078	0.298037	0.751624
RS10	P46783	colorectal	combined	2	0	1.04259	0.963779	1.12784	0.298349	0.752029
ACPL2	Q8TE99	colorectal	combined	2	0	1.03432	0.970587	1.10224	0.298382	0.75207
FOXO1A	Q12778	colorectal	combined	2	0	1.0419	0.964333	1.1257	0.298425	0.752093
MSP R	Q04912	colorectal	combined	2	0	1.04176	0.964434	1.12529	0.298491	0.752133
7B2	P05408	colorectal	combined	2	0	1.0422	0.964067	1.12666	0.298534	0.752142
RGS4	P49798	colorectal	combined	2	0	1.04099	0.965043	1.12291	0.29864	0.75219
RBBP9	O75884	colorectal	combined	2	0	0.950137	0.862713	1.04642	0.298981	0.752432
NLGN3	Q9NZ94	colorectal	combined	2	0	0.953532	0.871632	1.04313	0.299059	0.752587
CNTF	P26441	colorectal	combined	2	0	1.03496	0.969915	1.10438	0.299427	0.75272
lacritin	Q9GZZ8	colorectal	combined	2	0	1.04175	0.964279	1.12543	0.299575	0.75291
EG-VEGF	P58294	colorectal	combined	2	0	1.0363	0.968782	1.10852	0.299614	0.752944
INGR2:CD	P38484	colorectal	combined	2	0	0.954846	0.875004	1.04197	0.299688	0.752967
ITBP2	Q9UKP3	colorectal	combined	2	0	0.943049	0.844117	1.05358	0.299745	0.752975
TATD1	Q6P1N9	colorectal	combined	2	0	1.05682	0.951947	1.17325	0.300005	0.753203
GLRX5	Q86SX6	colorectal	combined	2	0	0.955554	0.876796	1.04139	0.300227	0.753223
Tenascin-X	P22105	colorectal	combined	2	0	0.955989	0.877949	1.04096	0.300237	0.75323
TO20L	Q6UXN7	colorectal	combined	2	0	1.04202	0.963949	1.12641	0.300255	0.753246
CD97	P48960	colorectal	combined	2	0	1.04224	0.963759	1.12711	0.300312	0.753249
Nidogen	P14543	colorectal	combined	2	0	1.04654	0.960214	1.14064	0.30034	0.753306
SMRC1	Q92922	colorectal	combined	2	0	0.955497	0.87661	1.04148	0.30046	0.753437
RXFP1	Q9HBX9	colorectal	combined	2	0	1.03338	0.971102	1.09966	0.300501	0.753458
SCO1	O75880	colorectal	combined	2	0	0.957404	0.881671	1.03964	0.30053	0.753458
MCP-4	Q99616	colorectal	combined	2	0	1.03956	0.965933	1.1188	0.300596	0.753458
SERA	O43175	colorectal	combined	2	0	1.04104	0.964694	1.12344	0.300649	0.753458
COSA1	Q2UY09	colorectal	combined	2	0	1.04633	0.96031	1.14005	0.30082	0.753458
kallikrein 9	Q9UKQ9	colorectal	combined	2	0	0.961813	0.893405	1.03546	0.300981	0.753458
PKHO2	Q8TD55	colorectal	combined	2	0	0.949554	0.860836	1.04742	0.300993	0.753458
MEF2D	Q14814	colorectal	combined	2	0	1.04059	0.965003	1.1221	0.301079	0.753517
F102B	Q5T8I3	colorectal	combined	2	0	0.958991	0.885824	1.0382	0.301083	0.753517
IL-4 sR	P24394	colorectal	combined	2	0	0.956949	0.880343	1.04022	0.301278	0.753667
RCL	O43598	colorectal	combined	2	0	1.03871	0.966534	1.11628	0.301325	0.753742
TIA1	P31483	colorectal	combined	2	0	0.933739	0.819819	1.06349	0.301727	0.753904
MPI	P34949	colorectal	combined	2	0	1.06304	0.946581	1.19384	0.301758	0.75394
HB-EGF	Q99075	colorectal	combined	2	0	0.949066	0.859407	1.04808	0.30183	0.754006
CRADD	P78560	colorectal	combined	2	0	1.0492	0.957737	1.14939	0.302069	0.754042
NPS-PLA2	P14555	colorectal	combined	2	0	1.04356	0.962358	1.13162	0.302237	0.754178
SIA7D	Q9H4F1	colorectal	combined	2	0	0.957941	0.882839	1.03943	0.302284	0.754197
IL-13 Ra1	P78552	colorectal	combined	2	0	1.04448	0.961553	1.13456	0.302496	0.754417
ADA15:ECD	Q13444	colorectal	combined	2	0	1.03612	0.968505	1.10846	0.302746	0.754614
GPDA	P21695	colorectal	combined	2	0	1.04029	0.964973	1.12149	0.302954	0.754689
Quinone reductase 2	P16083	colorectal	combined	2	0	0.954814	0.874387	1.04264	0.303051	0.754781
Myokinase, human	P00568	colorectal	combined	2	0	1.05776	0.950536	1.17708	0.303145	0.754845
FZD7	O75084	colorectal	combined	2	0	1.04109	0.964161	1.12415	0.303911	0.755219
PKHB1	Q9UF11	colorectal	combined	2	0	1.04054	0.964578	1.12249	0.304186	0.755402
F176C:ECD	P58658	colorectal	combined	2	0	1.03701	0.967533	1.11148	0.304361	0.755532
CHSTA	O43529	colorectal	combined	2	0	0.945421	0.849399	1.0523	0.304382	0.755532
BMI-1	P35226	colorectal	combined	2	0	0.954634	0.873695	1.04307	0.304389	0.755532
IL-13	P35225	colorectal	combined	2	0	1.03547	0.968835	1.10669	0.304397	0.755532
HNRPR	O43390	colorectal	combined	2	0	1.05553	0.95202	1.17029	0.304778	0.755552
ODO2	P36957	colorectal	combined	2	0	0.949414	0.859797	1.04837	0.304819	0.755552
FIG4	Q92562	colorectal	combined	2	0	0.957902	0.882355	1.03992	0.304833	0.755552
NPM2	Q86SE8	colorectal	combined	2	0	0.95478	0.874	1.04303	0.304905	0.755571
RABE1	Q15276	colorectal	combined	2	0	0.934431	0.820881	1.06369	0.304923	0.755589
BAFF Receptor	Q96RJ3	colorectal	combined	2	0	1.05313	0.953939	1.16264	0.305051	0.75574
Lymphotoxin b R	P36941	colorectal	combined	2	0	1.04024	0.964643	1.12177	0.305411	0.755913
IL27B	Q14213	colorectal	combined	2	0	1.04363	0.961775	1.13246	0.305467	0.755913
a1,4-Galactosyltransferase	Q9NPC4	colorectal	combined	2	0	0.946377	0.851689	1.05159	0.305512	0.755913
CG045	Q8WWF3	colorectal	combined	2	0	0.93834	0.830689	1.05994	0.30601	0.756238
PSG5	Q15238	colorectal	combined	2	0	1.03946	0.965195	1.11943	0.306195	0.756316
TRI27	P14373	colorectal	combined	2	0	0.957287	0.880467	1.04081	0.306409	0.756546
IDH	O75874	colorectal	combined	2	0	0.936039	0.824662	1.06246	0.306481	0.756621
HO-1	P09601	colorectal	combined	2	0	1.04264	0.962447	1.12952	0.306499	0.756652
PPIG	Q13427	colorectal	combined	2	0	1.03892	0.965576	1.11783	0.306704	0.756766
RFPL3	O75679	colorectal	combined	2	0	1.03151	0.971938	1.09472	0.306738	0.75678
MLX	Q9UH92	colorectal	combined	2	0	1.05585	0.95135	1.17184	0.306745	0.756783
DCTD	P32321	colorectal	combined	2	0	0.937433	0.828153	1.06113	0.306931	0.756932
DAP1	P51397	colorectal	combined	2	0	0.960799	0.889831	1.03743	0.307041	0.756932
EP3B	P56851	colorectal	combined	2	0	0.955892	0.876619	1.04233	0.307124	0.756932
PWP2B	Q6NUJ5	colorectal	combined	2	0	0.962281	0.893811	1.036	0.307285	0.756932
EZH2	Q15910	colorectal	combined	2	0	1.03367	0.969985	1.10153	0.307425	0.757016
SUSD1	Q6UWL2	colorectal	combined	2	0	0.962436	0.894209	1.03587	0.307438	0.757016
GSC2	O15499	colorectal	combined	2	0	0.960025	0.887668	1.03828	0.30754	0.757077
GSTM5-5	P46439	colorectal	combined	2	0	1.03992	0.964594	1.12113	0.307561	0.757077
BolA-like protein 2	Q9H3K6	colorectal	combined	2	0	0.960192	0.888114	1.03812	0.307588	0.757092
CHRD	Q9H2X0	colorectal	combined	2	0	0.959277	0.885594	1.03909	0.307929	0.757341
Holo-TC I	P20061	colorectal	combined	2	0	1.04084	0.96373	1.12413	0.308066	0.757362
BTNL8	Q6UX41	colorectal	combined	2	0	0.938842	0.831493	1.06005	0.308362	0.757539
SIRT2	Q8IXJ6	colorectal	combined	2	0	1.03863	0.965541	1.11724	0.308671	0.757852
UBE1	P22314	colorectal	combined	2	0	0.936494	0.825301	1.06267	0.308951	0.758073
Coagulation Factor XI	P03951	colorectal	combined	2	0	1.03994	0.964316	1.1215	0.309291	0.758483
DcR3	O95407	colorectal	combined	2	0	0.95619	0.877047	1.04247	0.309493	0.758725
Lymphotoxin a1/b2	P01374	colorectal	combined	2	0	0.951397	0.864171	1.04743	0.309862	0.759004
TIGAR	Q9NQ88	colorectal	combined	2	0	0.960942	0.889815	1.03776	0.309905	0.759004
ENA-78	P42830	colorectal	combined	2	0	0.964114	0.898445	1.03458	0.30993	0.759004
VP9D1	Q9Y2B5	colorectal	combined	2	0	1.03888	0.965134	1.11826	0.309948	0.759004
UBA6	A0AVT1	colorectal	combined	2	0	0.936248	0.82444	1.06322	0.310005	0.759012
UB2D3/ PolyUbiquitin K48	P0CG47	colorectal	combined	2	0	0.9399	0.833871	1.05941	0.310139	0.759205
PIANP	Q8IYJ0	colorectal	combined	2	0	0.953283	0.869152	1.04556	0.310146	0.759205
HM20A	Q9NP66	colorectal	combined	2	0	0.958081	0.881996	1.04073	0.310428	0.759319
OSMR	Q99650	colorectal	combined	2	0	1.03022	0.972602	1.09125	0.310625	0.759525
CAP 1	Q01518	colorectal	combined	2	0	0.949767	0.859699	1.04927	0.310652	0.759534
ADM2	Q7Z4H4	colorectal	combined	2	0	0.954559	0.872443	1.0444	0.310916	0.759658
Eotaxin-3	Q9Y258	colorectal	combined	2	0	0.956498	0.877653	1.04243	0.310916	0.759658
Peroxiredoxin-3	P30048	colorectal	combined	2	0	0.934386	0.819338	1.06559	0.311373	0.759999
CXAR	P78310	colorectal	combined	2	0	1.04229	0.961968	1.12932	0.311383	0.759999
TM11A	Q6ZMR5	colorectal	combined	2	0	0.943434	0.842843	1.05603	0.311418	0.759999
MO2R2	Q6Q8B3	colorectal	combined	2	0	1.03597	0.967451	1.10934	0.31148	0.760009
Securin	O95997	colorectal	combined	2	0	0.958426	0.882718	1.04063	0.311817	0.760179
ZCD1	Q9NZ45	colorectal	combined	2	0	1.03696	0.966522	1.11254	0.311898	0.760179
ACTN2	P35609	colorectal	combined	2	0	1.04176	0.962341	1.12773	0.311933	0.760179
C1QC	P02747	colorectal	combined	2	0	0.962339	0.89333	1.03668	0.311951	0.760179
HNF4A	P41235	colorectal	combined	2	0	0.955498	0.874783	1.04366	0.312049	0.760179
Integrin alpha-M	P11215	colorectal	combined	2	0	0.957675	0.880626	1.04147	0.312225	0.760331
ADAM12	O43184	colorectal	combined	2	0	1.04377	0.960553	1.13419	0.312247	0.760337
Kallikrein 6	Q92876	colorectal	combined	2	0	1.03856	0.965032	1.11769	0.312546	0.760582
CSAG2	Q9Y5P2	colorectal	combined	2	0	0.953214	0.868562	1.04612	0.312582	0.760582
KCTD2	Q14681	colorectal	combined	2	0	1.04056	0.963202	1.12412	0.313124	0.761
HSP70 protein 8	P11142	colorectal	combined	2	0	1.04181	0.962096	1.12812	0.31322	0.761074
EHD2	Q9NZN4	colorectal	combined	2	0	1.0438	0.960347	1.1345	0.313318	0.761195
SYWC	P23381	colorectal	combined	2	0	0.959618	0.885716	1.03969	0.313392	0.761306
Serpin B9	P50453	colorectal	combined	2	0	0.935424	0.821514	1.06513	0.313648	0.761422
NSE2	Q96MF7	colorectal	combined	2	0	1.04805	0.956577	1.14827	0.313834	0.761535
TEAD3	Q99594	colorectal	combined	2	0	0.953375	0.868727	1.04627	0.314193	0.761736
PDPK1	O15530	colorectal	combined	2	0	0.938325	0.828908	1.06218	0.314264	0.761805
SETD2	Q9BYW2	colorectal	combined	2	0	0.956392	0.876834	1.04317	0.314314	0.761805
CT173	Q96LM9	colorectal	combined	2	0	1.04044	0.963124	1.12395	0.314314	0.761805
FGF-20	Q9NP95	colorectal	combined	2	0	0.962571	0.893636	1.03682	0.314329	0.761805
ACBD7	Q8N6N7	colorectal	combined	2	0	1.03503	0.967866	1.10685	0.314525	0.76195
LMO4	P61968	colorectal	combined	2	0	1.03733	0.965809	1.11414	0.314681	0.76195
CAD15:ECD	P55291	colorectal	combined	2	0	1.04126	0.962322	1.12667	0.314838	0.76195
SKP2	Q13309	colorectal	combined	2	0	0.96232	0.892863	1.03718	0.314965	0.762074
A2ML1	A8K2U0	colorectal	combined	2	0	0.955716	0.874896	1.044	0.315027	0.762119
CNOT1	A5YKK6	colorectal	combined	2	0	0.941827	0.837853	1.0587	0.315287	0.762232
RN128:region 2	Q8TEB7	colorectal	combined	2	0	0.959256	0.884448	1.04039	0.315312	0.762232
NET1	O95631	colorectal	combined	2	0	0.958019	0.881077	1.04168	0.315377	0.762232
CS084	I3L1E1	colorectal	combined	2	0	0.948719	0.856056	1.05141	0.315429	0.762237
RNF43	Q68DV7	colorectal	combined	2	0	1.03717	0.965836	1.11376	0.315484	0.762281
BASI	P35613	colorectal	combined	2	0	0.954967	0.872792	1.04488	0.315534	0.762281
INP5E	Q9NRR6	colorectal	combined	2	0	1.03742	0.96559	1.11459	0.315626	0.762281
GRID1	Q9ULK0	colorectal	combined	2	0	0.957296	0.879063	1.04249	0.315708	0.762281
MT21C	Q5VZV1	colorectal	combined	2	0	0.946883	0.851111	1.05343	0.315759	0.762281
TITIN	Q8WZ42	colorectal	combined	2	0	0.956596	0.877141	1.04325	0.315865	0.762382
UB2Q1	Q7Z7E8	colorectal	combined	2	0	1.03997	0.96328	1.12277	0.315971	0.762495
MED20	Q9H944	colorectal	combined	2	0	1.03872	0.964378	1.1188	0.316016	0.762495
RAB38	P57729	colorectal	combined	2	0	1.03867	0.964423	1.11863	0.31603	0.762504
L10K	Q9UNZ5	colorectal	combined	2	0	0.957792	0.880319	1.04208	0.316298	0.762633
ACO13	Q9NPJ3	colorectal	combined	2	0	0.939989	0.832804	1.06097	0.316403	0.762698
PAK4	O96013	colorectal	combined	2	0	0.939124	0.830515	1.06194	0.316523	0.762761
SURF1	Q15526	colorectal	combined	2	0	1.03941	0.963688	1.12108	0.316562	0.762807
CCD56	Q9Y2R0	colorectal	combined	2	0	1.0404	0.962713	1.12435	0.317192	0.763144
RFNG	Q9Y644	colorectal	combined	2	0	0.958715	0.882565	1.04144	0.318061	0.763589
EPHB2	P29323	colorectal	combined	2	0	0.952779	0.86645	1.04771	0.318174	0.763736
CS018	Q8NEA5	colorectal	combined	2	0	0.959153	0.883726	1.04102	0.318286	0.763804
PDE4A	P27815	colorectal	combined	2	0	0.947991	0.853577	1.05285	0.318353	0.763825
RM38	Q96DV4	colorectal	combined	2	0	0.951475	0.862879	1.04917	0.318529	0.763927
UB2L3/ PolyUbiquitin K48	P0CG47	colorectal	combined	2	0	0.94841	0.854614	1.0525	0.318802	0.763927
HIP1R	O75146	colorectal	combined	2	0	0.959856	0.885562	1.04038	0.318852	0.763927
FGF-19	O95750	colorectal	combined	2	0	0.960806	0.888144	1.03941	0.318996	0.763927
sICAM-2	P13598	colorectal	combined	2	0	1.03936	0.963355	1.12135	0.319073	0.763927
OAT	P04181	colorectal	combined	2	0	1.03888	0.963781	1.11983	0.319086	0.763927
PURA1	Q8N142	colorectal	combined	2	0	1.03987	0.96289	1.12301	0.319092	0.763928
Caspase-2	P42575	colorectal	combined	2	0	0.945343	0.846385	1.05587	0.319106	0.763948
PLTP	P55058	colorectal	combined	2	0	1.03748	0.964997	1.11541	0.319369	0.764236
JAG1:CD	P78504	colorectal	combined	2	0	0.95868	0.88213	1.04187	0.320296	0.764638
GHDC	Q8N2G8	colorectal	combined	2	0	0.962371	0.89226	1.03799	0.320306	0.764648
DLK1	P80370	colorectal	combined	2	0	0.959589	0.884609	1.04092	0.320358	0.764678
SEM6C	Q9H3T2	colorectal	combined	2	0	0.953932	0.869196	1.04693	0.320371	0.764678
PKC-D	Q05655	colorectal	combined	2	0	0.950775	0.860628	1.05036	0.320624	0.764818
AAMDC	Q9H7C9	colorectal	combined	2	0	1.04842	0.954982	1.151	0.320795	0.764964
STAU1	O95793	colorectal	combined	2	0	1.04462	0.958343	1.13866	0.320953	0.765087
MMP-13	P45452	colorectal	combined	2	0	0.958145	0.880539	1.04259	0.321131	0.765171
ZN566	Q969W8	colorectal	combined	2	0	0.962383	0.892173	1.03812	0.32116	0.765186
Keratin 7	P08729	colorectal	combined	2	0	1.0351	0.966878	1.10814	0.321343	0.765322
IGS11:ECD	Q5DX21	colorectal	combined	2	0	1.03649	0.965608	1.11258	0.321362	0.765326
ACOT8	O14734	colorectal	combined	2	0	0.9539	0.868826	1.0473	0.322057	0.765894
GLCE	O94923	colorectal	combined	2	0	0.96208	0.891202	1.03859	0.322128	0.765899
TMA	P07202	colorectal	combined	2	0	1.03899	0.963218	1.12072	0.322195	0.765948
TXNIP	Q9H3M7	colorectal	combined	2	0	1.03524	0.966596	1.10875	0.322504	0.766234
OTU7B	Q6GQQ9	colorectal	combined	2	0	0.955924	0.874255	1.04522	0.322532	0.766274
CIRBP	Q14011	colorectal	combined	2	0	0.938418	0.827377	1.06436	0.322559	0.766298
TM221	A6NGB7	colorectal	combined	2	0	1.03864	0.963479	1.11966	0.322565	0.766299
IL-6 sRa	P08887	colorectal	combined	2	0	0.96173	0.89016	1.03905	0.322663	0.766407
CDHR3	Q6ZTQ4	colorectal	combined	2	0	0.958612	0.881556	1.0424	0.322841	0.766594
GOGA7	Q7Z5G4	colorectal	combined	2	0	0.954875	0.871344	1.04641	0.322844	0.766594
ZAP70	P43403	colorectal	combined	2	0	1.04055	0.961695	1.12586	0.322892	0.766667
PCDA4	Q9UN74	colorectal	combined	2	0	0.960839	0.887659	1.04005	0.322979	0.766759
NPL4	Q8TAT6	colorectal	combined	2	0	0.93702	0.823602	1.06606	0.323044	0.766846
JOS1	Q15040	colorectal	combined	2	0	0.94905	0.855505	1.05282	0.323297	0.766949
NRBP	Q9UHY1	colorectal	combined	2	0	0.950235	0.858671	1.05156	0.323439	0.767068
OGT1	O15294	colorectal	combined	2	0	0.95536	0.872564	1.04601	0.323468	0.767071
MARE1	Q15691	colorectal	combined	2	0	0.935443	0.819377	1.06795	0.323474	0.767071
MER	Q12866	colorectal	combined	2	0	1.03534	0.966359	1.10925	0.323509	0.76712
RRBP1	Q9P2E9	colorectal	combined	2	0	1.05861	0.945421	1.18535	0.323539	0.76712
CDKL2	Q92772	colorectal	combined	2	0	1.04842	0.954461	1.15163	0.323609	0.767166
EMC1	Q8N766	colorectal	combined	2	0	1.03753	0.964324	1.11629	0.323717	0.767214
THAP2	Q9H0W7	colorectal	combined	2	0	0.96095	0.887857	1.04006	0.323722	0.767214
OSTM1	Q86WC4	colorectal	combined	2	0	1.03856	0.963373	1.11962	0.323724	0.767214
RSPO4	Q2I0M5	colorectal	combined	2	0	0.955833	0.873808	1.04556	0.323763	0.767252
ISLR2	Q6UXK2	colorectal	combined	2	0	0.954969	0.871404	1.04655	0.324042	0.767425
SPC1L	Q9H0A9	colorectal	combined	2	0	1.03993	0.962077	1.12408	0.32406	0.767425
HOME3	Q9NSC5	colorectal	combined	2	0	1.03316	0.968297	1.10237	0.324063	0.767425
Laminin gamma-2	Q13753	colorectal	combined	2	0	1.0438	0.958483	1.13671	0.324473	0.767793
PSD2	Q9BQI7	colorectal	combined	2	0	1.03982	0.962036	1.1239	0.324935	0.768148
LIPR2	P54317	colorectal	combined	2	0	0.96231	0.891429	1.03883	0.325029	0.768148
CDCP1	Q9H5V8	colorectal	combined	2	0	1.04368	0.958482	1.13645	0.325118	0.768148
MMP-14	P50281	colorectal	combined	2	0	1.03695	0.964612	1.11472	0.325368	0.768181
TSP2	P35442	colorectal	combined	2	0	0.96088	0.88741	1.04043	0.325453	0.76822
PP13G	B7ZBB8	colorectal	combined	2	0	0.960906	0.887432	1.04046	0.325812	0.768409
BET1L	Q9NYM9	colorectal	combined	2	0	0.956008	0.873932	1.04579	0.325936	0.768409
Persephin	O60542	colorectal	combined	2	0	1.03581	0.96559	1.11113	0.325957	0.768409
ApoM	O95445	colorectal	combined	2	0	1.03809	0.963451	1.1185	0.326164	0.768409
Tenascin		colorectal	combined	2	0	1.04746	0.954856	1.14905	0.326177	0.768409
DTX3L	Q8TDB6	colorectal	combined	2	0	0.94401	0.841437	1.05909	0.326204	0.768409
carboxylesterase, liver	P23141	colorectal	combined	2	0	0.963371	0.894208	1.03788	0.326233	0.768409
S14L4	Q9UDX3	colorectal	combined	2	0	1.04013	0.961519	1.12516	0.326461	0.768446
NAKD2	Q4G0N4	colorectal	combined	2	0	0.96319	0.893641	1.03815	0.326691	0.768562
LRC32	Q14392	colorectal	combined	2	0	0.954552	0.86973	1.04765	0.32727	0.768716
CBR1	P16152	colorectal	combined	2	0	1.03619	0.965026	1.1126	0.327438	0.768835
SIA7F	Q969X2	colorectal	combined	2	0	0.956817	0.875897	1.04521	0.327523	0.76886
KCD15	Q96SI1	colorectal	combined	2	0	1.03778	0.963505	1.11778	0.327713	0.768917
URB	Q76M96	colorectal	combined	2	0	1.04057	0.960909	1.12684	0.327741	0.768937
BMF	Q96LC9	colorectal	combined	2	0	0.961775	0.889546	1.03987	0.32785	0.768941
granzyme A	P12544	colorectal	combined	2	0	0.957473	0.87763	1.04458	0.327959	0.769005
NMI	Q13287	colorectal	combined	2	0	0.947406	0.850055	1.05591	0.328757	0.769535
UPK3L	B0FP48	colorectal	combined	2	0	1.03988	0.961353	1.12483	0.328989	0.769535
GT251	Q8NBJ5	colorectal	combined	2	0	0.960091	0.884692	1.04192	0.329083	0.769564
IL-1b	P01584	colorectal	combined	2	0	1.03345	0.967357	1.10405	0.329197	0.769617
C5	P01031	colorectal	combined	2	0	1.03961	0.961563	1.124	0.329259	0.769655
GBP6	Q6ZN66	colorectal	combined	2	0	1.03802	0.963047	1.11884	0.329268	0.769655
TPC2A	P0DI81	colorectal	combined	2	0	0.937887	0.824513	1.06685	0.329296	0.769655
TSH	P01215	colorectal	combined	2	0	1.03901	0.962111	1.12205	0.329357	0.769701
STAC	Q99469	colorectal	combined	2	0	0.961167	0.887619	1.04081	0.329476	0.769815
IL-1F8	Q9NZH7	colorectal	combined	2	0	0.959566	0.883163	1.04258	0.329559	0.769815
ELL3	Q9HB65	colorectal	combined	2	0	0.955951	0.873173	1.04658	0.329635	0.769815
Angiostatin	P00747	colorectal	combined	2	0	1.04219	0.959096	1.13248	0.329659	0.769815
PI15	O43692	colorectal	combined	2	0	1.04148	0.959752	1.13017	0.329684	0.769815
AMPH	P49418	colorectal	combined	2	0	0.961672	0.888954	1.04034	0.329966	0.769898
TPC6B	Q86SZ2	colorectal	combined	2	0	0.95641	0.874374	1.04614	0.33003	0.769964
ABI3	Q9P2A4	colorectal	combined	2	0	0.951291	0.860317	1.05188	0.330222	0.769994
CD30	P28908	colorectal	combined	2	0	0.961668	0.888876	1.04042	0.330422	0.770195
GNT2C	Q8N0V5	colorectal	combined	2	0	0.947654	0.850394	1.05604	0.330495	0.770195
NR4A1	P22736	colorectal	combined	2	0	1.03896	0.961972	1.12211	0.330561	0.770195
Desmoglein-3	P32926	colorectal	combined	2	0	1.03532	0.965387	1.11033	0.330641	0.770212
IGDC3:CD	Q8IVU1	colorectal	combined	2	0	1.04391	0.957316	1.13834	0.330725	0.770349
SIA8A	Q92185	colorectal	combined	2	0	1.03994	0.961013	1.12535	0.330796	0.770424
SPHK2	Q9NRA0	colorectal	combined	2	0	1.03293	0.967633	1.10264	0.330821	0.770455
HS3SA	Q9Y663	colorectal	combined	2	0	0.95503	0.870433	1.04785	0.330897	0.770517
TSLP R	Q9HC73	colorectal	combined	2	0	1.03847	0.962379	1.12058	0.330908	0.770517
F175B	Q15018	colorectal	combined	2	0	1.03744	0.963339	1.11724	0.330995	0.770517
HAAH	Q12797	colorectal	combined	2	0	1.04251	0.958574	1.1338	0.331003	0.770517
MAPK14	Q16539	colorectal	combined	2	0	0.937786	0.823865	1.06746	0.33102	0.770537
CNPY3	Q9BT09	colorectal	combined	2	0	0.95909	0.881617	1.04337	0.331048	0.770567
PERL	P22079	colorectal	combined	2	0	1.0381	0.962684	1.11944	0.331175	0.770689
AK1A1	P14550	colorectal	combined	2	0	1.05477	0.947177	1.17459	0.331359	0.770716
SARP-3	Q5T4F7	colorectal	combined	2	0	0.961953	0.889528	1.04027	0.331403	0.770716
ITA5	P08648	colorectal	combined	2	0	0.961766	0.888967	1.04053	0.331669	0.770949
SIRB2	Q5JXA9	colorectal	combined	2	0	1.04182	0.959105	1.13168	0.331684	0.770949
DB132	Q7Z7B7	colorectal	combined	2	0	1.03764	0.962968	1.1181	0.332231	0.771338
PolyUbiquitin K48	P0CG47	colorectal	combined	2	0	1.04951	0.951783	1.15728	0.332528	0.7716
MPIF-1	P55773	colorectal	combined	2	0	1.04362	0.957273	1.13775	0.332568	0.771679
NPTXR	O95502	colorectal	combined	2	0	0.950671	0.858166	1.05315	0.332773	0.771846
CHSTB	Q9NPF2	colorectal	combined	2	0	0.962821	0.891743	1.03956	0.332885	0.771878
IL-19	Q9UHD0	colorectal	combined	2	0	0.959612	0.882785	1.04312	0.332888	0.771878
annexin VI	P08133	colorectal	combined	2	0	0.95122	0.859646	1.05255	0.33289	0.771878
CHCH7	Q9BUK0	colorectal	combined	2	0	1.03801	0.962505	1.11943	0.332987	0.771934
Calponin-1	P51911	colorectal	combined	2	0	1.0419	0.958777	1.13224	0.333217	0.772044
TTC17:TPR2	Q96AE7	colorectal	combined	2	0	0.957331	0.876372	1.04577	0.333402	0.772217
UCK2	Q9BZX2	colorectal	combined	2	0	1.03438	0.965895	1.10773	0.333443	0.772217
MYSM1	Q5VVJ2	colorectal	combined	2	0	1.03406	0.966175	1.10671	0.333694	0.772332
Collagen a1(VI)	P12109	colorectal	combined	2	0	1.03898	0.961471	1.12273	0.333711	0.772332
NTAN1	Q96AB6	colorectal	combined	2	0	1.03834	0.962068	1.12066	0.33378	0.772415
QOR	Q08257	colorectal	combined	2	0	1.03743	0.962912	1.11772	0.333929	0.772445
RIR2	P31350	colorectal	combined	2	0	1.04271	0.957879	1.13505	0.334056	0.772445
ENOB	P13929	colorectal	combined	2	0	1.03511	0.965107	1.11019	0.334125	0.772445
Met	P08581	colorectal	combined	2	0	0.957467	0.876628	1.04576	0.334168	0.772445
OST48	P39656	colorectal	combined	2	0	0.955262	0.870502	1.04828	0.334312	0.772445
HSPB3	Q12988	colorectal	combined	2	0	1.0359	0.964316	1.11281	0.334316	0.772445
SYAC	P49588	colorectal	combined	2	0	0.940101	0.829308	1.0657	0.334319	0.772445
TF	P13726	colorectal	combined	2	0	0.9594	0.881944	1.04366	0.334537	0.772645
TNF-a	P01375	colorectal	combined	2	0	1.0314	0.968611	1.09826	0.334671	0.7727
DMRTD	Q8IXT2	colorectal	combined	2	0	1.03846	0.961811	1.12121	0.334719	0.772705
RTP4	Q96DX8	colorectal	combined	2	0	0.944414	0.840808	1.06079	0.334729	0.772705
UBP10	Q14694	colorectal	combined	2	0	0.952051	0.861587	1.05201	0.334755	0.772705
SNRPA	P09012	colorectal	combined	2	0	0.952315	0.862283	1.05175	0.334918	0.772705
LMO3	Q8TAP4	colorectal	combined	2	0	1.03191	0.968084	1.09994	0.334923	0.772705
BAP1	Q92560	colorectal	combined	2	0	0.951702	0.860592	1.05246	0.334961	0.772705
KLC3	Q6P597	colorectal	combined	2	0	0.95316	0.864596	1.0508	0.334966	0.772705
PRPS2	P11908	colorectal	combined	2	0	0.958424	0.87915	1.04485	0.335038	0.772767
FXR1	P51114	colorectal	combined	2	0	0.958702	0.879909	1.04455	0.335124	0.772797
NXPH2	O95156	colorectal	combined	2	0	1.03666	0.96346	1.11542	0.335221	0.77282
SH2B3	Q9UQQ2	colorectal	combined	2	0	1.03336	0.966632	1.10469	0.335294	0.772866
T132D	Q14C87	colorectal	combined	2	0	0.947676	0.849515	1.05718	0.3354	0.772953
DDX1	Q92499	colorectal	combined	2	0	1.039	0.961189	1.1231	0.335423	0.772961
BCL7A	Q4VC05	colorectal	combined	2	0	0.955681	0.871453	1.04805	0.335552	0.772999
SYTL1	Q8IYJ3	colorectal	combined	2	0	1.02954	0.970308	1.09239	0.335553	0.772999
ZNF41	P51814	colorectal	combined	2	0	0.958235	0.87852	1.04518	0.335681	0.773088
Hat1	O14929	colorectal	combined	2	0	1.03614	0.963884	1.11382	0.335734	0.773143
RGS18	Q9NS28	colorectal	combined	2	0	0.948997	0.852992	1.05581	0.336047	0.773465
filamin A:CH1	P21333	colorectal	combined	2	0	0.944626	0.841063	1.06094	0.336297	0.773694
DLRB1	Q9NP97	colorectal	combined	2	0	0.945003	0.841839	1.06081	0.337511	0.77492
a-Synuclein	P37840	colorectal	combined	2	0	1.0532	0.947336	1.17089	0.337575	0.774923
GPC2	Q8N158	colorectal	combined	2	0	0.95516	0.869653	1.04908	0.33769	0.774923
Lamin-B2	Q03252	colorectal	combined	2	0	1.04333	0.956634	1.13788	0.337916	0.774923
RMD1	Q96DB5	colorectal	combined	2	0	0.949603	0.854289	1.05555	0.337961	0.774923
BLC	O43927	colorectal	combined	2	0	1.04188	0.958009	1.13308	0.338028	0.774923
LYSM3	Q7Z3D4	colorectal	combined	2	0	1.0421	0.95778	1.13385	0.338093	0.774923
HIF-1a	Q16665	colorectal	combined	2	0	1.03615	0.963507	1.11427	0.338288	0.775071
FGR	P09769	colorectal	combined	2	0	0.954593	0.867888	1.04996	0.338822	0.775563
WDR5	P61964	colorectal	combined	2	0	1.03794	0.961658	1.12027	0.339026	0.775718
Testican-1	Q08629	colorectal	combined	2	0	0.948917	0.852188	1.05662	0.339139	0.775844
SPYA	P21549	colorectal	combined	2	0	1.03701	0.962533	1.11725	0.339217	0.775894
b2-Microglobulin	P61769	colorectal	combined	2	0	0.960023	0.882959	1.04381	0.339268	0.775949
ULA1/ UBA3	Q13564	colorectal	combined	2	0	1.06336	0.93746	1.20618	0.339309	0.775949
FBLN3	Q12805	colorectal	combined	2	0	0.957186	0.874992	1.0471	0.339461	0.775949
STAT	P02808	colorectal	combined	2	0	0.962774	0.890669	1.04072	0.339509	0.775949
CG053	Q8N8F7	colorectal	combined	2	0	0.957988	0.877185	1.04623	0.339744	0.775949
KIF3C	O14782	colorectal	combined	2	0	1.04024	0.959303	1.12802	0.339747	0.775949
Carbonic Anhydrase IV	P22748	colorectal	combined	2	0	1.03878	0.960705	1.12321	0.339871	0.775949
PDE5A	O76074	colorectal	combined	2	0	0.942945	0.835776	1.06385	0.339887	0.775949
RM28	Q13084	colorectal	combined	2	0	0.951846	0.860099	1.05338	0.339908	0.775949
cIAP-1	Q13490	colorectal	combined	2	0	0.961072	0.88579	1.04275	0.34005	0.775949
2A5D	Q14738	colorectal	combined	2	0	1.03964	0.959815	1.12611	0.340212	0.775949
SYSM	Q9NP81	colorectal	combined	2	0	0.940878	0.830099	1.06644	0.340342	0.776128
ClpP endopeptidase	Q16740	colorectal	combined	2	0	0.963767	0.893322	1.03977	0.340587	0.776286
ARGI1	P05089	colorectal	combined	2	0	0.960726	0.884686	1.0433	0.340915	0.776544
DKK3	Q9UBP4	colorectal	combined	2	0	0.956192	0.871962	1.04856	0.341028	0.776642
CK049	Q9H6J7	colorectal	combined	2	0	0.966695	0.901538	1.03656	0.341396	0.776869
NRK1	Q9NWW6	colorectal	combined	2	0	0.957635	0.875922	1.04697	0.341463	0.776869
Activin B	P09529	colorectal	combined	2	0	0.957536	0.875581	1.04716	0.341859	0.777318
TF2L1	Q9NZI6	colorectal	combined	2	0	0.940768	0.829457	1.06702	0.341932	0.777378
EDF1	O60869	colorectal	combined	2	0	1.03825	0.960904	1.12182	0.34195	0.777391
RBM23	Q86U06	colorectal	combined	2	0	1.03964	0.95953	1.12644	0.342013	0.777398
PSMA	Q04609	colorectal	combined	2	0	1.03856	0.960552	1.1229	0.342264	0.777526
MMAD	Q9H3L0	colorectal	combined	2	0	1.03004	0.968962	1.09497	0.342603	0.777798
PDE6D	O43924	colorectal	combined	2	0	0.963259	0.891594	1.04068	0.342628	0.777798
ghrelin	Q9UBU3	colorectal	combined	2	0	0.951387	0.858335	1.05453	0.342644	0.777798
PPR3B	Q86XI6	colorectal	combined	2	0	0.961897	0.887732	1.04226	0.34266	0.777798
RMD3	Q96TC7	colorectal	combined	2	0	0.967049	0.90238	1.03635	0.342715	0.777798
CRBL2	O60519	colorectal	combined	2	0	0.958445	0.877979	1.04629	0.342798	0.777798
NPPL3	Q92617	colorectal	combined	2	0	0.966035	0.89945	1.03755	0.342966	0.777852
CAD17	Q12864	colorectal	combined	2	0	0.962138	0.888364	1.04204	0.342984	0.777852
HNRPQ	O60506	colorectal	combined	2	0	1.03863	0.960335	1.12331	0.343198	0.777999
NDP kinase B	P22392	colorectal	combined	2	0	0.941137	0.830166	1.06694	0.343273	0.778025
Alpha-1-syntrophin	Q13424	colorectal	combined	2	0	0.939323	0.825258	1.06916	0.343315	0.778053
Tenascin		colorectal	combined	2	0	1.0369	0.962032	1.11759	0.343335	0.778086
eIF-5A-1	P63241	colorectal	combined	2	0	1.06204	0.937716	1.20284	0.343359	0.778086
MK11	Q15759	colorectal	combined	2	0	1.03741	0.961509	1.1193	0.343415	0.778095
Luteinizing hormone	P01215	colorectal	combined	2	0	0.941292	0.830501	1.06686	0.343667	0.778095
UBP11	P51784	colorectal	combined	2	0	0.953749	0.864576	1.05212	0.344395	0.778407
CXD2	Q9UKL4	colorectal	combined	2	0	1.03822	0.960529	1.1222	0.34456	0.778555
B3GT2	O43825	colorectal	combined	2	0	1.03308	0.965648	1.10521	0.344705	0.778614
Beta-globin	P68871	colorectal	combined	2	0	1.03444	0.964262	1.10973	0.344804	0.778712
CRNN	Q9UBG3	colorectal	combined	2	0	1.0352	0.963503	1.11222	0.344841	0.778712
CYTIP	O60759	colorectal	combined	2	0	0.960355	0.883032	1.04445	0.344896	0.778712
Mx1	P20591	colorectal	combined	2	0	0.965754	0.898387	1.03817	0.344907	0.778712
SO5A1	Q9H2Y9	colorectal	combined	2	0	0.96228	0.888482	1.04221	0.344929	0.778712
AMGO2	Q86SJ2	colorectal	combined	2	0	1.04397	0.95477	1.14151	0.345015	0.778713
PKN2	Q16513	colorectal	combined	2	0	0.962983	0.890421	1.04146	0.345337	0.779024
sICAM-3	P32942	colorectal	combined	2	0	0.96227	0.888338	1.04235	0.345713	0.779454
CUTC	Q9NTM9	colorectal	combined	2	0	1.03733	0.96121	1.11947	0.345936	0.779464
FAH2A	Q96GK7	colorectal	combined	2	0	1.0472	0.951408	1.15263	0.346067	0.779464
CA198	Q9H425	colorectal	combined	2	0	0.961026	0.884753	1.04387	0.346073	0.779464
CST1L	Q9H114	colorectal	combined	2	0	1.04287	0.955653	1.13804	0.346198	0.779639
PARP:BRCT domain	P09874	colorectal	combined	2	0	1.04677	0.951795	1.15123	0.346218	0.779653
RPGF1	Q13905	colorectal	combined	2	0	1.03208	0.966399	1.10224	0.346563	0.779845
CBS	P35520	colorectal	combined	2	0	0.96146	0.885898	1.04347	0.34665	0.779885
FANCL	Q9NW38	colorectal	combined	2	0	0.957308	0.874124	1.04841	0.346859	0.780151
b-Catenin	P35222	colorectal	combined	2	0	0.960401	0.882818	1.0448	0.347139	0.780315
Fractalkine/CX3CL-1	P78423	colorectal	combined	2	0	1.03915	0.959182	1.12579	0.347235	0.780347
ST4A1	Q9BR01	colorectal	combined	2	0	0.960591	0.883324	1.04462	0.347363	0.780442
WISP-1	O95388	colorectal	combined	2	0	0.965196	0.896428	1.03924	0.347556	0.780529
MSS4	P47224	colorectal	combined	2	0	1.0358	0.962492	1.11469	0.347645	0.78063
B7-H2	O75144	colorectal	combined	2	0	0.957238	0.873794	1.04865	0.347652	0.78063
Cadherin E	P12830	colorectal	combined	2	0	1.05021	0.948113	1.16331	0.347783	0.780672
SQSTM	Q13501	colorectal	combined	2	0	1.03696	0.96125	1.11863	0.348108	0.780803
RTKN	Q9BST9	colorectal	combined	2	0	0.963403	0.891214	1.04144	0.348143	0.780803
PCDC2	Q9Y5I4	colorectal	combined	2	0	0.949774	0.852836	1.05773	0.34816	0.780803
Trefoil factor 2	Q03403	colorectal	combined	2	0	0.959835	0.881051	1.04566	0.348179	0.780803
HCDH	Q16836	colorectal	combined	2	0	0.942706	0.833374	1.06638	0.348201	0.780803
FXYD6	Q9H0Q3	colorectal	combined	2	0	1.04111	0.957063	1.13253	0.348221	0.780803
ZN276	Q8N554	colorectal	combined	2	0	1.03842	0.959758	1.12352	0.348266	0.780803
USB1	Q9BQ65	colorectal	combined	2	0	0.963174	0.890541	1.04173	0.348276	0.780803
CLIC4	Q9Y696	colorectal	combined	2	0	0.937253	0.818506	1.07323	0.34848	0.780803
EF-1-alpha-1	P68104	colorectal	combined	2	0	0.957383	0.874014	1.0487	0.348802	0.780969
CLIC4	Q9Y696	colorectal	combined	2	0	0.937246	0.818377	1.07338	0.34897	0.781003
CDKA2	O75956	colorectal	combined	2	0	0.955537	0.868731	1.05102	0.349291	0.781262
SSPN	Q14714	colorectal	combined	2	0	0.945686	0.841254	1.06308	0.349603	0.781404
DECR2	Q9NUI1	colorectal	combined	2	0	0.954192	0.864898	1.05271	0.349605	0.781404
IVD	P26440	colorectal	combined	2	0	0.943064	0.833929	1.06648	0.350194	0.781692
LONM	P36776	colorectal	combined	2	0	0.9484	0.848599	1.05994	0.350366	0.781913
IMB1	Q14974	colorectal	combined	2	0	0.939723	0.824684	1.07081	0.350755	0.782181
RND1	Q92730	colorectal	combined	2	0	1.03305	0.964847	1.10607	0.350786	0.782238
HBD-4	Q8WTQ1	colorectal	combined	2	0	1.0516	0.946074	1.16891	0.351048	0.782381
TERF1	P54274	colorectal	combined	2	0	1.03205	0.965832	1.10282	0.351094	0.782381
Glycyl t-RNA synthetase	P41250	colorectal	combined	2	0	0.93893	0.822449	1.07191	0.351106	0.782381
PI42B	P78356	colorectal	combined	2	0	0.945989	0.841756	1.06313	0.351238	0.782445
IL-21	Q9HBE4	colorectal	combined	2	0	0.962973	0.889485	1.04253	0.351569	0.782729
CHST3	Q7LGC8	colorectal	combined	2	0	0.955549	0.868333	1.05152	0.351791	0.782876
NRSN1	Q8IZ57	colorectal	combined	2	0	1.03684	0.960805	1.1189	0.351842	0.782925
TBCEL	Q5QJ74	colorectal	combined	2	0	1.04729	0.950196	1.15431	0.35194	0.782967
PTN9	P43378	colorectal	combined	2	0	0.959722	0.880129	1.04651	0.352001	0.783006
TBCE	Q15813	colorectal	combined	2	0	0.941554	0.829403	1.06887	0.352013	0.783006
DC-SIGN	Q9NNX6	colorectal	combined	2	0	0.963108	0.889806	1.04245	0.35202	0.783006
Semaphorin 3E	O15041	colorectal	combined	2	0	0.962768	0.888792	1.0429	0.352283	0.783202
CD72	P21854	colorectal	combined	2	0	0.97001	0.909699	1.03432	0.352548	0.783283
TMM70	Q9BUB7	colorectal	combined	2	0	0.963597	0.891102	1.04199	0.352765	0.783339
HSP 90b	P08238	colorectal	combined	2	0	1.06381	0.933661	1.21209	0.352891	0.783386
TLR1:ECD	Q15399	colorectal	combined	2	0	1.03639	0.961106	1.11757	0.352929	0.783386
KDSR	Q06136	colorectal	combined	2	0	1.03434	0.96321	1.11073	0.352975	0.783386
ARC1B	O15143	colorectal	combined	2	0	0.943992	0.835841	1.06614	0.353201	0.783526
NKG2A	P26715	colorectal	combined	2	0	0.962896	0.889017	1.04291	0.353238	0.783557
GRPE1	Q9HAV7	colorectal	combined	2	0	1.05132	0.94583	1.16857	0.353601	0.783597
H6ST2	Q96MM7	colorectal	combined	2	0	0.959144	0.878194	1.04756	0.353803	0.783597
SOST	Q9BQB4	colorectal	combined	2	0	0.96879	0.90597	1.03597	0.353941	0.783597
F151A	Q8WW52	colorectal	combined	2	0	1.03721	0.960099	1.12051	0.353983	0.783597
MFA3L	O75121	colorectal	combined	2	0	1.04318	0.953947	1.14077	0.354136	0.783597
CaMKK alpha	Q8N5S9	colorectal	combined	2	0	0.957428	0.873208	1.04977	0.35442	0.783663
PHP14	Q9NRX4	colorectal	combined	2	0	1.04539	0.951634	1.14838	0.354503	0.783805
MMP-7	P09237	colorectal	combined	2	0	0.962184	0.886785	1.04399	0.35451	0.783808
CLUL1	Q15846	colorectal	combined	2	0	0.959259	0.878379	1.04759	0.354692	0.783867
COX5A	P20674	colorectal	combined	2	0	0.941459	0.82855	1.06975	0.354709	0.783867
SIA8A	Q92185	colorectal	combined	2	0	1.02979	0.967719	1.09584	0.354728	0.783867
BRAK	O95715	colorectal	combined	2	0	0.957118	0.872234	1.05026	0.354969	0.783867
PAPL	Q6ZNF0	colorectal	combined	2	0	1.0354	0.961807	1.11463	0.355058	0.783867
HNP-1	P59665	colorectal	combined	2	0	0.963633	0.890871	1.04234	0.355072	0.783867
SEM4C	Q9C0C4	colorectal	combined	2	0	0.954088	0.863607	1.05405	0.355214	0.783884
NENF	Q9UMX5	colorectal	combined	2	0	0.96544	0.896067	1.04018	0.355253	0.783884
GDF7	Q7Z4P5	colorectal	combined	2	0	0.965005	0.8948	1.04072	0.355309	0.783889
ATP23	Q9Y6H3	colorectal	combined	2	0	0.956981	0.871747	1.05055	0.355556	0.784126
UB2E1	P51965	colorectal	combined	2	0	1.05277	0.943923	1.17417	0.355718	0.784265
ARL5A	Q9Y689	colorectal	combined	2	0	1.0363	0.96075	1.1178	0.355869	0.7843
UB2D1	P51668	colorectal	combined	2	0	1.03487	0.962203	1.11303	0.356121	0.7843
ADAT2	Q7Z6V5	colorectal	combined	2	0	0.964896	0.894341	1.04102	0.356337	0.784368
RB11A	P62491	colorectal	combined	2	0	0.942242	0.830327	1.06924	0.35643	0.784444
PAK7	Q9P286	colorectal	combined	2	0	1.03266	0.964478	1.10566	0.356456	0.784444
UB2Q1	Q7Z7E8	colorectal	combined	2	0	0.947257	0.844153	1.06296	0.356753	0.784752
TMED4	Q7Z7H5	colorectal	combined	2	0	0.958799	0.87673	1.04855	0.356764	0.784757
GRM4	Q14833	colorectal	combined	2	0	0.964534	0.893177	1.04159	0.357133	0.785044
MK10	P53779	colorectal	combined	2	0	0.941612	0.828415	1.07028	0.357234	0.785135
PMGE	P07738	colorectal	combined	2	0	1.04137	0.955249	1.13526	0.357337	0.785163
ULBP-2	Q9BZM5	colorectal	combined	2	0	0.957587	0.873151	1.05019	0.357464	0.785258
ITIH3	Q06033	colorectal	combined	2	0	1.03917	0.95749	1.12782	0.357622	0.785467
IL-7	P13232	colorectal	combined	2	0	0.952302	0.858106	1.05684	0.357746	0.78563
VSIG4	Q9Y279	colorectal	combined	2	0	1.03979	0.956741	1.13005	0.358219	0.785896
REL3	Q8WXF3	colorectal	combined	2	0	1.03484	0.961879	1.11334	0.358566	0.786119
CD40 ligand, soluble	P29965	colorectal	combined	2	0	1.0338	0.962946	1.10987	0.358819	0.786389
AUHM	Q13825	colorectal	combined	2	0	0.964164	0.891859	1.04233	0.358862	0.78642
SHOX	O15266	colorectal	combined	2	0	1.04226	0.95404	1.13863	0.35901	0.78644
HOME2	Q9NSB8	colorectal	combined	2	0	0.951098	0.854416	1.05872	0.359303	0.786703
CX068	A6NGZ8	colorectal	combined	2	0	1.03412	0.962522	1.11105	0.35939	0.786726
C99L2	Q8TCZ2	colorectal	combined	2	0	1.02966	0.967248	1.0961	0.35959	0.78681
LAP	P28838	colorectal	combined	2	0	0.946369	0.841047	1.06488	0.359824	0.786944
PC4L1	A6NKN8	colorectal	combined	2	0	0.956286	0.869029	1.05231	0.359875	0.786965
GUC1A	P43080	colorectal	combined	2	0	1.02858	0.968343	1.09257	0.360072	0.787017
SH3G2	Q99962	colorectal	combined	2	0	0.94313	0.831951	1.06917	0.360241	0.787017
SEPT3	Q9UH03	colorectal	combined	2	0	1.03294	0.963628	1.10724	0.360449	0.787062
ASM	P17405	colorectal	combined	2	0	0.963562	0.889869	1.04336	0.360521	0.787079
HNRH1	P31943	colorectal	combined	2	0	1.03191	0.96471	1.10379	0.360581	0.787079
ANR63	C9JTQ0	colorectal	combined	2	0	1.03365	0.962846	1.10966	0.360647	0.787079
PDGFD	Q9GZP0	colorectal	combined	2	0	0.955741	0.867331	1.05316	0.36068	0.787116
CADH4	P55283	colorectal	combined	2	0	1.03757	0.95864	1.12301	0.360898	0.787294
WDR26	Q9H7D7	colorectal	combined	2	0	0.961359	0.883391	1.04621	0.361153	0.787423
GLTP	Q9NZD2	colorectal	combined	2	0	0.961213	0.882963	1.0464	0.361183	0.787433
ARM10	Q8N2F6	colorectal	combined	2	0	1.03461	0.961726	1.11301	0.361321	0.787435
CSK22	P19784	colorectal	combined	2	0	1.03901	0.957039	1.12801	0.361377	0.787435
Fragile histidine triad protein	P49789	colorectal	combined	2	0	0.954815	0.864561	1.05449	0.361409	0.787442
Sperm-associated antigen 11	Q08648	colorectal	combined	2	0	1.03531	0.96096	1.11541	0.361455	0.787442
EPO-R	P19235	colorectal	combined	2	0	1.03474	0.961554	1.1135	0.361531	0.7875
SAR1A	Q9NR31	colorectal	combined	2	0	1.04229	0.953557	1.13929	0.361544	0.7875
SHPS1	P78324	colorectal	combined	2	0	0.965738	0.89605	1.04085	0.361595	0.7875
Carbonic Anhydrase XII	O43570	colorectal	combined	2	0	0.949801	0.850267	1.06099	0.361846	0.787526
TSR2	Q969E8	colorectal	combined	2	0	0.960489	0.880756	1.04744	0.361916	0.787583
GL8D1	Q68CQ7	colorectal	combined	2	0	0.957568	0.872294	1.05118	0.362229	0.78783
HEPH	Q9BQS7	colorectal	combined	2	0	0.965901	0.896422	1.04077	0.362351	0.787916
LRRK2	Q5S007	colorectal	combined	2	0	1.03073	0.965725	1.1001	0.362513	0.788018
Spastin:MIT	Q9UBP0	colorectal	combined	2	0	0.94041	0.823898	1.0734	0.362614	0.788018
IL-15 Ra	Q13261	colorectal	combined	2	0	1.04183	0.953825	1.13795	0.362789	0.788029
CMTD1	Q86VU5	colorectal	combined	2	0	0.964729	0.892921	1.04231	0.362892	0.788106
PRP6:region 1	O94906	colorectal	combined	2	0	0.96197	0.884844	1.04582	0.363187	0.788335
AIM2	O14862	colorectal	combined	2	0	1.03516	0.960853	1.11522	0.363216	0.788362
NRX1B	P58400	colorectal	combined	2	0	1.0397	0.955974	1.13076	0.363423	0.788528
GMFG	O60234	colorectal	combined	2	0	0.951151	0.853755	1.05966	0.363537	0.788561
TRML1:ITIM	Q86YW5	colorectal	combined	2	0	0.957378	0.871469	1.05176	0.363878	0.788777
FCN2	Q15485	colorectal	combined	2	0	1.03697	0.958808	1.12149	0.363947	0.788777
RS12	P25398	colorectal	combined	2	0	1.0367	0.959088	1.12059	0.36397	0.788777
FAK2:FAT	Q14289	colorectal	combined	2	0	1.03882	0.956812	1.12785	0.364031	0.788777
PATE	Q8WXA2	colorectal	combined	2	0	1.03232	0.963801	1.1057	0.364032	0.788777
CK5P3	Q96JB5	colorectal	combined	2	0	1.03518	0.960708	1.11542	0.364081	0.788778
NKp44	O95944	colorectal	combined	2	0	1.04322	0.952107	1.14306	0.364164	0.788852
ALG2	Q9H553	colorectal	combined	2	0	0.95624	0.86815	1.05327	0.364168	0.788852
ERCC1	P07992	colorectal	combined	2	0	0.964275	0.891407	1.0431	0.364178	0.788852
AP1G2	O75843	colorectal	combined	2	0	0.945869	0.838733	1.06669	0.364219	0.788899
NT5C	Q8TCD5	colorectal	combined	2	0	0.952445	0.857287	1.05816	0.364277	0.788927
PLVAP	Q9BX97	colorectal	combined	2	0	0.960384	0.880067	1.04803	0.364339	0.788985
GOLM1	Q8NBJ4	colorectal	combined	2	0	1.03822	0.957397	1.12586	0.364394	0.78899
RBM3	P98179	colorectal	combined	2	0	0.949332	0.848377	1.0623	0.364717	0.789193
Urotensin-II	O95399	colorectal	combined	2	0	1.03666	0.958993	1.12063	0.364827	0.789251
NAG	P54802	colorectal	combined	2	0	0.962424	0.885891	1.04557	0.364971	0.789301
ANR54	Q6NXT1	colorectal	combined	2	0	1.03432	0.961473	1.11269	0.365139	0.789301
BPSA	P07288	colorectal	combined	2	0	0.948748	0.846637	1.06317	0.365169	0.789301
ORC6	Q9Y5N6	colorectal	combined	2	0	0.959779	0.878173	1.04897	0.365211	0.789301
VSI10	Q8N0Z9	colorectal	combined	2	0	1.0335	0.962343	1.10991	0.365315	0.789329
NKp46	O76036	colorectal	combined	2	0	0.956822	0.869591	1.0528	0.365484	0.789512
SIG14	Q08ET2	colorectal	combined	2	0	1.03896	0.956379	1.12867	0.365755	0.789688
SPT22	Q8NHS9	colorectal	combined	2	0	0.951261	0.853636	1.06005	0.365776	0.789702
GIIE	Q9NZK7	colorectal	combined	2	0	0.964277	0.891101	1.04346	0.36632	0.790003
KEAP1	Q14145	colorectal	combined	2	0	1.03388	0.961778	1.11138	0.366357	0.790003
NOTC2	Q04721	colorectal	combined	2	0	0.965883	0.895781	1.04147	0.366545	0.790008
RAB7B	Q96AH8	colorectal	combined	2	0	0.965005	0.893183	1.0426	0.366669	0.790008
CA080	Q96BJ3	colorectal	combined	2	0	1.05223	0.942115	1.17521	0.366691	0.790008
DPY30	Q9C005	colorectal	combined	2	0	1.04281	0.952057	1.14221	0.366881	0.790008
PDCL2	Q8N4E4	colorectal	combined	2	0	1.03031	0.9656	1.09936	0.366918	0.790008
CLC2L	P0C7M8	colorectal	combined	2	0	0.97007	0.9081	1.03627	0.366947	0.790008
IL-7	P13232	colorectal	combined	2	0	1.03534	0.960095	1.11648	0.366979	0.790008
VATC1	P21283	colorectal	combined	2	0	1.05884	0.935153	1.19889	0.366998	0.790008
CMC4	P56277	colorectal	combined	2	0	0.955718	0.866133	1.05457	0.367103	0.790032
F19A4	Q96LR4	colorectal	combined	2	0	1.03245	0.963196	1.10669	0.367316	0.790213
Cadherin-8	P55286	colorectal	combined	2	0	1.03752	0.957664	1.12405	0.367362	0.790243
FAM3C	Q92520	colorectal	combined	2	0	0.965165	0.893543	1.04253	0.367437	0.790309
THAS	P24557	colorectal	combined	2	0	0.965931	0.895782	1.04157	0.367533	0.790431
DB110	Q30KQ9	colorectal	combined	2	0	0.958244	0.873327	1.05142	0.367639	0.790514
SAHH2	O43865	colorectal	combined	2	0	0.941462	0.825674	1.07349	0.367642	0.790514
CKAP4	Q07065	colorectal	combined	2	0	0.961112	0.881634	1.04776	0.36777	0.790563
Prolactin Receptor	P16471	colorectal	combined	2	0	1.03266	0.962902	1.10748	0.367777	0.790563
STA5B	P51692	colorectal	combined	2	0	1.03203	0.963595	1.10533	0.367784	0.790563
RBP56	Q92804	colorectal	combined	2	0	1.04088	0.953932	1.13575	0.368003	0.790718
LAIR1	Q6GTX8	colorectal	combined	2	0	0.967014	0.898888	1.0403	0.368166	0.790912
EFC4B	Q9BSW2	colorectal	combined	2	0	0.957522	0.871097	1.05252	0.368454	0.791127
UNG	P13051	colorectal	combined	2	0	1.03577	0.959328	1.1183	0.368935	0.79144
Epo	P01588	colorectal	combined	2	0	0.959506	0.87676	1.05006	0.369003	0.791521
TRAIL R2:Death	O14763	colorectal	combined	2	0	0.966423	0.896977	1.04125	0.369372	0.791888
ETV2	O00321	colorectal	combined	2	0	1.03492	0.960168	1.1155	0.369527	0.791888
TR:CD	P02786	colorectal	combined	2	0	1.03885	0.95586	1.12905	0.369592	0.791888
SPRN	Q5BIV9	colorectal	combined	2	0	1.04044	0.954125	1.13457	0.369602	0.791892
ISK8	P0C7L1	colorectal	combined	2	0	0.9657	0.894806	1.04221	0.369625	0.791892
ARHGP	Q86VW2	colorectal	combined	2	0	1.03137	0.964061	1.10338	0.369694	0.791938
CAV3	P56539	colorectal	combined	2	0	0.952725	0.857052	1.05908	0.369769	0.79197
APC7	Q9UJX3	colorectal	combined	2	0	1.03258	0.962687	1.10755	0.369959	0.7921
Growth hormone-releasing factor	P01286	colorectal	combined	2	0	0.962129	0.884232	1.04689	0.370124	0.792134
BMP-3b	P55107	colorectal	combined	2	0	1.03416	0.960911	1.113	0.370136	0.792137
CD59	P13987	colorectal	combined	2	0	0.959626	0.876887	1.05017	0.370338	0.792353
ATF6B	Q99941	colorectal	combined	2	0	1.04074	0.953664	1.13577	0.370385	0.792353
GSK-3 beta	P49841	colorectal	combined	2	0	0.942694	0.828457	1.07268	0.370569	0.792442
HYAL4	Q2M3T9	colorectal	combined	2	0	0.96141	0.88195	1.04803	0.371242	0.792929
SRCH	P23327	colorectal	combined	2	0	1.03492	0.959878	1.11584	0.371439	0.793085
CYBP	Q9HB71	colorectal	combined	2	0	0.944519	0.833392	1.07046	0.371445	0.793085
MRAP	Q8TCY5	colorectal	combined	2	0	0.961476	0.882089	1.04801	0.371596	0.793106
S31D4	Q6ZUB0	colorectal	combined	2	0	1.03072	0.964527	1.10145	0.371635	0.793106
MGAT1	P26572	colorectal	combined	2	0	1.03633	0.958238	1.12078	0.372005	0.793368
GLRX3	O76003	colorectal	combined	2	0	0.948452	0.844389	1.06534	0.372096	0.793422
UB2D1/ PolyUbiquitin K48	P0CG47	colorectal	combined	2	0	0.94928	0.846693	1.0643	0.372365	0.793597
MITF	O75030	colorectal	combined	2	0	0.955759	0.8653	1.05567	0.372417	0.793617
UBP14	P54578	colorectal	combined	2	0	1.04824	0.945127	1.1626	0.372527	0.793741
MAGE-3	P43357	colorectal	combined	2	0	1.03966	0.954454	1.13247	0.372675	0.793891
VAMP3	Q15836	colorectal	combined	2	0	1.03403	0.960649	1.11301	0.372943	0.794028
PSA4	P25789	colorectal	combined	2	0	0.96252	0.884937	1.0469	0.372969	0.794028
NAT14	Q8WUY8	colorectal	combined	2	0	1.03004	0.965107	1.09934	0.373008	0.794038
MTHFS	P49914	colorectal	combined	2	0	0.947182	0.84055	1.06734	0.373197	0.794212
ML12B	O14950	colorectal	combined	2	0	0.952848	0.856692	1.0598	0.373511	0.794358
ACOX1	Q15067	colorectal	combined	2	0	0.946242	0.837756	1.06878	0.373795	0.79466
PELO	Q9BRX2	colorectal	combined	2	0	0.963794	0.888525	1.04544	0.37406	0.794673
ITM2C:N-term	Q9NQX7	colorectal	combined	2	0	0.965895	0.894736	1.04271	0.374139	0.79476
DGKB	Q9Y6T7	colorectal	combined	2	0	1.03342	0.961123	1.11115	0.374362	0.794922
OBP2A	Q9NY56	colorectal	combined	2	0	0.960938	0.880045	1.04927	0.374489	0.794922
OSBP1	P22059	colorectal	combined	2	0	0.944127	0.831612	1.07186	0.374515	0.794922
TS	P04818	colorectal	combined	2	0	0.964758	0.891307	1.04426	0.374545	0.794922
PRS8	P62195	colorectal	combined	2	0	0.954638	0.861657	1.05765	0.374595	0.794922
TLDC2	A0PJX2	colorectal	combined	2	0	0.958669	0.873376	1.05229	0.374617	0.794922
KBTBB	O94819	colorectal	combined	2	0	1.03253	0.962054	1.10816	0.374853	0.795116
CYTN	P01037	colorectal	combined	2	0	0.965066	0.892105	1.04399	0.375328	0.795256
GLTL1	Q8N428	colorectal	combined	2	0	0.959542	0.875802	1.05129	0.375389	0.795297
F171B:CD	Q6P995	colorectal	combined	2	0	0.954547	0.86116	1.05806	0.375853	0.795687
BAG5	Q9UL15	colorectal	combined	2	0	1.0358	0.958204	1.11967	0.375995	0.795777
LRP11	Q86VZ4	colorectal	combined	2	0	1.03824	0.955457	1.12819	0.376077	0.795825
ARMET	P55145	colorectal	combined	2	0	0.941096	0.82271	1.07652	0.376125	0.795842
ROS1	P08922	colorectal	combined	2	0	1.02983	0.964893	1.09913	0.376444	0.796022
TLN2	Q9Y4G6	colorectal	combined	2	0	0.943789	0.830219	1.0729	0.376495	0.796022
ICT1	Q14197	colorectal	combined	2	0	1.03876	0.954772	1.13014	0.376656	0.796033
PDZ11	Q5EBL8	colorectal	combined	2	0	0.96879	0.903019	1.03935	0.376717	0.796057
L-plastin	P13796	colorectal	combined	2	0	0.9669	0.89736	1.04183	0.37676	0.79611
IFNA7	P01567	colorectal	combined	2	0	0.964383	0.889838	1.04517	0.376925	0.79619
ORAV1	Q8WV07	colorectal	combined	2	0	1.03546	0.958418	1.1187	0.377057	0.79619
DOCK9	Q9BZ29	colorectal	combined	2	0	1.02593	0.969277	1.0859	0.377058	0.79619
AMP1D	Q6UB28	colorectal	combined	2	0	1.03133	0.963084	1.10442	0.377141	0.796223
SIA7C	Q8NDV1	colorectal	combined	2	0	0.96226	0.883503	1.04804	0.377219	0.796263
3BP5	O60239	colorectal	combined	2	0	1.03361	0.960469	1.11232	0.377335	0.796346
DB136	Q30KP8	colorectal	combined	2	0	0.967768	0.899808	1.04086	0.377815	0.796721
LG3BP	Q08380	colorectal	combined	2	0	1.03696	0.956607	1.12405	0.37784	0.796721
Parathyroid Hormone1-34	P01270	colorectal	combined	2	0	0.956304	0.865797	1.05627	0.378443	0.796777
Kallistatin	P29622	colorectal	combined	2	0	0.964302	0.88936	1.04556	0.378511	0.7968
DAZP1	Q96EP5	colorectal	combined	2	0	1.036	0.957578	1.12084	0.378529	0.7968
DHB14	Q9BPX1	colorectal	combined	2	0	1.0334	0.960517	1.11182	0.378591	0.7968
GPR56	Q9Y653	colorectal	combined	2	0	1.03543	0.958141	1.11895	0.379055	0.79687
Bcl-2	P10415	colorectal	combined	2	0	1.0403	0.952627	1.13605	0.37909	0.79687
IP16:HIN 1	Q16666	colorectal	combined	2	0	1.04013	0.952808	1.13545	0.379183	0.796893
p27Kip1	P46527	colorectal	combined	2	0	0.966204	0.894906	1.04318	0.379371	0.796917
AIPL1	Q9NZN9	colorectal	combined	2	0	1.03318	0.960648	1.11119	0.379431	0.796988
FOLR3	P41439	colorectal	combined	2	0	1.03765	0.95555	1.12681	0.379501	0.797013
NECA3	Q96P71	colorectal	combined	2	0	0.967752	0.899508	1.04117	0.37964	0.797106
Aldo-keto reductase 1C1	Q04828	colorectal	combined	2	0	1.02848	0.966	1.095	0.37986	0.797223
CD36 ANTIGEN	P16671	colorectal	combined	2	0	0.961513	0.880869	1.04954	0.379873	0.797223
IDD	P98153	colorectal	combined	2	0	0.965651	0.893163	1.04402	0.379991	0.797294
TRIL:CD	Q7L0X0	colorectal	combined	2	0	1.03106	0.962961	1.10398	0.380261	0.797379
Fibrinogen	P02671	colorectal	combined	2	0	1.03373	0.959878	1.11327	0.380376	0.797447
IRF1	P10914	colorectal	combined	2	0	1.03111	0.962891	1.10416	0.380393	0.797447
LTOR3	Q9UHA4	colorectal	combined	2	0	1.02928	0.964999	1.09784	0.380431	0.7975
MYOM2	P54296	colorectal	combined	2	0	1.03599	0.957263	1.1212	0.380551	0.797534
MRP6	O95255	colorectal	combined	2	0	0.942662	0.826076	1.0757	0.380693	0.797588
SDF-1	P48061	colorectal	combined	2	0	0.954605	0.860414	1.05911	0.380757	0.797588
BTG1	P62324	colorectal	combined	2	0	0.96546	0.892463	1.04443	0.380867	0.797588
ACSA	Q9NR19	colorectal	combined	2	0	1.03065	0.963346	1.10266	0.380915	0.797588
UBE4A	Q14139	colorectal	combined	2	0	0.965245	0.891811	1.04473	0.380927	0.797588
Testican-1	Q08629	colorectal	combined	2	0	0.967717	0.899219	1.04143	0.380974	0.797603
PF-4	P02776	colorectal	combined	2	0	0.954523	0.860089	1.05933	0.381215	0.797723
IgG4, Kappa	P01861	colorectal	combined	2	0	0.961841	0.881622	1.04936	0.381228	0.797723
TAF12	Q16514	colorectal	combined	2	0	1.03705	0.95595	1.12502	0.381238	0.797723
KIRR1	Q96J84	colorectal	combined	2	0	0.946133	0.835819	1.07101	0.381345	0.797852
LSHR	P22888	colorectal	combined	2	0	1.03472	0.958593	1.11689	0.38137	0.797852
VCC1	Q6UXB2	colorectal	combined	2	0	0.963085	0.885293	1.04771	0.381403	0.797871
IL-10 Ra:CD	Q13651	colorectal	combined	2	0	1.02993	0.964044	1.10032	0.381951	0.79822
Platelet proteoglycan	P10124	colorectal	combined	2	0	0.953128	0.855813	1.06151	0.382306	0.79842
I-309	P22362	colorectal	combined	2	0	1.03092	0.962833	1.10382	0.382386	0.798422
CNN2	Q99439	colorectal	combined	2	0	0.950522	0.848226	1.06516	0.382415	0.798422
ZPLD1	Q8TCW7	colorectal	combined	2	0	1.03214	0.961413	1.10806	0.382444	0.798433
5'-Nucleotidase	P21589	colorectal	combined	2	0	0.960826	0.878302	1.0511	0.383109	0.798836
PSG4	Q00888	colorectal	combined	2	0	0.964025	0.887795	1.0468	0.383359	0.799002
DPCD	Q9BVM2	colorectal	combined	2	0	1.03964	0.952625	1.1346	0.383384	0.799002
URM1	Q9BTM9	colorectal	combined	2	0	0.96784	0.899252	1.04166	0.383409	0.799002
KXDL1	Q9BQD3	colorectal	combined	2	0	0.962492	0.883205	1.0489	0.383428	0.799002
VPS4B	O75351	colorectal	combined	2	0	1.04058	0.951449	1.13806	0.383943	0.799258
PIHD2	Q8WWB5	colorectal	combined	2	0	0.963358	0.885703	1.04782	0.383991	0.799263
METAP1	P53582	colorectal	combined	2	0	0.942293	0.824269	1.07722	0.383993	0.799263
TMM46	Q6UWI4	colorectal	combined	2	0	1.03595	0.956764	1.12169	0.384014	0.799274
PTH2	Q9Y3E5	colorectal	combined	2	0	0.958219	0.870389	1.05491	0.384236	0.799309
IL-1F5	Q9UBH0	colorectal	combined	2	0	1.03511	0.957682	1.11879	0.384363	0.799375
UBP46/WDR48 Complex	P62068	colorectal	combined	2	0	1.04435	0.947003	1.1517	0.384738	0.799693
SULT 1E	P49888	colorectal	combined	2	0	0.961647	0.880476	1.0503	0.384746	0.799693
Biotinidase	P43251	colorectal	combined	2	0	0.9669	0.89621	1.04317	0.38486	0.799763
GFPT1	Q06210	colorectal	combined	2	0	1.04501	0.94621	1.15412	0.384948	0.799804
HAGHL	Q6PII5	colorectal	combined	2	0	0.956719	0.865829	1.05715	0.384985	0.799804
ADA32	Q8TC27	colorectal	combined	2	0	0.964286	0.888319	1.04675	0.385033	0.799804
CYLD	Q9NQC7	colorectal	combined	2	0	0.954228	0.858486	1.06065	0.385114	0.799804
NET1	O95631	colorectal	combined	2	0	1.02839	0.965414	1.09547	0.385262	0.799804
ZHX2	Q9Y6X8	colorectal	combined	2	0	1.02914	0.96452	1.0981	0.385291	0.799828
EF1D	P29692	colorectal	combined	2	0	0.947371	0.838488	1.07039	0.385446	0.799894
PCBP3	P57721	colorectal	combined	2	0	0.95621	0.864209	1.05801	0.385649	0.799989
CD5:CD	P06127	colorectal	combined	2	0	0.962127	0.881734	1.04985	0.385806	0.800045
PSMD6	Q15008	colorectal	combined	2	0	1.03779	0.954324	1.12857	0.385858	0.800046
NADH-cytochrome b5 reductase	P00387	colorectal	combined	2	0	0.964445	0.888666	1.04669	0.385884	0.800046
GTPBA	A4D1E9	colorectal	combined	2	0	1.03297	0.959928	1.11157	0.385958	0.800057
RNF41	Q9H4P4	colorectal	combined	2	0	0.966801	0.895748	1.04349	0.385998	0.800084
PLS3	Q9NRY6	colorectal	combined	2	0	1.02758	0.966262	1.09279	0.386114	0.800084
PTN7	P35236	colorectal	combined	2	0	1.02832	0.965332	1.09542	0.386512	0.800388
SNX17	Q15036	colorectal	combined	2	0	1.03828	0.953644	1.13043	0.38655	0.800394
TCAL3	Q969E4	colorectal	combined	2	0	1.03333	0.959394	1.11296	0.386739	0.800438
SLAF7	Q9NQ25	colorectal	combined	2	0	0.968018	0.899306	1.04198	0.386894	0.800573
TP	P19971	colorectal	combined	2	0	0.94287	0.825191	1.07733	0.387107	0.800697
DB127	Q9H1M4	colorectal	combined	2	0	1.03488	0.957509	1.11849	0.387193	0.800722
ASH2L	Q9UBL3	colorectal	combined	2	0	1.02686	0.966938	1.09051	0.387531	0.800838
HIS3	P15516	colorectal	combined	2	0	0.963113	0.884395	1.04884	0.387628	0.800838
PTPRN	Q16849	colorectal	combined	2	0	0.967133	0.896515	1.04331	0.387652	0.800838
FGL1	Q08830	colorectal	combined	2	0	0.96318	0.884569	1.04878	0.387797	0.800895
RNF13	O43567	colorectal	combined	2	0	1.0343	0.958043	1.11662	0.38814	0.801085
Alkaline phosphatase, intestine	P09923	colorectal	combined	2	0	0.965917	0.892758	1.04507	0.388184	0.801125
IL-3 Ra	P26951	colorectal	combined	2	0	0.961265	0.878726	1.05156	0.388435	0.801254
ANKR2	Q9GZV1	colorectal	combined	2	0	0.966481	0.894424	1.04434	0.388453	0.801254
MET2B	Q6P1Q9	colorectal	combined	2	0	0.966461	0.894359	1.04437	0.388474	0.801254
5NT3	Q9H0P0	colorectal	combined	2	0	0.957083	0.86626	1.05743	0.388535	0.801254
NSF1C	Q9UNZ2	colorectal	combined	2	0	0.946391	0.834976	1.07267	0.388581	0.801254
TIMP-2	P16035	colorectal	combined	2	0	0.963094	0.884181	1.04905	0.388617	0.801284
TOPK	Q96KB5	colorectal	combined	2	0	1.03458	0.957626	1.11771	0.388683	0.801305
MGMT	P16455	colorectal	combined	2	0	0.951603	0.850054	1.06528	0.388913	0.801431
Tenascin		colorectal	combined	2	0	0.96593	0.892664	1.04521	0.38908	0.80151
PEPL1	Q8NDH3	colorectal	combined	2	0	0.964322	0.887777	1.04747	0.389264	0.801688
VEGF sR1	P17948	colorectal	combined	2	0	0.971226	0.908747	1.038	0.38946	0.801838
ISGF3	Q00978	colorectal	combined	2	0	0.963239	0.884447	1.04905	0.389676	0.801981
TMIG2	Q96BF3	colorectal	combined	2	0	0.968934	0.901689	1.04119	0.389814	0.802105
SMTN	P53814	colorectal	combined	2	0	0.94913	0.842649	1.06907	0.389822	0.802107
MXI1	P50539	colorectal	combined	2	0	0.963661	0.885691	1.04849	0.389846	0.802107
CHKB	Q9Y259	colorectal	combined	2	0	1.03839	0.952925	1.13152	0.389977	0.802167
KCAB2	Q13303	colorectal	combined	2	0	1.03521	0.956655	1.12022	0.39008	0.802233
ZFN2B	Q8WV99	colorectal	combined	2	0	0.964699	0.888734	1.04716	0.39044	0.802552
ACYP1	P07311	colorectal	combined	2	0	1.04448	0.945609	1.15369	0.391035	0.803052
EGFL9	Q6UY11	colorectal	combined	2	0	1.03811	0.953027	1.13078	0.391335	0.803309
BUP1	Q9UBR1	colorectal	combined	2	0	1.02899	0.963881	1.0985	0.391506	0.803426
IL3RB:CD	P32927	colorectal	combined	2	0	1.02927	0.963534	1.09949	0.391562	0.803504
FNTA	P49354	colorectal	combined	2	0	0.967471	0.896965	1.04352	0.391689	0.803664
CALY	Q9NYX4	colorectal	combined	2	0	0.964421	0.88765	1.04783	0.392008	0.80391
POTEM	A6NI47	colorectal	combined	2	0	0.965861	0.891982	1.04586	0.392246	0.803935
GAA	P10253	colorectal	combined	2	0	1.03902	0.951754	1.13429	0.392445	0.803995
IL-17E	Q9H293	colorectal	combined	2	0	0.965165	0.88982	1.04689	0.392571	0.804013
PMGT1	Q8WZA1	colorectal	combined	2	0	0.965742	0.891562	1.0461	0.39264	0.804038
P3C2A	O00443	colorectal	combined	2	0	1.03391	0.957797	1.11607	0.392681	0.804088
ARMEL	Q49AH0	colorectal	combined	2	0	0.961535	0.878715	1.05216	0.393365	0.804651
Calcyphosin	Q13938	colorectal	combined	2	0	0.965299	0.890047	1.04691	0.393749	0.804774
Caspase-7	P55210	colorectal	combined	2	0	0.962776	0.882387	1.05049	0.393798	0.804825
ERLN1	O75477	colorectal	combined	2	0	1.03339	0.958232	1.11445	0.393889	0.804922
CABP2	Q9NPB3	colorectal	combined	2	0	1.03213	0.959705	1.11001	0.394276	0.80512
PCBP2	Q15366	colorectal	combined	2	0	0.948464	0.839741	1.07126	0.394333	0.80512
STK10	O94804	colorectal	combined	2	0	0.957808	0.867349	1.0577	0.394395	0.80512
RGS13	O14921	colorectal	combined	2	0	1.03474	0.956525	1.11934	0.394484	0.805127
HN1L	Q9H910	colorectal	combined	2	0	0.962447	0.88126	1.05111	0.394616	0.805191
ILT-4	Q8N423	colorectal	combined	2	0	1.03748	0.953178	1.12925	0.394763	0.805273
IL-17B R	Q9NRM6	colorectal	combined	2	0	0.96041	0.87507	1.05407	0.394883	0.805365
THS7A:TSP type-1 domain 6	Q9UPZ6	colorectal	combined	2	0	1.03176	0.960052	1.10882	0.394955	0.805365
ARL4D	P49703	colorectal	combined	2	0	0.968681	0.900136	1.04245	0.395438	0.805699
NRL	P54845	colorectal	combined	2	0	1.03409	0.957076	1.1173	0.395909	0.805777
GLP3L	Q9H4A5	colorectal	combined	2	0	0.952348	0.850821	1.06599	0.395944	0.805777
RAGP1	P46060	colorectal	combined	2	0	0.959467	0.871979	1.05573	0.396323	0.805886
inhibin A	P05111	colorectal	combined	2	0	1.03124	0.960458	1.10723	0.396511	0.806057
NP1L1	P55209	colorectal	combined	2	0	0.949225	0.841447	1.07081	0.396759	0.80612
DCC1	Q9BVC3	colorectal	combined	2	0	1.0325	0.958878	1.11178	0.396761	0.80612
PIHD1	Q9NWS0	colorectal	combined	2	0	0.946031	0.832104	1.07556	0.396764	0.80612
KAP1	P31321	colorectal	combined	2	0	1.03679	0.953659	1.12716	0.396869	0.80612
TMEM9:ECD	Q9P0T7	colorectal	combined	2	0	0.965113	0.888946	1.04781	0.397214	0.806295
EHD4	Q9H223	colorectal	combined	2	0	0.957305	0.865279	1.05912	0.397477	0.806446
Caspase-10:region 1	Q92851	colorectal	combined	2	0	1.03486	0.955872	1.12037	0.397653	0.806513
EPN4	Q14677	colorectal	combined	2	0	0.949848	0.843033	1.0702	0.39792	0.806652
CPTP	Q5TA50	colorectal	combined	2	0	1.03296	0.958112	1.11366	0.398112	0.806711
EVL	Q9UI08	colorectal	combined	2	0	1.03865	0.95117	1.13417	0.398259	0.806826
P5I13	Q8NBR0	colorectal	combined	2	0	1.03912	0.950599	1.13588	0.398281	0.806835
PLD3	Q8IV08	colorectal	combined	2	0	0.955637	0.860127	1.06175	0.398313	0.806835
RANB3	Q9H6Z4	colorectal	combined	2	0	0.951695	0.848402	1.06756	0.398314	0.806835
TAK1-TAB1	O43318	colorectal	combined	2	0	0.962941	0.882114	1.05117	0.398547	0.806943
ATLA3	Q6DD88	colorectal	combined	2	0	0.967129	0.894878	1.04521	0.398838	0.807266
RCD1	Q92600	colorectal	combined	2	0	0.947195	0.835037	1.07442	0.398845	0.807267
Troponin I, skeletal, fast twitch	P48788	colorectal	combined	2	0	1.03471	0.955854	1.12006	0.398897	0.807325
DB121	Q5J5C9	colorectal	combined	2	0	0.963223	0.882915	1.05084	0.3989	0.807325
HS12A	O43301	colorectal	combined	2	0	1.03526	0.955137	1.1221	0.399171	0.807408
VAMP4	O75379	colorectal	combined	2	0	0.95831	0.867971	1.05805	0.399255	0.807439
MGAT3	Q09327	colorectal	combined	2	0	0.964047	0.885359	1.04973	0.399319	0.807482
PDE7A	Q13946	colorectal	combined	2	0	1.02689	0.965409	1.09228	0.399624	0.807635
EMIL3:region 1	Q9NT22	colorectal	combined	2	0	1.03121	0.959984	1.10772	0.400001	0.807754
ADA29	Q9UKF5	colorectal	combined	2	0	0.962788	0.881351	1.05175	0.40035	0.807969
DPEP2	Q9H4A9	colorectal	combined	2	0	0.962741	0.881188	1.05184	0.400462	0.808062
CBPM	P14384	colorectal	combined	2	0	1.03812	0.951378	1.13278	0.400689	0.808159
AHSA1	O95433	colorectal	combined	2	0	1.04655	0.941163	1.16374	0.400808	0.808192
OCAD1	Q9NX40	colorectal	combined	2	0	1.02968	0.961687	1.10248	0.401382	0.808506
CU059	P57076	colorectal	combined	2	0	1.02988	0.961429	1.10321	0.401412	0.808528
Vinexin b	O60504	colorectal	combined	2	0	1.03614	0.953639	1.12578	0.401657	0.808669
PolyUbiquitin K63	P0CG48	colorectal	combined	2	0	1.03729	0.952216	1.12996	0.401761	0.808784
DUS15	Q9H1R2	colorectal	combined	2	0	0.96804	0.89724	1.04443	0.401902	0.808821
PSA3	P25788	colorectal	combined	2	0	0.962778	0.881064	1.05207	0.401904	0.808821
JAML1	Q86YT9	colorectal	combined	2	0	1.03334	0.957056	1.1157	0.40195	0.808821
SIGIRR	Q6IA17	colorectal	combined	2	0	1.03287	0.95763	1.11403	0.401952	0.808821
annexin I	P04083	colorectal	combined	2	0	1.04084	0.947815	1.143	0.40205	0.808821
TACC3	Q9Y6A5	colorectal	combined	2	0	0.957764	0.865763	1.05954	0.402308	0.80912
ROBO4	Q8WZ75	colorectal	combined	2	0	0.965092	0.888082	1.04878	0.40234	0.80912
F16P2	O00757	colorectal	combined	2	0	1.03112	0.959693	1.10787	0.402735	0.809293
HSPB6	O14558	colorectal	combined	2	0	1.04649	0.940813	1.16405	0.402765	0.809293
Apo F	Q13790	colorectal	combined	2	0	1.0399	0.948819	1.13973	0.402817	0.809293
F134B	Q9H6L5	colorectal	combined	2	0	1.02973	0.961426	1.10288	0.402852	0.809293
Aldose reductase	P15121	colorectal	combined	2	0	1.04138	0.946987	1.14519	0.402919	0.809293
PACAP-38	P18509	colorectal	combined	2	0	0.966841	0.893384	1.04634	0.402925	0.809293
N-terminal pro-BNP	P16860	colorectal	combined	2	0	0.966575	0.892561	1.04673	0.402929	0.809293
CHM4A	Q9BY43	colorectal	combined	2	0	1.05328	0.932581	1.18961	0.40318	0.809293
RCAS1	O00559	colorectal	combined	2	0	0.967665	0.895879	1.0452	0.403276	0.809293
TEC	P42680	colorectal	combined	2	0	0.949775	0.841657	1.07178	0.403314	0.809293
FOSL2	P15408	colorectal	combined	2	0	0.967172	0.894339	1.04594	0.403376	0.809293
Cdc42Hs	P60953	colorectal	combined	2	0	0.944638	0.826506	1.07966	0.403405	0.809293
CL076	Q8N812	colorectal	combined	2	0	1.03035	0.960537	1.10524	0.403574	0.809386
BAIP2	Q9UQB8	colorectal	combined	2	0	1.03339	0.956736	1.11619	0.403579	0.809386
NNMT	P40261	colorectal	combined	2	0	1.02849	0.962848	1.09861	0.403806	0.809662
VPS4A	Q9UN37	colorectal	combined	2	0	0.945603	0.829231	1.07831	0.403845	0.80967
HSP 70		colorectal	combined	2	0	1.03133	0.959229	1.10885	0.404147	0.809818
CR054	Q8IYD9	colorectal	combined	2	0	0.962903	0.881069	1.05234	0.404164	0.809818
HRG	P04196	colorectal	combined	2	0	1.03368	0.956264	1.11737	0.404244	0.809818
NRIP3	Q9NQ35	colorectal	combined	2	0	1.03363	0.956328	1.11717	0.404295	0.809818
NEUR1	Q99519	colorectal	combined	2	0	1.03344	0.956543	1.11651	0.40445	0.809888
FABP6	P51161	colorectal	combined	2	0	0.961999	0.878238	1.05375	0.404535	0.809888
COG8	Q96MW5	colorectal	combined	2	0	1.02655	0.965205	1.0918	0.404561	0.809888
SEMA6C	Q9H3T2	colorectal	combined	2	0	0.968783	0.89916	1.0438	0.404575	0.809888
LDB2	O43679	colorectal	combined	2	0	0.966212	0.891141	1.04761	0.404879	0.809888
TCP4	P53999	colorectal	combined	2	0	1.03793	0.950828	1.13301	0.405161	0.810027
IBPL1	Q8WX77	colorectal	combined	2	0	0.962177	0.878669	1.05362	0.405195	0.810067
SOS1	Q07889	colorectal	combined	2	0	0.967642	0.895511	1.04558	0.405296	0.810134
HDHD3	Q9BSH5	colorectal	combined	2	0	1.03867	0.949867	1.13577	0.405407	0.810189
IL-1 sRI	P14778	colorectal	combined	2	0	1.03932	0.949052	1.13817	0.405448	0.8102
PDGF-CC	Q9NRA1	colorectal	combined	2	0	0.966972	0.893328	1.04669	0.405994	0.810649
complement factor H-related 5	Q9BXR6	colorectal	combined	2	0	1.04386	0.943283	1.15517	0.406277	0.810783
UBE2N	P61088	colorectal	combined	2	0	1.04905	0.936907	1.17462	0.406447	0.81089
CD27	P26842	colorectal	combined	2	0	1.03339	0.956264	1.11673	0.406608	0.811041
TCAL2	Q9H3H9	colorectal	combined	2	0	1.03462	0.9547	1.12123	0.406674	0.81105
TTL	Q8NG68	colorectal	combined	2	0	0.957126	0.862946	1.06158	0.407013	0.811125
UNC5H4	Q6UXZ4	colorectal	combined	2	0	0.966463	0.891574	1.04764	0.407126	0.811125
CBPA2	P48052	colorectal	combined	2	0	1.02888	0.961889	1.10053	0.407246	0.811125
ZRAN1	Q9UGI0	colorectal	combined	2	0	1.03631	0.952482	1.12751	0.407282	0.811125
UBP2	O75604	colorectal	combined	2	0	0.967761	0.895567	1.04578	0.407417	0.811202
ZN334	Q9HCZ1	colorectal	combined	2	0	0.966308	0.891043	1.04793	0.407455	0.811257
FCRL4:CD	Q96PJ5	colorectal	combined	2	0	1.031	0.959129	1.10825	0.407663	0.811424
EDEM2	Q9BV94	colorectal	combined	2	0	1.0303	0.960015	1.10572	0.407695	0.811433
OSBL9	Q96SU4	colorectal	combined	2	0	0.968142	0.89671	1.04526	0.407709	0.811439
SPA9	Q86WD7	colorectal	combined	2	0	0.963779	0.883158	1.05176	0.407826	0.811453
ATS1	Q9UHI8	colorectal	combined	2	0	0.964844	0.886441	1.05018	0.407876	0.81148
NOTC2	Q04721	colorectal	combined	2	0	1.0309	0.959203	1.10796	0.407989	0.811544
THS7A:TSP type-1 domain 17	Q9UPZ6	colorectal	combined	2	0	0.970967	0.905513	1.04115	0.407996	0.811544
BARK1	P25098	colorectal	combined	2	0	0.94774	0.834483	1.07637	0.408462	0.812003
CSTP1	Q9BRF8	colorectal	combined	2	0	0.967491	0.894565	1.04636	0.408498	0.812003
PTPRS	Q13332	colorectal	combined	2	0	1.0381	0.950013	1.13435	0.408538	0.812003
LGSN	Q5TDP6	colorectal	combined	2	0	1.0293	0.961135	1.10231	0.408725	0.812127
LAMP1	P11279	colorectal	combined	2	0	0.962387	0.878568	1.0542	0.409588	0.812423
ApoL-II	Q9BQE5	colorectal	combined	2	0	1.03195	0.957596	1.11207	0.409784	0.812458
LDHA	P00338	colorectal	combined	2	0	1.04027	0.947024	1.14269	0.409972	0.812669
Ubiquitin	P62979	colorectal	combined	2	0	0.961218	0.874887	1.05607	0.410065	0.812724
TRABD	Q9H4I3	colorectal	combined	2	0	0.960518	0.872693	1.05718	0.410298	0.812881
Cadherin-11:ECD	P55287	colorectal	combined	2	0	0.968795	0.898293	1.04483	0.410861	0.813063
PRDX4	Q13162	colorectal	combined	2	0	0.968143	0.896247	1.04581	0.410888	0.813063
TFIP8	O95379	colorectal	combined	2	0	0.95114	0.844071	1.07179	0.411002	0.813063
DB125	Q8N687	colorectal	combined	2	0	0.967337	0.893698	1.04704	0.411065	0.813063
ASF1A	Q9Y294	colorectal	combined	2	0	1.02854	0.961739	1.09999	0.411439	0.813243
RPAB1	P19388	colorectal	combined	2	0	0.959353	0.868895	1.05923	0.411515	0.813272
Gastric intrinsic factor	P27352	colorectal	combined	2	0	1.03348	0.955361	1.11798	0.411548	0.813294
IGLL1	P15814	colorectal	combined	2	0	0.966771	0.891779	1.04807	0.412043	0.813462
LRFN4	Q6PJG9	colorectal	combined	2	0	0.961429	0.87517	1.05619	0.412151	0.813527
OX40 Ligand	P23510	colorectal	combined	2	0	1.03253	0.956479	1.11462	0.412191	0.813528
IL-12	P29459	colorectal	combined	2	0	0.964568	0.884859	1.05146	0.412347	0.813715
CDK5/p35	Q00535	colorectal	combined	2	0	1.03236	0.95667	1.11404	0.412355	0.813715
MYZAP	P0CAP1	colorectal	combined	2	0	1.03162	0.957627	1.11132	0.412365	0.813715
ARMEL	Q49AH0	colorectal	combined	2	0	0.969522	0.900324	1.04404	0.412643	0.813763
GID8	Q9NWU2	colorectal	combined	2	0	1.02964	0.960141	1.10417	0.412659	0.813763
BRD1	O95696	colorectal	combined	2	0	0.963744	0.882246	1.05277	0.412673	0.813763
FUT9	Q9Y231	colorectal	combined	2	0	1.02737	0.963027	1.09601	0.4132	0.814139
DNM3L	Q9UJW3	colorectal	combined	2	0	0.972134	0.908482	1.04025	0.413375	0.81422
Apo A-V	Q6Q788	colorectal	combined	2	0	1.03231	0.956532	1.11408	0.413687	0.814512
3HIDH	P31937	colorectal	combined	2	0	0.966383	0.890262	1.04901	0.413991	0.81466
RAB21	Q9UL25	colorectal	combined	2	0	0.950021	0.840033	1.07441	0.414103	0.81478
NLGNY	Q8NFZ3	colorectal	combined	2	0	0.965109	0.886238	1.051	0.414238	0.814878
MICA	Q29983	colorectal	combined	2	0	0.966722	0.891283	1.04855	0.414266	0.814896
Amylase, alpha 1A	P04745	colorectal	combined	2	0	0.967592	0.894012	1.04723	0.414273	0.814899
CUL1	Q13616	colorectal	combined	2	0	1.0256	0.965175	1.0898	0.414583	0.815152
TPH1	P17752	colorectal	combined	2	0	1.02745	0.962728	1.09652	0.414644	0.815162
OLR1	P78380	colorectal	combined	2	0	1.0318	0.957017	1.11244	0.414751	0.815273
EFNB2:CD	P52799	colorectal	combined	2	0	0.96596	0.888813	1.0498	0.414774	0.815273
ADSV	Q9Y6U3	colorectal	combined	2	0	1.04491	0.9402	1.16128	0.414841	0.815319
RGS8	P57771	colorectal	combined	2	0	1.03205	0.956678	1.11336	0.414889	0.815351
TBX5	Q99593	colorectal	combined	2	0	1.02986	0.959513	1.10536	0.415041	0.815351
RN215:CD	Q9Y6U7	colorectal	combined	2	0	0.960452	0.871635	1.05832	0.415048	0.815351
IL-18 Rb	O95256	colorectal	combined	2	0	1.02755	0.96254	1.09695	0.415051	0.815351
CAN2	P17655	colorectal	combined	2	0	1.02964	0.959778	1.10458	0.415211	0.815439
CLGN	O14967	colorectal	combined	2	0	1.03251	0.956014	1.11513	0.415267	0.815512
FCN2	Q15485	colorectal	combined	2	0	1.03412	0.953918	1.12107	0.415303	0.815524
IFN-a/b R1	P17181	colorectal	combined	2	0	0.958433	0.865335	1.06155	0.415444	0.815653
S100A7	P31151	colorectal	combined	2	0	0.968075	0.895307	1.04676	0.415752	0.8158
PolyUbiquitin K48	P0CG47	colorectal	combined	2	0	1.03653	0.950716	1.1301	0.41578	0.8158
DYR	P00374	colorectal	combined	2	0	1.03212	0.956379	1.11386	0.416232	0.816004
PVRIG	Q6DKI7	colorectal	combined	2	0	0.972148	0.908148	1.04066	0.416244	0.816007
UN93B	Q9H1C4	colorectal	combined	2	0	0.967309	0.892785	1.04805	0.416474	0.816159
B3GLT	Q6Y288	colorectal	combined	2	0	0.960655	0.871993	1.05833	0.416543	0.816164
LD78-beta	P16619	colorectal	combined	2	0	1.03256	0.955692	1.11561	0.416921	0.816242
UPP1	Q16831	colorectal	combined	2	0	1.03696	0.949953	1.13193	0.416996	0.816298
sPLA(2)-XII	Q9BZM1	colorectal	combined	2	0	1.04447	0.940277	1.1602	0.41711	0.81632
sICAM-5	Q9UMF0	colorectal	combined	2	0	0.965274	0.88622	1.05138	0.417548	0.816588
ANX11	P50995	colorectal	combined	2	0	0.95044	0.840521	1.07473	0.417595	0.816608
Carbonic anhydrase 6	P23280	colorectal	combined	2	0	0.966889	0.891287	1.0489	0.417596	0.816608
FABP9	Q0Z7S8	colorectal	combined	2	0	1.02756	0.962175	1.09739	0.417662	0.816682
ATNG	P54710	colorectal	combined	2	0	0.965277	0.886201	1.05141	0.417716	0.816748
PFD2	Q9UHV9	colorectal	combined	2	0	1.03637	0.950578	1.12991	0.417735	0.816756
ISL1	P61371	colorectal	combined	2	0	0.968789	0.897252	1.04603	0.417845	0.816824
SOX10	P56693	colorectal	combined	2	0	1.03076	0.957897	1.10916	0.417977	0.816917
SELM	Q8WWX9	colorectal	combined	2	0	1.03266	0.955362	1.11621	0.41819	0.817094
MPZL1	O95297	colorectal	combined	2	0	0.964964	0.885093	1.05204	0.418484	0.8172
HVEM	Q92956	colorectal	combined	2	0	1.02601	0.964112	1.09189	0.418604	0.817301
ITM2B	Q9Y287	colorectal	combined	2	0	0.966857	0.891002	1.04917	0.418784	0.817342
Myeloperoxidase	P05164	colorectal	combined	2	0	0.966579	0.890119	1.04961	0.41882	0.817373
GUAD	Q9Y2T3	colorectal	combined	2	0	1.02914	0.9599	1.10338	0.418913	0.817502
CAB39	Q9Y376	colorectal	combined	2	0	0.947811	0.832261	1.0794	0.419059	0.81754
C1QL4	Q86Z23	colorectal	combined	2	0	0.963183	0.879394	1.05495	0.419179	0.817619
CAV2	P51636	colorectal	combined	2	0	1.03166	0.956472	1.11276	0.419508	0.817869
FPPS	P14324	colorectal	combined	2	0	1.02921	0.959703	1.10374	0.419671	0.817869
LTK	P29376	colorectal	combined	2	0	0.959576	0.867849	1.061	0.420854	0.818467
PEF1	Q9UBV8	colorectal	combined	2	0	1.0344	0.952594	1.12323	0.421062	0.818587
RHG26	Q9UNA1	colorectal	combined	2	0	0.972515	0.90866	1.04086	0.421224	0.818805
T132B	Q14DG7	colorectal	combined	2	0	0.960898	0.871885	1.059	0.421274	0.818832
TWF1	Q12792	colorectal	combined	2	0	0.960626	0.871027	1.05944	0.421326	0.81887
HS105	Q92598	colorectal	combined	2	0	1.03515	0.951494	1.12617	0.421656	0.819052
SARP-2	Q8N474	colorectal	combined	2	0	1.03397	0.953054	1.12176	0.421677	0.819052
VHL	P40337	colorectal	combined	2	0	0.967884	0.893794	1.04812	0.421746	0.819052
SBSN	Q6UWP8	colorectal	combined	2	0	1.0282	0.960754	1.10038	0.421754	0.819052
NDUBA	O96000	colorectal	combined	2	0	1.03287	0.954503	1.11766	0.421801	0.819097
SPEC1	Q5M775	colorectal	combined	2	0	1.02836	0.9605	1.10102	0.422	0.819228
VILL	O15195	colorectal	combined	2	0	0.966255	0.888562	1.05074	0.422181	0.819264
p21-ARC	O15145	colorectal	combined	2	0	0.949955	0.837778	1.07715	0.42327	0.820057
PolyUbiquitin K63	P0CG48	colorectal	combined	2	0	1.03326	0.953735	1.11942	0.423299	0.820057
5NT1A	Q9BXI3	colorectal	combined	2	0	1.03272	0.954448	1.11741	0.423373	0.820071
KAT5	Q92993	colorectal	combined	2	0	0.954555	0.851814	1.06969	0.423417	0.820104
MTAP	Q13126	colorectal	combined	2	0	0.968644	0.895954	1.04723	0.423445	0.820135
HEPACAM	Q14CZ8	colorectal	combined	2	0	0.972626	0.908713	1.04103	0.42351	0.820182
FA24B	Q8N5W8	colorectal	combined	2	0	0.967069	0.890902	1.04975	0.423703	0.820215
DUS2L	Q9NX74	colorectal	combined	2	0	1.0315	0.956009	1.11296	0.423793	0.820222
PTRD1	Q6GMV3	colorectal	combined	2	0	0.947326	0.829685	1.08165	0.423802	0.820222
LYSM4	Q5XG99	colorectal	combined	2	0	0.965896	0.887148	1.05163	0.423893	0.820251
BAP31	P51572	colorectal	combined	2	0	1.02884	0.95957	1.10312	0.423977	0.820251
K1143	Q96AT1	colorectal	combined	2	0	1.02951	0.958643	1.10562	0.424141	0.820313
VP26A	O75436	colorectal	combined	2	0	0.951349	0.841794	1.07516	0.424295	0.820418
MGDP1	Q86V88	colorectal	combined	2	0	0.950003	0.837649	1.07743	0.424477	0.820619
NOTC2	Q04721	colorectal	combined	2	0	0.966459	0.888804	1.0509	0.42469	0.820696
NSF	P46459	colorectal	combined	2	0	1.04099	0.943213	1.14891	0.424711	0.820701
galactosidase, alpha	P06280	colorectal	combined	2	0	0.96502	0.884229	1.05319	0.424765	0.820741
IRF4	Q15306	colorectal	combined	2	0	1.03009	0.957749	1.1079	0.424854	0.820789
LCAT	P04180	colorectal	combined	2	0	1.02873	0.959595	1.10284	0.424876	0.820791
SCFD1	Q8WVM8	colorectal	combined	2	0	0.964897	0.8838	1.05344	0.425002	0.82082
ENAH	Q8N8S7	colorectal	combined	2	0	0.950863	0.839992	1.07637	0.425718	0.821106
HEM6	P36551	colorectal	combined	2	0	1.03411	0.952175	1.1231	0.425804	0.821148
ENOX2	Q16206	colorectal	combined	2	0	0.970888	0.902781	1.04413	0.42595	0.821261
LSAMP	Q13449	colorectal	combined	2	0	0.958152	0.862386	1.06455	0.42622	0.821283
RUVB1	Q9Y265	colorectal	combined	2	0	1.02909	0.958886	1.10444	0.426347	0.821283
NPM1	P06748	colorectal	combined	2	0	0.964309	0.881703	1.05465	0.426381	0.821283
FGF22	Q9HCT0	colorectal	combined	2	0	1.03179	0.955206	1.11452	0.426415	0.821283
NovH	P48745	colorectal	combined	2	0	1.02557	0.963653	1.09147	0.426766	0.821496
MO4L2	Q15014	colorectal	combined	2	0	0.948997	0.834051	1.07978	0.426786	0.821522
JNK2	P45984	colorectal	combined	2	0	1.04108	0.942612	1.14983	0.427131	0.821798
S100A16	Q96FQ6	colorectal	combined	2	0	1.03311	0.953247	1.11966	0.427477	0.821977
ENOX1	Q8TC92	colorectal	combined	2	0	1.03123	0.95579	1.11263	0.427552	0.82201
Asparaginase-like protein 1	Q7L266	colorectal	combined	2	0	1.03163	0.95524	1.11412	0.427607	0.822024
AZGP1	P25311	colorectal	combined	2	0	0.968464	0.894696	1.04831	0.427945	0.822311
GCDH	Q92947	colorectal	combined	2	0	0.960012	0.867844	1.06197	0.428101	0.822456
SULT 1E	P49888	colorectal	combined	2	0	1.0242	0.965371	1.08662	0.428161	0.822514
p21	P38936	colorectal	combined	2	0	0.96629	0.887702	1.05184	0.428191	0.822546
ATF5	Q9Y2D1	colorectal	combined	2	0	1.03187	0.954786	1.11517	0.42839	0.82262
NEIL1	Q96FI4	colorectal	combined	2	0	1.03958	0.944344	1.14443	0.428441	0.82262
PAHX	O14832	colorectal	combined	2	0	1.0244	0.965052	1.08739	0.428555	0.822629
40S ribosomal protein SA	P08865	colorectal	combined	2	0	0.96439	0.881573	1.05499	0.428649	0.822629
IRF1	P10914	colorectal	combined	2	0	0.967575	0.891728	1.04987	0.42869	0.822629
MMSA	Q02252	colorectal	combined	2	0	0.953806	0.848385	1.07233	0.428696	0.822629
RBM40	Q96LT9	colorectal	combined	2	0	0.965254	0.884311	1.05361	0.42872	0.822629
P3H1	Q32P28	colorectal	combined	2	0	1.03337	0.952639	1.12095	0.428971	0.822746
MEOX1	P50221	colorectal	combined	2	0	0.965148	0.883921	1.05384	0.429034	0.822775
TEAD4	Q15561	colorectal	combined	2	0	1.02677	0.961633	1.09632	0.429496	0.822966
FABP2	P12104	colorectal	combined	2	0	1.03316	0.952801	1.1203	0.42973	0.823154
LDHC	P07864	colorectal	combined	2	0	0.966896	0.889364	1.05119	0.429891	0.82325
WIF-1	Q9Y5W5	colorectal	combined	2	0	0.963951	0.879931	1.05599	0.430078	0.823295
KLRG2:C-term	A4D1S0	colorectal	combined	2	0	0.969147	0.896535	1.04764	0.430289	0.823324
PPIL2	Q13356	colorectal	combined	2	0	1.02757	0.960394	1.09944	0.43046	0.823336
NHERF	O14745	colorectal	combined	2	0	0.95145	0.840725	1.07676	0.430462	0.823336
PARVA	Q9NVD7	colorectal	combined	2	0	1.03586	0.948967	1.13072	0.430568	0.823389
NRX1B	P58400	colorectal	combined	2	0	1.03242	0.953654	1.11768	0.430748	0.823497
TADA3	O75528	colorectal	combined	2	0	1.03232	0.953725	1.11739	0.43111	0.823842
C1TC	P11586	colorectal	combined	2	0	1.03954	0.943862	1.14492	0.431168	0.823871
DYLT3	P51808	colorectal	combined	2	0	1.0292	0.957986	1.10571	0.43141	0.824039
HMX3	A6NHT5	colorectal	combined	2	0	0.953788	0.847731	1.07311	0.431467	0.824089
DJB12	Q9NXW2	colorectal	combined	2	0	0.965835	0.885703	1.05322	0.431497	0.824089
VAMP2	P63027	colorectal	combined	2	0	0.965131	0.883408	1.05441	0.431741	0.824204
Cardiotrophin-1	Q16619	colorectal	combined	2	0	1.0294	0.95765	1.10652	0.431876	0.824204
RO52	P19474	colorectal	combined	2	0	0.965645	0.885023	1.05361	0.43192	0.824204
MFNG	O00587	colorectal	combined	2	0	1.03127	0.955032	1.1136	0.431985	0.824254
TMG4	Q9BZD6	colorectal	combined	2	0	0.969233	0.89655	1.04781	0.432017	0.824269
C2	P06681	colorectal	combined	2	0	1.03227	0.953632	1.11739	0.432091	0.824364
RBM39	Q14498	colorectal	combined	2	0	0.969201	0.896355	1.04797	0.432618	0.824661
DPP8	Q6V1X1	colorectal	combined	2	0	1.02791	0.959587	1.1011	0.432755	0.824661
HBD-2	O15263	colorectal	combined	2	0	1.03334	0.952047	1.12157	0.432776	0.824661
NUDT3	O95989	colorectal	combined	2	0	0.968135	0.892845	1.04977	0.433047	0.824852
Calgranulin A	P05109	colorectal	combined	2	0	1.02715	0.960583	1.09834	0.433236	0.824949
PCNP	Q8WW12	colorectal	combined	2	0	0.959651	0.865662	1.06385	0.433554	0.825014
Autophagy protein 5	Q9H1Y0	colorectal	combined	2	0	0.962601	0.874993	1.05898	0.433688	0.825084
CSN5	Q92905	colorectal	combined	2	0	0.959098	0.863865	1.06483	0.433802	0.825167
TIM8A	O60220	colorectal	combined	2	0	0.963163	0.876747	1.0581	0.433901	0.825172
XRCC4	Q13426	colorectal	combined	2	0	0.963197	0.876822	1.05808	0.434076	0.825183
SSRP1	Q08945	colorectal	combined	2	0	0.97084	0.901454	1.04557	0.434106	0.825183
Cathepsin S	P25774	colorectal	combined	2	0	1.03542	0.94888	1.12985	0.43443	0.825183
PHYD1	Q5SRE7	colorectal	combined	2	0	1.03602	0.948043	1.13217	0.43446	0.825183
PCLI1	Q7Z2X4	colorectal	combined	2	0	1.04212	0.93967	1.15573	0.434596	0.825183
PSMP	Q1L6U9	colorectal	combined	2	0	0.965331	0.883562	1.05467	0.434608	0.825183
CD109	Q6YHK3	colorectal	combined	2	0	0.970029	0.898726	1.04699	0.434711	0.825202
B7-H2	O75144	colorectal	combined	2	0	0.96256	0.874674	1.05928	0.434725	0.825202
Protein phophatase 2Ca	P35813	colorectal	combined	2	0	0.960117	0.866868	1.0634	0.434929	0.825319
C7	P10643	colorectal	combined	2	0	1.03128	0.954515	1.11423	0.4351	0.825326
GAN	Q9H2C0	colorectal	combined	2	0	1.02789	0.959255	1.10143	0.435334	0.825413
S2611	Q86WA9	colorectal	combined	2	0	1.02702	0.960455	1.09821	0.435449	0.825513
BCCIP	Q9P287	colorectal	combined	2	0	1.02925	0.957301	1.10661	0.435533	0.825573
TMEDA	P49755	colorectal	combined	2	0	0.966592	0.887443	1.0528	0.435674	0.825603
MATN3	O15232	colorectal	combined	2	0	1.0362	0.947545	1.13314	0.435868	0.825724
OLIG1	Q8TAK6	colorectal	combined	2	0	1.03578	0.948054	1.13162	0.43623	0.825952
TXD12	O95881	colorectal	combined	2	0	0.949357	0.83292	1.08207	0.43629	0.826004
SPARCL1	Q14515	colorectal	combined	2	0	0.964416	0.88031	1.05656	0.436419	0.826004
REG1B	P48304	colorectal	combined	2	0	0.969058	0.895254	1.04895	0.436783	0.826157
SCF sR	P10721	colorectal	combined	2	0	0.967214	0.889245	1.05202	0.436932	0.826206
SPTC1	O15269	colorectal	combined	2	0	0.967624	0.890545	1.05138	0.437121	0.826333
RHOG	P84095	colorectal	combined	2	0	1.03642	0.946981	1.13431	0.437198	0.826333
CA185	Q5T7R7	colorectal	combined	2	0	0.970221	0.898932	1.04716	0.437506	0.826396
HDAC4	P56524	colorectal	combined	2	0	0.962214	0.87305	1.06048	0.437541	0.826427
DR6	O75509	colorectal	combined	2	0	1.0344	0.949742	1.1266	0.437578	0.82645
phosphoglycerate kinase 1	P00558	colorectal	combined	2	0	0.957552	0.858189	1.06842	0.437751	0.826531
UPP2	O95045	colorectal	combined	2	0	1.03206	0.952928	1.11777	0.438126	0.826804
MTND	Q9BV57	colorectal	combined	2	0	1.0314	0.953844	1.11525	0.438277	0.826989
Galectin-3	P17931	colorectal	combined	2	0	0.966021	0.885094	1.05435	0.438688	0.827297
Alpha enolase	P06733	colorectal	combined	2	0	1.04977	0.928339	1.18708	0.438697	0.827303
COMD6	Q7Z4G1	colorectal	combined	2	0	0.971458	0.902781	1.04536	0.438889	0.827487
SLIK5	O94991	colorectal	combined	2	0	0.963092	0.875604	1.05932	0.438963	0.827495
CDCP1	Q9H5V8	colorectal	combined	2	0	0.971262	0.9021	1.04573	0.439128	0.827593
SYIC	P41252	colorectal	combined	2	0	1.03197	0.952874	1.11764	0.439219	0.827594
MBL	P11226	colorectal	combined	2	0	1.0305	0.954944	1.11203	0.439342	0.827693
IL-22	Q9GZX6	colorectal	combined	2	0	0.971148	0.901678	1.04597	0.439458	0.827841
ZPBP1	Q9BS86	colorectal	combined	2	0	1.03135	0.953693	1.11534	0.439567	0.827895
Secretoglobin family 3A member 1	Q96QR1	colorectal	combined	2	0	1.03738	0.945162	1.13859	0.439778	0.827975
NUD11	Q96G61	colorectal	combined	2	0	1.03054	0.954753	1.11233	0.440218	0.828156
LRC52	Q8N7C0	colorectal	combined	2	0	1.03041	0.954911	1.11189	0.440308	0.828156
DCP1B	Q8IZD4	colorectal	combined	2	0	0.966902	0.887655	1.05322	0.440442	0.828184
POTEG	Q6S5H5	colorectal	combined	2	0	1.02887	0.957101	1.10601	0.440476	0.828184
RHOQ	P17081	colorectal	combined	2	0	1.04505	0.934346	1.16888	0.440512	0.828184
Coagulation Factor IXab	P00740	colorectal	combined	2	0	1.05684	0.91826	1.21633	0.440782	0.828212
SOD3	P08294	colorectal	combined	2	0	0.967536	0.889644	1.05225	0.440901	0.82824
MO2R1:CD	Q8TD46	colorectal	combined	2	0	0.964543	0.879876	1.05736	0.441208	0.828397
C1q	P02745	colorectal	combined	2	0	0.972313	0.905245	1.04435	0.44133	0.828462
CaCC	A8K7I4	colorectal	combined	2	0	0.969954	0.897459	1.0483	0.441471	0.828559
MTCP1	P56278	colorectal	combined	2	0	1.02609	0.96094	1.09567	0.441538	0.828559
CCL28	Q9NRJ3	colorectal	combined	2	0	1.03703	0.94527	1.1377	0.441728	0.828633
TATD3	Q17R31	colorectal	combined	2	0	1.04373	0.935877	1.16401	0.441847	0.82873
DPYL5	Q9BPU6	colorectal	combined	2	0	1.02713	0.959355	1.0997	0.442092	0.828827
MIP-3a	P78556	colorectal	combined	2	0	0.969906	0.897197	1.04851	0.442153	0.828863
Rho A	P61586	colorectal	combined	2	0	0.950337	0.834552	1.08219	0.442227	0.828906
LIPP	P16233	colorectal	combined	2	0	0.970428	0.898862	1.04769	0.442483	0.829032
ARI3C	A6NKF2	colorectal	combined	2	0	0.961464	0.869684	1.06293	0.442657	0.829109
KS6B1	P23443	colorectal	combined	2	0	1.02901	0.956512	1.107	0.443002	0.829229
FREM2	Q5SZK8	colorectal	combined	2	0	1.0316	0.952718	1.11702	0.443344	0.829422
SNX7	Q9UNH6	colorectal	combined	2	0	1.02977	0.955355	1.10998	0.443349	0.829422
ECP	P12724	colorectal	combined	2	0	0.963273	0.875377	1.05999	0.443379	0.829422
PML	P29590	colorectal	combined	2	0	1.0306	0.954106	1.11324	0.443633	0.829582
CA162	Q8NEQ5	colorectal	combined	2	0	1.03079	0.953823	1.11397	0.443732	0.829582
PO2F1	P14859	colorectal	combined	2	0	1.02923	0.956066	1.10799	0.443811	0.829582
STIM1:ECD	Q13586	colorectal	combined	2	0	1.02885	0.956609	1.10655	0.443863	0.829582
VAV3	Q9UKW4	colorectal	combined	2	0	0.969488	0.895497	1.04959	0.444263	0.829713
OLFL3	Q9NRN5	colorectal	combined	2	0	1.03324	0.950197	1.12354	0.444313	0.829713
TM2D1	Q9BX74	colorectal	combined	2	0	1.02736	0.958688	1.10096	0.444427	0.82974
Malate dehydrogenase 2	P40926	colorectal	combined	2	0	0.954374	0.846693	1.07575	0.444548	0.829748
APOL3	O95236	colorectal	combined	2	0	1.02985	0.955042	1.11053	0.444562	0.829748
Integrin beta-7	P26010	colorectal	combined	2	0	1.02996	0.954877	1.11095	0.444638	0.829786
TXD11:N-term	Q6PKC3	colorectal	combined	2	0	1.0296	0.9554	1.10956	0.44466	0.829786
PDE3A	Q14432	colorectal	combined	2	0	1.02774	0.958089	1.10246	0.444744	0.829856
ERH	P84090	colorectal	combined	2	0	0.961228	0.868504	1.06385	0.444843	0.829931
ELP1	O95163	colorectal	combined	2	0	0.970333	0.898183	1.04828	0.444897	0.829931
TSSK2	Q96PF2	colorectal	combined	2	0	0.968861	0.893286	1.05083	0.445208	0.830092
Dynorphin A (1-17)	P01213	colorectal	combined	2	0	1.03504	0.94744	1.13075	0.445245	0.83011
KLRF1	Q9NZS2	colorectal	combined	2	0	1.02573	0.960928	1.09491	0.445426	0.830267
DAPK3	O43293	colorectal	combined	2	0	1.0416	0.937971	1.15667	0.445901	0.830746
Endothelin 2	P20800	colorectal	combined	2	0	1.03	0.954564	1.1114	0.446216	0.830786
UB2R1	P49427	colorectal	combined	2	0	1.02539	0.961317	1.09374	0.446247	0.830802
PLK-1	P53350	colorectal	combined	2	0	0.968391	0.891569	1.05183	0.446271	0.830805
SENP7	Q9BQF6	colorectal	combined	2	0	1.02483	0.962113	1.09164	0.446488	0.830929
APCD1	Q8J025	colorectal	combined	2	0	0.972974	0.906682	1.04411	0.446678	0.83106
TIM50	Q3ZCQ8	colorectal	combined	2	0	0.963783	0.876411	1.05986	0.446763	0.83106
TAP26	Q9P031	colorectal	combined	2	0	0.971777	0.902687	1.04616	0.446766	0.83106
AR6P1	Q15041	colorectal	combined	2	0	0.950295	0.833318	1.08369	0.446828	0.831063
PAFAH	Q13093	colorectal	combined	2	0	0.968199	0.890791	1.05233	0.447168	0.831153
FA49B	Q9NUQ9	colorectal	combined	2	0	1.0384	0.942232	1.14437	0.447326	0.831217
F110A	Q9BQ89	colorectal	combined	2	0	1.02778	0.957634	1.10306	0.447438	0.831244
Kallikrein 7	P49862	colorectal	combined	2	0	0.969622	0.895427	1.04996	0.447532	0.831273
RABP2	P29373	colorectal	combined	2	0	1.03451	0.947705	1.12927	0.447982	0.831465
CC055	A1A4F0	colorectal	combined	2	0	0.970439	0.898047	1.04867	0.448081	0.831465
AIF1	P55008	colorectal	combined	2	0	1.03764	0.943162	1.14158	0.448107	0.831465
kallikrein 5	Q9Y337	colorectal	combined	2	0	0.961449	0.86856	1.06427	0.44823	0.831519
ZN174	Q15697	colorectal	combined	2	0	0.967969	0.889859	1.05294	0.448236	0.831519
IL24	Q13007	colorectal	combined	2	0	0.970728	0.898968	1.04821	0.448323	0.831519
WNT5B	Q9H1J7	colorectal	combined	2	0	0.966165	0.883897	1.05609	0.448413	0.831589
Contactin-4	Q8IWV2	colorectal	combined	2	0	0.965858	0.882865	1.05665	0.448557	0.831593
kallikrein 14	Q9P0G3	colorectal	combined	2	0	1.0354	0.94628	1.13292	0.448682	0.831651
CC018	Q9UK00	colorectal	combined	2	0	1.02844	0.956466	1.10583	0.448702	0.831651
HCLS1	P14317	colorectal	combined	2	0	0.959009	0.860585	1.06869	0.448713	0.831651
UB2V1	Q13404	colorectal	combined	2	0	1.04733	0.929215	1.18047	0.448755	0.831651
NB5R1	Q9UHQ9	colorectal	combined	2	0	1.0331	0.949586	1.12395	0.44897	0.83171
TIM13	Q9Y5L4	colorectal	combined	2	0	1.02899	0.955593	1.10803	0.449082	0.831768
BMP-3	P12645	colorectal	combined	2	0	0.969642	0.895229	1.05024	0.449218	0.831871
SDC3	O75056	colorectal	combined	2	0	1.03124	0.952255	1.11678	0.449264	0.83189
EFHD1	Q9BUP0	colorectal	combined	2	0	1.02878	0.955817	1.10732	0.449654	0.832075
BL1S1	P78537	colorectal	combined	2	0	1.03246	0.950331	1.1217	0.450014	0.832132
NPFF	O15130	colorectal	combined	2	0	1.03357	0.948689	1.12605	0.450099	0.832177
GP1BB	P13224	colorectal	combined	2	0	0.961709	0.869024	1.06428	0.450179	0.832234
PAX-8	Q06710	colorectal	combined	2	0	0.970129	0.896666	1.04961	0.45035	0.8324
STK24	Q9Y6E0	colorectal	combined	2	0	0.9549	0.846952	1.07661	0.450862	0.832688
MINP1	Q9UNW1	colorectal	combined	2	0	0.971517	0.901202	1.04732	0.450941	0.832723
MCR	P08235	colorectal	combined	2	0	0.970217	0.896837	1.0496	0.451138	0.832763
IMPA2	O14732	colorectal	combined	2	0	1.03158	0.951429	1.11849	0.451158	0.832763
GDF-9	O60383	colorectal	combined	2	0	0.967402	0.887498	1.0545	0.451173	0.832772
ST4S6	Q7LFX5	colorectal	combined	2	0	0.961148	0.86698	1.06554	0.451309	0.832921
SSB	Q04837	colorectal	combined	2	0	1.0335	0.948474	1.12615	0.451906	0.833331
CL065	Q9H3J6	colorectal	combined	2	0	0.965549	0.881223	1.05795	0.452116	0.833411
TXD11:C-term	Q6PKC3	colorectal	combined	2	0	1.02933	0.954587	1.10993	0.452268	0.83353
CISD2	Q8N5K1	colorectal	combined	2	0	0.970261	0.89679	1.04975	0.452381	0.833608
VTI1A	Q96AJ9	colorectal	combined	2	0	0.968045	0.889395	1.05365	0.452535	0.833671
HBAZ	P02008	colorectal	combined	2	0	1.02448	0.961817	1.09122	0.452659	0.83369
Gro-b	P19875	colorectal	combined	2	0	0.967246	0.886694	1.05512	0.452858	0.833826
TSR3	Q9UJK0	colorectal	combined	2	0	1.02683	0.958236	1.10033	0.45292	0.833872
STX1a	Q16623	colorectal	combined	2	0	0.967854	0.888699	1.05406	0.45292	0.833872
KCTD6	Q8NC69	colorectal	combined	2	0	0.968415	0.890539	1.0531	0.453048	0.833908
RAD51	Q06609	colorectal	combined	2	0	1.02972	0.953869	1.11161	0.453113	0.833908
NMS	Q5H8A3	colorectal	combined	2	0	0.96768	0.888079	1.05442	0.453179	0.833908
SIA7A	Q9NSC7	colorectal	combined	2	0	1.03053	0.952647	1.11478	0.453215	0.833908
S100A14	Q9HCY8	colorectal	combined	2	0	0.971217	0.899849	1.04825	0.453269	0.833908
MTUS2	Q5JR59	colorectal	combined	2	0	0.97145	0.900613	1.04786	0.453378	0.833935
Collagen a1(VI)	P12109	colorectal	combined	2	0	0.968602	0.891103	1.05284	0.453396	0.833953
ARHG1	Q92888	colorectal	combined	2	0	0.958861	0.85909	1.07022	0.453626	0.833977
BMP-8	P34820	colorectal	combined	2	0	1.02857	0.955504	1.10722	0.453683	0.833977
CEAM7	Q14002	colorectal	combined	2	0	1.02915	0.954623	1.10949	0.453798	0.834055
FCRL5	Q96RD9	colorectal	combined	2	0	1.02608	0.959225	1.0976	0.453849	0.834065
Cathepsin B	P07858	colorectal	combined	2	0	1.03058	0.952462	1.11511	0.453879	0.834065
AKA7A	O43687	colorectal	combined	2	0	1.0296	0.953922	1.11129	0.45391	0.834065
ZFY27:CD region 2	Q5T4F4	colorectal	combined	2	0	0.963724	0.874856	1.06162	0.454114	0.8341
IFN-b	P01574	colorectal	combined	2	0	0.964413	0.877101	1.06042	0.454228	0.834111
CR3L2	Q70SY1	colorectal	combined	2	0	1.03099	0.951697	1.11689	0.45479	0.834567
XPF	Q92889	colorectal	combined	2	0	0.965513	0.880623	1.05859	0.454803	0.834572
MANS1	Q9H8J5	colorectal	combined	2	0	1.03106	0.951555	1.11721	0.455008	0.834672
IL-10	P22301	colorectal	combined	2	0	1.02731	0.957158	1.10261	0.455254	0.834806
CSDE1	O75534	colorectal	combined	2	0	0.972014	0.90221	1.04722	0.455342	0.834876
SORC3	Q9UPU3	colorectal	combined	2	0	0.967638	0.887525	1.05498	0.455623	0.835013
PAK6	Q9NQU5	colorectal	combined	2	0	0.959841	0.861805	1.06903	0.455883	0.835155
FAAH2	Q6GMR7	colorectal	combined	2	0	0.971095	0.899027	1.04894	0.455949	0.835155
D3D2	P42126	colorectal	combined	2	0	1.03235	0.949456	1.12248	0.455957	0.835157
SHC2	P98077	colorectal	combined	2	0	1.03215	0.949756	1.12169	0.455972	0.835174
IF4A1	P60842	colorectal	combined	2	0	1.04543	0.93018	1.17495	0.455991	0.835185
g-Synuclein	O76070	colorectal	combined	2	0	1.03233	0.949444	1.12245	0.456202	0.835389
SPT20	Q8TB22	colorectal	combined	2	0	1.02805	0.955893	1.10564	0.456276	0.835456
TBCB	Q99426	colorectal	combined	2	0	0.953981	0.842757	1.07988	0.456357	0.83553
HSC20	Q8IWL3	colorectal	combined	2	0	1.02842	0.955316	1.10711	0.456377	0.83553
HE4	Q14508	colorectal	combined	2	0	1.03604	0.943852	1.13723	0.456499	0.835535
UNC5B	Q8IZJ1	colorectal	combined	2	0	1.03699	0.942442	1.14102	0.456501	0.835535
SIG15	Q6ZMC9	colorectal	combined	2	0	1.03157	0.950518	1.11953	0.456599	0.835558
LRP	Q14764	colorectal	combined	2	0	1.0362	0.943572	1.13793	0.456685	0.835558
ARP19	P56211	colorectal	combined	2	0	0.966123	0.882291	1.05792	0.456767	0.835627
TEF	Q10587	colorectal	combined	2	0	0.967041	0.8853	1.05633	0.456998	0.835757
SF3B6	Q9Y3B4	colorectal	combined	2	0	1.02667	0.95783	1.10045	0.45736	0.835944
CD031	Q8TB73	colorectal	combined	2	0	0.970038	0.895233	1.05109	0.457524	0.836106
CPT1B	Q92523	colorectal	combined	2	0	0.970009	0.895132	1.05115	0.457544	0.836109
PRR16	Q569H4	colorectal	combined	2	0	0.967044	0.885197	1.05646	0.457652	0.83617
IFN14	P01570	colorectal	combined	2	0	0.965215	0.879081	1.05979	0.457869	0.836346
SSRB	P43308	colorectal	combined	2	0	1.02521	0.959976	1.09487	0.457965	0.836415
Ficolin-3	O75636	colorectal	combined	2	0	1.03098	0.951167	1.1175	0.457977	0.836415
HDGL1	Q5TGJ6	colorectal	combined	2	0	1.02921	0.953827	1.11055	0.458165	0.83655
HSF1	Q00613	colorectal	combined	2	0	1.03266	0.948592	1.12419	0.458186	0.83655
FOXM1	Q08050	colorectal	combined	2	0	0.958024	0.855381	1.07298	0.458302	0.836626
STYX	Q8WUJ0	colorectal	combined	2	0	1.02486	0.96042	1.09362	0.458625	0.836874
Ku70	P12956	colorectal	combined	2	0	1.02986	0.952709	1.11326	0.458946	0.837038
ATE1	O95260	colorectal	combined	2	0	0.957275	0.85279	1.07456	0.459018	0.83709
ANGL7	O43827	colorectal	combined	2	0	0.974382	0.909655	1.04371	0.459316	0.83717
IL-6 sRa	P08887	colorectal	combined	2	0	0.971519	0.899928	1.04881	0.459393	0.83717
CD46	P15529	colorectal	combined	2	0	0.970328	0.895871	1.05097	0.459624	0.837283
COLEC12	Q5KU26	colorectal	combined	2	0	1.03422	0.94595	1.13073	0.459772	0.83735
AP4M1	O00189	colorectal	combined	2	0	0.95582	0.847892	1.07749	0.459815	0.837357
DNS2B	Q8WZ79	colorectal	combined	2	0	1.02869	0.954322	1.10885	0.460032	0.837484
ZN415	Q09FC8	colorectal	combined	2	0	1.02954	0.952969	1.11225	0.460375	0.837666
RM55	Q7Z7F7	colorectal	combined	2	0	1.03019	0.951914	1.11491	0.460676	0.837765
Lipocalin 2	P80188	colorectal	combined	2	0	0.971417	0.899381	1.04922	0.460708	0.837765
DDX46	Q7L014	colorectal	combined	2	0	1.02764	0.955814	1.10487	0.460759	0.837765
VWA1	Q6PCB0	colorectal	combined	2	0	1.03365	0.9466	1.1287	0.460941	0.837903
RU2B	P08579	colorectal	combined	2	0	1.03881	0.938794	1.14947	0.461046	0.837948
BMPER	Q8N8U9	colorectal	combined	2	0	1.03014	0.951931	1.11477	0.461089	0.837948
GP116	Q8IZF2	colorectal	combined	2	0	0.971735	0.900399	1.04872	0.461099	0.837948
TMUB2	Q71RG4	colorectal	combined	2	0	0.968078	0.888047	1.05532	0.461173	0.837995
PELI2	Q9HAT8	colorectal	combined	2	0	0.969878	0.894097	1.05208	0.461223	0.838041
IR	P06213	colorectal	combined	2	0	0.967891	0.887359	1.05573	0.461533	0.838176
FZD8	Q9H461	colorectal	combined	2	0	1.0305	0.951259	1.11633	0.461806	0.838295
STAP1	Q9ULZ2	colorectal	combined	2	0	1.02171	0.964899	1.08186	0.461865	0.838295
HXA11	P31270	colorectal	combined	2	0	1.03164	0.949446	1.12095	0.462125	0.838295
BMP-4	P12644	colorectal	combined	2	0	0.967312	0.88529	1.05693	0.462248	0.838317
CMTR1	Q8N1G2	colorectal	combined	2	0	0.971145	0.898205	1.05001	0.462345	0.838339
TCTP	P13693	colorectal	combined	2	0	0.950526	0.830189	1.08831	0.462538	0.83842
RAB5B	P61020	colorectal	combined	2	0	0.952024	0.83494	1.08553	0.462763	0.83855
FUBP3	Q96I24	colorectal	combined	2	0	0.956472	0.849321	1.07714	0.462862	0.83855
CC115	Q96NT0	colorectal	combined	2	0	1.02699	0.956493	1.10269	0.462895	0.83855
CLC4K	Q9UJ71	colorectal	combined	2	0	0.968118	0.887874	1.05561	0.462979	0.838569
BT3A3	O00478	colorectal	combined	2	0	0.969193	0.891472	1.05369	0.463128	0.838692
CX6A2	Q02221	colorectal	combined	2	0	0.972978	0.904311	1.04686	0.463195	0.838704
ASC-1 complex subunit p100	Q9H1I8	colorectal	combined	2	0	1.03044	0.951064	1.11645	0.463425	0.838878
IL-6	P05231	colorectal	combined	2	0	0.969737	0.893223	1.05281	0.463662	0.839062
CHST4	Q8NCG5	colorectal	combined	2	0	0.967051	0.884152	1.05772	0.463744	0.839062
CK068	Q9H3H3	colorectal	combined	2	0	0.952611	0.836589	1.08472	0.463759	0.839062
PLCD3	Q8N3E9	colorectal	combined	2	0	0.971078	0.897754	1.05039	0.46377	0.839062
GCNT4	Q9P109	colorectal	combined	2	0	1.02941	0.952523	1.11251	0.464243	0.839235
FHR4	Q92496	colorectal	combined	2	0	1.02751	0.955472	1.10498	0.464328	0.839247
RTN1	Q16799	colorectal	combined	2	0	1.02987	0.951728	1.11443	0.464713	0.839325
RSPO2	Q6UXX9	colorectal	combined	2	0	1.02825	0.954244	1.108	0.464756	0.839325
CATC	P53634	colorectal	combined	2	0	0.968892	0.89018	1.05456	0.464768	0.839325
NUDC:CS	Q9Y266	colorectal	combined	2	0	0.956964	0.850492	1.07677	0.464805	0.839325
CEL	P19835	colorectal	combined	2	0	0.968451	0.888633	1.05544	0.465102	0.839325
Natriuretic Peptide C-Type	P23582	colorectal	combined	2	0	0.964695	0.875958	1.06242	0.465342	0.839325
DYRK2	Q92630	colorectal	combined	2	0	1.02606	0.957545	1.09949	0.465582	0.839325
BT2A1	Q7KYR7	colorectal	combined	2	0	0.975394	0.912237	1.04292	0.46572	0.839325
IKB-epsilon	O00221	colorectal	combined	2	0	1.02854	0.953618	1.10935	0.465828	0.839325
CENB2	Q15057	colorectal	combined	2	0	1.03007	0.951234	1.11544	0.465836	0.839325
TOM20	Q15388	colorectal	combined	2	0	0.955951	0.846942	1.07899	0.465854	0.839327
ZN696	Q9H7X3	colorectal	combined	2	0	1.04237	0.932245	1.16551	0.466346	0.839613
TRADD	Q15628	colorectal	combined	2	0	1.0297	0.951691	1.11411	0.466523	0.83973
PAPOG	Q9BWT3	colorectal	combined	2	0	1.03852	0.938059	1.14974	0.466529	0.83973
BMP-4	P12644	colorectal	combined	2	0	0.971097	0.897329	1.05093	0.466866	0.839899
TM157	Q8TBP5	colorectal	combined	2	0	1.02493	0.959116	1.09526	0.467119	0.840046
Integrin a5b1	P05556	colorectal	combined	2	0	1.02458	0.959664	1.09389	0.467139	0.84006
OCAD1	Q9NX40	colorectal	combined	2	0	1.02354	0.961315	1.08978	0.467232	0.84009
STRATIFIN	P31947	colorectal	combined	2	0	1.03041	0.95045	1.11709	0.467334	0.840186
NANOG	Q9H9S0	colorectal	combined	2	0	0.973249	0.904605	1.0471	0.467461	0.840285
FBLN7	Q53RD9	colorectal	combined	2	0	1.03229	0.94744	1.12474	0.467702	0.840393
SIA4A	Q11201	colorectal	combined	2	0	0.970699	0.895784	1.05188	0.468024	0.840393
LTBP4	Q8N2S1	colorectal	combined	2	0	1.03288	0.946453	1.1272	0.46808	0.840393
RFC4	P35249	colorectal	combined	2	0	1.02392	0.960561	1.09146	0.468256	0.840512
RHG25	P42331	colorectal	combined	2	0	0.959078	0.856679	1.07372	0.468265	0.840512
CA063	Q9BUV0	colorectal	combined	2	0	0.963111	0.869978	1.06621	0.468833	0.84087
ISK52	Q6IE38	colorectal	combined	2	0	1.03024	0.950449	1.11673	0.468849	0.840885
RNS13	Q5GAN3	colorectal	combined	2	0	0.972146	0.900498	1.04949	0.469551	0.841348
SYDC	P14868	colorectal	combined	2	0	0.955829	0.845371	1.08072	0.470898	0.84201
LIGHT	O43557	colorectal	combined	2	0	1.02711	0.955066	1.10459	0.47097	0.84201
KLRB1	Q12918	colorectal	combined	2	0	0.971715	0.89875	1.0506	0.471249	0.842102
STML1	Q9UBI4	colorectal	combined	2	0	0.965778	0.878474	1.06176	0.471327	0.842108
SIA8D	Q92187	colorectal	combined	2	0	1.02654	0.955893	1.10242	0.471466	0.842199
SF01	Q15637	colorectal	combined	2	0	1.02953	0.95112	1.11441	0.471484	0.842208
SLIT1	O75093	colorectal	combined	2	0	0.971778	0.898835	1.05064	0.472089	0.84248
LMOD1	P29536	colorectal	combined	2	0	0.965058	0.875882	1.06331	0.472149	0.842496
PRR15	Q8IV56	colorectal	combined	2	0	0.967851	0.885303	1.05809	0.472486	0.842592
granzyme A	P12544	colorectal	combined	2	0	1.02509	0.958083	1.09677	0.472522	0.842592
ARAF	P10398	colorectal	combined	2	0	0.967905	0.885458	1.05803	0.472658	0.842611
ABCD4	O14678	colorectal	combined	2	0	1.0252	0.957881	1.09725	0.472667	0.842611
AURKB	Q96GD4	colorectal	combined	2	0	1.02798	0.95339	1.1084	0.472763	0.84264
prostatic binding protein	P30086	colorectal	combined	2	0	1.04245	0.930496	1.16786	0.473268	0.84291
LRRT3	Q86VH5	colorectal	combined	2	0	1.03236	0.946304	1.12624	0.473289	0.84291
GIMA4	Q9NUV9	colorectal	combined	2	0	1.03226	0.946463	1.12583	0.4733	0.84291
UBL5	Q9BZL1	colorectal	combined	2	0	1.03682	0.939176	1.14461	0.473702	0.84305
gpIIbIIIa	P05106	colorectal	combined	2	0	1.04142	0.931986	1.1637	0.473716	0.84305
HID1	Q8IV36	colorectal	combined	2	0	0.968667	0.887866	1.05682	0.473768	0.84305
Lectin, mannose-binding 2	Q12907	colorectal	combined	2	0	1.02994	0.950074	1.11651	0.473813	0.84305
ADPRH	P54922	colorectal	combined	2	0	1.03032	0.949425	1.11811	0.474006	0.843156
MER	Q12866	colorectal	combined	2	0	0.970894	0.895434	1.05271	0.47428	0.843281
MPPD2	Q15777	colorectal	combined	2	0	0.970475	0.893943	1.05356	0.474557	0.843407
LCE3B	Q5TA77	colorectal	combined	2	0	1.02739	0.954036	1.10639	0.474591	0.843426
CIA30	Q9Y375	colorectal	combined	2	0	1.02779	0.953382	1.108	0.4747	0.843538
ANKR1	Q15327	colorectal	combined	2	0	1.02793	0.953141	1.10858	0.474796	0.843538
BL1S2	Q6QNY1	colorectal	combined	2	0	0.970646	0.894458	1.05332	0.475012	0.843538
TNR6B	Q9UPQ9	colorectal	combined	2	0	1.03406	0.943194	1.13368	0.475398	0.843719
PLXB2	O15031	colorectal	combined	2	0	0.970181	0.892764	1.05431	0.47554	0.843775
NR3L1	Q68D85	colorectal	combined	2	0	1.02796	0.952923	1.1089	0.475822	0.844017
FGF-8B	P55075	colorectal	combined	2	0	1.02697	0.95447	1.10499	0.47614	0.844163
ERK-1	P27361	colorectal	combined	2	0	0.956406	0.84603	1.08118	0.476215	0.844163
TNFAIP3	P21580	colorectal	combined	2	0	0.963268	0.868915	1.06787	0.47675	0.84435
Cystatin-S	P01036	colorectal	combined	2	0	0.970218	0.89268	1.05449	0.476805	0.844383
KCRU	P12532	colorectal	combined	2	0	1.03068	0.948332	1.12017	0.476928	0.844453
TIMP-4	Q99727	colorectal	combined	2	0	1.03036	0.94884	1.11888	0.476996	0.844518
GBRAP	O95166	colorectal	combined	2	0	1.03504	0.941236	1.13819	0.477399	0.844769
ICAM4	Q14773	colorectal	combined	2	0	1.03084	0.947925	1.121	0.477767	0.844924
PGRP-S	O75594	colorectal	combined	2	0	0.964637	0.873311	1.06551	0.478033	0.845115
PABP3	Q9H361	colorectal	combined	2	0	0.967476	0.882911	1.06014	0.478619	0.845592
Growth hormone receptor	P10912	colorectal	combined	2	0	1.0352	0.940713	1.13919	0.47865	0.845592
P5CR2	Q96C36	colorectal	combined	2	0	1.02816	0.952126	1.11026	0.478705	0.845599
KCTD4	Q8WVF5	colorectal	combined	2	0	1.02908	0.950611	1.11403	0.478723	0.845599
ADAM 17:CD	P78536	colorectal	combined	2	0	1.0272	0.953683	1.10639	0.478746	0.845599
GHC2	Q9H1K4	colorectal	combined	2	0	0.97241	0.899957	1.0507	0.478824	0.845632
MASP3:Light	P48740	colorectal	combined	2	0	0.97167	0.897314	1.05219	0.47922	0.845996
FKBP5	Q13451	colorectal	combined	2	0	0.953906	0.837007	1.08713	0.479265	0.845996
CD81	P60033	colorectal	combined	2	0	0.971653	0.897248	1.05223	0.47928	0.845996
BCAM	P50895	colorectal	combined	2	0	1.03092	0.947488	1.12171	0.479391	0.845996
PLBL1	Q6P4A8	colorectal	combined	2	0	1.02758	0.952952	1.10805	0.479416	0.846029
USO1	O60763	colorectal	combined	2	0	0.955146	0.841054	1.08472	0.479527	0.846108
RAB3D	O95716	colorectal	combined	2	0	1.02895	0.950661	1.11369	0.479641	0.846145
BCL2-like 1 protein	Q07817	colorectal	combined	2	0	1.02854	0.951332	1.11201	0.479694	0.846145
CLK2	P49760	colorectal	combined	2	0	1.02839	0.951535	1.11145	0.479943	0.84625
TMCC3:region 2	Q9ULS5	colorectal	combined	2	0	1.02986	0.94913	1.11745	0.479943	0.84625
TPT1L	Q56UQ5	colorectal	combined	2	0	1.02163	0.962686	1.08418	0.480337	0.84645
SCAD	P16219	colorectal	combined	2	0	1.02811	0.951897	1.11043	0.480512	0.84645
TSLP	Q969D9	colorectal	combined	2	0	1.02171	0.962479	1.0846	0.480833	0.846453
NALP4	Q96MN2	colorectal	combined	2	0	1.02463	0.957565	1.09639	0.481134	0.846586
DUS26	Q9BV47	colorectal	combined	2	0	0.973251	0.902526	1.04952	0.481199	0.846586
NTAL	Q9GZY6	colorectal	combined	2	0	1.02337	0.959579	1.09141	0.481698	0.846667
SPR1	Q15743	colorectal	combined	2	0	1.02817	0.951575	1.11093	0.481876	0.846683
FCAMR	Q8WWV6	colorectal	combined	2	0	0.971439	0.896035	1.05319	0.48211	0.846817
MGT5A	Q09328	colorectal	combined	2	0	0.96815	0.884588	1.05961	0.482175	0.846818
SLIK2	Q9H156	colorectal	combined	2	0	0.969542	0.889409	1.0569	0.482215	0.846818
Desmocollin-1	Q08554	colorectal	combined	2	0	0.975565	0.910462	1.04532	0.48264	0.847097
RCAS1	O00559	colorectal	combined	2	0	0.963202	0.867464	1.06951	0.482728	0.847097
DRGX	A6NNA5	colorectal	combined	2	0	1.02438	0.957674	1.09573	0.483217	0.847293
Hemoglobin epsilon chain	P02100	colorectal	combined	2	0	0.962379	0.86455	1.07128	0.483229	0.847293
MEPE	Q9NQ76	colorectal	combined	2	0	1.02621	0.954606	1.10318	0.483286	0.8473
ATG4B	Q9Y4P1	colorectal	combined	2	0	1.02641	0.954239	1.10405	0.483405	0.8473
ADA15:CD	Q13444	colorectal	combined	2	0	1.02434	0.957675	1.09565	0.483666	0.847335
NRX2B	P58401	colorectal	combined	2	0	1.02449	0.957411	1.09627	0.48375	0.847359
COLEC12	Q5KU26	colorectal	combined	2	0	0.970845	0.893637	1.05472	0.484033	0.847592
PAFAH beta subunit	P68402	colorectal	combined	2	0	1.03881	0.933655	1.15581	0.48439	0.847826
LDH-H 1	P07195	colorectal	combined	2	0	0.958714	0.851848	1.07899	0.484416	0.847826
UNC5H4	Q6UXZ4	colorectal	combined	2	0	0.963174	0.866883	1.07016	0.485057	0.848183
OX26	P83859	colorectal	combined	2	0	1.02609	0.95451	1.10305	0.485082	0.848192
sLRP1:ECD	Q07954	colorectal	combined	2	0	1.02759	0.951949	1.10925	0.48536	0.848364
OTX2	P32243	colorectal	combined	2	0	1.02771	0.951741	1.10975	0.485394	0.848372
NCK2	O43639	colorectal	combined	2	0	0.956254	0.843309	1.08433	0.485479	0.848439
Galectin-4	P56470	colorectal	combined	2	0	1.02095	0.963157	1.08222	0.485525	0.848459
14-3-3E	P62258	colorectal	combined	2	0	1.02824	0.950788	1.112	0.485813	0.848713
Aggrecan	P16112	colorectal	combined	2	0	1.02617	0.954242	1.10351	0.485997	0.848806
ACLY	P53396	colorectal	combined	2	0	1.02338	0.958948	1.09215	0.486054	0.848806
LYPD3	O95274	colorectal	combined	2	0	1.02505	0.956115	1.09896	0.486066	0.848806
ROGDI	Q9GZN7	colorectal	combined	2	0	0.972773	0.900046	1.05138	0.486256	0.848917
sCD163	Q86VB7	colorectal	combined	2	0	1.02995	0.947827	1.11918	0.486408	0.848956
LRFN2	Q9ULH4	colorectal	combined	2	0	0.9709	0.893422	1.0551	0.486442	0.848956
IL-5 Ra	Q01344	colorectal	combined	2	0	1.03139	0.945394	1.12521	0.486537	0.848956
Histidyl-tRNA synthetase-related	Q8TEA8	colorectal	combined	2	0	0.956256	0.842988	1.08474	0.486823	0.848956
UB2L6	O14933	colorectal	combined	2	0	0.967738	0.882279	1.06148	0.486927	0.848956
Frizzled-5	Q13467	colorectal	combined	2	0	0.963105	0.866216	1.07083	0.487108	0.848956
LRC4B:ECD	Q9NT99	colorectal	combined	2	0	1.02757	0.951654	1.10954	0.487368	0.849087
Lymphotactin	P47992	colorectal	combined	2	0	0.970911	0.893288	1.05528	0.487448	0.849096
RELB	Q01201	colorectal	combined	2	0	0.975012	0.907683	1.04733	0.488212	0.849397
TPC13	A5PLN9	colorectal	combined	2	0	0.976991	0.914734	1.04348	0.488359	0.84946
UBXN4:CD 1	Q92575	colorectal	combined	2	0	0.958238	0.84928	1.08117	0.488511	0.849508
RNF25	Q96BH1	colorectal	combined	2	0	0.964943	0.872255	1.06748	0.488553	0.849516
GMEB2	Q9UKD1	colorectal	combined	2	0	0.963749	0.868123	1.06991	0.488591	0.849526
NEU1	P01178	colorectal	combined	2	0	1.02963	0.947947	1.11836	0.488676	0.849598
CC107	Q8WV48	colorectal	combined	2	0	1.02858	0.94972	1.11398	0.48873	0.849646
QORL1	O95825	colorectal	combined	2	0	1.02639	0.953414	1.10495	0.488809	0.849677
KI2L2	P43627	colorectal	combined	2	0	1.02529	0.955277	1.10043	0.488919	0.849708
kallikrein 12	Q9UKR0	colorectal	combined	2	0	1.02745	0.951598	1.10934	0.488924	0.849708
PKD2:CD 4	Q13563	colorectal	combined	2	0	0.972053	0.897014	1.05337	0.489242	0.849984
ANR40	Q6AI12	colorectal	combined	2	0	1.03115	0.945252	1.12486	0.48942	0.850063
Malate dehydrogenase 2	P40926	colorectal	combined	2	0	0.960098	0.855403	1.07761	0.489437	0.850082
DPEP1	P16444	colorectal	combined	2	0	0.973327	0.901473	1.05091	0.489605	0.850176
CNTFR alpha	P26992	colorectal	combined	2	0	0.968729	0.885207	1.06013	0.489794	0.850187
RASA1	P20936	colorectal	combined	2	0	0.973388	0.901646	1.05084	0.489877	0.850187
GCKR	Q14397	colorectal	combined	2	0	0.973843	0.903212	1.05	0.490219	0.850309
IFN16	P05015	colorectal	combined	2	0	1.02742	0.951404	1.10951	0.490334	0.850317
Met	P08581	colorectal	combined	2	0	0.966286	0.876537	1.06522	0.49047	0.850381
FLII	Q13045	colorectal	combined	2	0	0.957772	0.847162	1.08282	0.490761	0.850541
cSHMT	P34896	colorectal	combined	2	0	1.03642	0.936147	1.14744	0.490768	0.850541
LRIT2	A6NDA9	colorectal	combined	2	0	0.97162	0.895206	1.05456	0.490889	0.850624
GFAP	P14136	colorectal	combined	2	0	1.02567	0.954292	1.10239	0.490972	0.850676
ESRP1	Q6NXG1	colorectal	combined	2	0	0.972801	0.899355	1.05225	0.491154	0.850847
DRAK2	O94768	colorectal	combined	2	0	1.03017	0.946577	1.12115	0.491194	0.85085
NSE1	Q8WV22	colorectal	combined	2	0	1.02426	0.956639	1.09666	0.49152	0.850894
TRAIL	P50591	colorectal	combined	2	0	0.975462	0.908777	1.04704	0.491664	0.850946
IL1FA	Q8WWZ1	colorectal	combined	2	0	0.974324	0.904698	1.04931	0.491691	0.850946
CEP41	Q9BYV8	colorectal	combined	2	0	0.964364	0.869564	1.0695	0.491884	0.851014
FOXL2	P58012	colorectal	combined	2	0	0.97214	0.896814	1.05379	0.492292	0.851242
CSKP	O14936	colorectal	combined	2	0	0.969219	0.886468	1.0597	0.492331	0.851268
MPP5	Q8N3R9	colorectal	combined	2	0	0.969998	0.889131	1.05822	0.492797	0.851614
DB118	Q96PH6	colorectal	combined	2	0	0.965419	0.873	1.06762	0.493037	0.85175
LRRC4	Q9HBW1	colorectal	combined	2	0	1.0312	0.944427	1.12594	0.493342	0.851926
DAF	P08174	colorectal	combined	2	0	0.971007	0.892596	1.05631	0.493425	0.851976
PLACL	Q86WS3	colorectal	combined	2	0	0.971373	0.893895	1.05557	0.493428	0.851976
PCSK9	Q8NBP7	colorectal	combined	2	0	0.971438	0.894086	1.05548	0.493659	0.852155
B4GT7	Q9UBV7	colorectal	combined	2	0	0.968485	0.883587	1.06154	0.493905	0.852218
TRBP2	Q15633	colorectal	combined	2	0	1.03094	0.94475	1.12499	0.49397	0.852218
IGFBP-7	Q16270	colorectal	combined	2	0	0.970017	0.888965	1.05846	0.494112	0.852218
MRT4	Q9UKD2	colorectal	combined	2	0	1.03326	0.940735	1.13488	0.49425	0.852319
p19-INK4d	P55273	colorectal	combined	2	0	0.956709	0.842692	1.08615	0.494262	0.852328
PGRC2	O15173	colorectal	combined	2	0	1.02884	0.948273	1.11626	0.494343	0.852412
Prostatic acid phosphatase	P15309	colorectal	combined	2	0	0.971022	0.892453	1.05651	0.494555	0.852432
KALM	P23352	colorectal	combined	2	0	0.971484	0.894098	1.05557	0.494557	0.852432
CCD94	Q9BW85	colorectal	combined	2	0	1.02394	0.956702	1.09589	0.494856	0.852583
ZSWM7	Q19AV6	colorectal	combined	2	0	1.02492	0.954977	1.09999	0.49487	0.852583
DEAD-box protein 19B	Q9UMR2	colorectal	combined	2	0	0.967519	0.879926	1.06383	0.49524	0.852653
RUXG	P62308	colorectal	combined	2	0	0.958953	0.850109	1.08173	0.495323	0.852724
PlGF	P49763	colorectal	combined	2	0	0.964446	0.86913	1.07021	0.495337	0.852724
S100A13	Q99584	colorectal	combined	2	0	1.0288	0.948132	1.11633	0.495569	0.852737
MYZAP	P0CAP1	colorectal	combined	2	0	1.0241	0.956265	1.09675	0.49584	0.852908
I2C2	Q9UKV8	colorectal	combined	2	0	1.03298	0.94085	1.13412	0.496052	0.852908
PRND	Q9UKY0	colorectal	combined	2	0	1.02548	0.953815	1.10252	0.496086	0.852908
SPLC2	Q96DR5	colorectal	combined	2	0	1.02514	0.954311	1.10123	0.496657	0.853066
p53	P04637	colorectal	combined	2	0	1.026	0.95278	1.10485	0.496834	0.853173
SOD3	P08294	colorectal	combined	2	0	0.971368	0.893235	1.05633	0.49714	0.853174
Otoraplin	Q9NRC9	colorectal	combined	2	0	1.02583	0.953014	1.10421	0.497219	0.853187
CHIN	P15882	colorectal	combined	2	0	0.973083	0.899366	1.05284	0.49724	0.853196
14-3-3 protein beta/alpha	P31946	colorectal	combined	2	0	0.954737	0.835189	1.0914	0.497372	0.853272
CKAP2	Q8WWK9	colorectal	combined	2	0	1.02923	0.947045	1.11854	0.497446	0.853272
KSYK:SH2, 1 and 2	P43405	colorectal	combined	2	0	0.961273	0.857534	1.07756	0.497849	0.85341
BOLA3	Q53S33	colorectal	combined	2	0	1.04263	0.924067	1.17641	0.497897	0.85341
LCN1	P31025	colorectal	combined	2	0	1.02574	0.953059	1.10395	0.497963	0.85341
PHB2	Q99623	colorectal	combined	2	0	1.02848	0.948247	1.11551	0.497969	0.85341
RNAS6	Q93091	colorectal	combined	2	0	0.972654	0.8977	1.05387	0.497992	0.853411
AMPD2	Q01433	colorectal	combined	2	0	0.959388	0.850967	1.08162	0.498022	0.853411
GPX2	P18283	colorectal	combined	2	0	1.02555	0.953362	1.10319	0.498157	0.853478
STALP	Q96FJ0	colorectal	combined	2	0	1.02566	0.953094	1.10375	0.498564	0.853669
DSC2	Q02487	colorectal	combined	2	0	1.02953	0.946282	1.12009	0.498769	0.853718
CA056	Q9BUN1	colorectal	combined	2	0	1.02739	0.949958	1.11114	0.499085	0.853857
GPR26	Q8NDV2	colorectal	combined	2	0	1.02529	0.953643	1.10232	0.49923	0.853946
NAP2L	Q99733	colorectal	combined	2	0	0.955633	0.837689	1.09018	0.499528	0.854102
F229A	H3BQW9	colorectal	combined	2	0	0.973095	0.89902	1.05327	0.499579	0.854102
YE006	Q68D91	colorectal	combined	2	0	1.02495	0.954179	1.10097	0.499604	0.854102
BEX5	Q5H9J7	colorectal	combined	2	0	0.97487	0.90539	1.04968	0.499897	0.854102
TNF sR-II	P20333	colorectal	combined	2	0	1.02814	0.948499	1.11447	0.499908	0.854102
Desmoglein-2	Q14126	colorectal	combined	2	0	1.03112	0.943243	1.12719	0.500113	0.854179
HSP70 protein 2	P54652	colorectal	combined	2	0	1.03571	0.935246	1.14697	0.500286	0.854247
PAP1	Q06141	colorectal	combined	2	0	0.966737	0.876133	1.06671	0.500465	0.854421
F177A	Q8N128	colorectal	combined	2	0	0.972796	0.897719	1.05415	0.500915	0.854764
Frizzled-10:CD	Q9ULW2	colorectal	combined	2	0	0.973432	0.899973	1.05289	0.501192	0.854867
SNX5	Q9Y5X3	colorectal	combined	2	0	0.960871	0.855302	1.07947	0.501466	0.855023
ES8L2	Q9H6S3	colorectal	combined	2	0	1.03106	0.943061	1.12728	0.50156	0.855102
GABR2:ECD	O75899	colorectal	combined	2	0	1.02586	0.952248	1.10516	0.501576	0.855103
SCN3B	Q9NY72	colorectal	combined	2	0	1.02513	0.953493	1.10215	0.501889	0.855348
CEA20	Q6UY09	colorectal	combined	2	0	1.02692	0.950304	1.10971	0.501934	0.85537
CSTN2	Q9H4D0	colorectal	combined	2	0	0.971318	0.892206	1.05744	0.501979	0.855379
CHAC1	Q9BUX1	colorectal	combined	2	0	0.972563	0.896682	1.05486	0.502064	0.855451
RB27A	P51159	colorectal	combined	2	0	0.974339	0.903101	1.0512	0.502174	0.855539
DHB7:ECD	P56937	colorectal	combined	2	0	0.964924	0.869343	1.07101	0.502281	0.855668
UBP1/WDR48 Complex	O94782	colorectal	combined	2	0	0.973373	0.899553	1.05325	0.502437	0.855774
KCNRG	Q8N5I3	colorectal	combined	2	0	0.97511	0.905838	1.04968	0.502601	0.855875
LZTL1	Q9NQ48	colorectal	combined	2	0	0.965081	0.869802	1.0708	0.50274	0.855902
VWC2L	B2RUY7	colorectal	combined	2	0	1.02148	0.959875	1.08703	0.50312	0.856014
NR5A2	O00482	colorectal	combined	2	0	0.972427	0.895987	1.05539	0.503266	0.856025
fibulin 5	Q9UBX5	colorectal	combined	2	0	1.02771	0.948598	1.11342	0.503635	0.856165
CD177	Q8N6Q3	colorectal	combined	2	0	1.02661	0.950559	1.10874	0.503685	0.856165
Beta-dystroglycan	Q14118	colorectal	combined	2	0	1.02803	0.948016	1.11479	0.503737	0.856187
ANKY2	Q8IV38	colorectal	combined	2	0	1.02162	0.959516	1.08773	0.503904	0.856207
COMD5	Q9GZQ3	colorectal	combined	2	0	0.974158	0.902151	1.05191	0.503968	0.856207
LRMP	Q12912	colorectal	combined	2	0	1.02526	0.952911	1.10309	0.504092	0.856215
BARD1	Q99728	colorectal	combined	2	0	1.02308	0.956816	1.09394	0.504202	0.85625
vWF	P04275	colorectal	combined	2	0	1.02876	0.946596	1.11806	0.504331	0.856317
SHLB2	Q9NR46	colorectal	combined	2	0	1.03708	0.931893	1.15414	0.504605	0.856424
FABP	P05413	colorectal	combined	2	0	1.02642	0.950694	1.10817	0.504864	0.856582
QORX	Q53FA7	colorectal	combined	2	0	1.03578	0.934034	1.14861	0.505157	0.856788
SMOC2	Q9H3U7	colorectal	combined	2	0	1.02896	0.946087	1.11909	0.505173	0.856788
MUC1:region 1	P15941	colorectal	combined	2	0	1.02359	0.955726	1.09627	0.505343	0.856874
RASF2	P50749	colorectal	combined	2	0	0.974447	0.902981	1.05157	0.505373	0.856874
FREM1	Q5H8C1	colorectal	combined	2	0	1.02928	0.945476	1.1205	0.505436	0.856874
L-dopachrome tautomerase	P40126	colorectal	combined	2	0	0.974738	0.904023	1.05099	0.50551	0.856874
RAB43	Q86YS6	colorectal	combined	2	0	0.969515	0.88506	1.06203	0.505558	0.856876
NH2L1	P55769	colorectal	combined	2	0	1.02805	0.947599	1.11533	0.505842	0.857002
LPPL	Q05315	colorectal	combined	2	0	0.972812	0.896938	1.0551	0.505856	0.857016
Clusterin	P10909	colorectal	combined	2	0	1.02796	0.947673	1.11506	0.506246	0.857161
Endothelin 1	P05305	colorectal	combined	2	0	0.973822	0.900527	1.05308	0.506399	0.857161
FBX28	Q9NVF7	colorectal	combined	2	0	1.02854	0.946557	1.11761	0.506739	0.857319
TGF-b R II	P37173	colorectal	combined	2	0	0.974551	0.903124	1.05163	0.506823	0.857342
Keratin 6A	P02538	colorectal	combined	2	0	1.02536	0.952254	1.10409	0.506895	0.857342
VDR	P11473	colorectal	combined	2	0	1.01981	0.962394	1.08065	0.507043	0.857342
PSPC1	Q8WXF1	colorectal	combined	2	0	1.02838	0.946774	1.11702	0.507064	0.857342
MCP-3	P80098	colorectal	combined	2	0	1.02266	0.957156	1.09264	0.507079	0.857342
CPNE6	O95741	colorectal	combined	2	0	1.0225	0.957436	1.09198	0.507147	0.857347
RPB11	P52435	colorectal	combined	2	0	1.02617	0.950738	1.1076	0.50718	0.857359
PACN1	Q9BY11	colorectal	combined	2	0	1.03569	0.933715	1.1488	0.507268	0.857379
Apo C-III	P02656	colorectal	combined	2	0	1.02707	0.949091	1.11145	0.507353	0.857401
KBP	Q96EK5	colorectal	combined	2	0	0.956195	0.837545	1.09165	0.507551	0.857545
KCD17	Q8N5Z5	colorectal	combined	2	0	0.97569	0.907167	1.04939	0.507719	0.857624
Tpo	P40225	colorectal	combined	2	0	1.02612	0.950742	1.10747	0.507739	0.857645
MutY homolog	Q9UIF7	colorectal	combined	2	0	0.97656	0.9103	1.04764	0.508199	0.857748
T2EA	P29083	colorectal	combined	2	0	1.02152	0.959068	1.08804	0.508249	0.857748
NUDT9	Q9BW91	colorectal	combined	2	0	0.96956	0.884702	1.06256	0.508293	0.857748
RAB3D	O95716	colorectal	combined	2	0	0.95888	0.84669	1.08594	0.508362	0.857781
NEUR1	Q99519	colorectal	combined	2	0	1.02677	0.949431	1.11042	0.508454	0.857781
TRIM3	O75382	colorectal	combined	2	0	0.959138	0.84757	1.08539	0.50846	0.857781
ERAB	Q99714	colorectal	combined	2	0	0.959209	0.84781	1.08525	0.508498	0.857814
CHSTC	Q9NRB3	colorectal	combined	2	0	1.0285	0.946284	1.11785	0.508585	0.857846
IGBP1	P78318	colorectal	combined	2	0	1.03921	0.927181	1.16478	0.508675	0.857846
EXTL2	Q9UBQ6	colorectal	combined	2	0	1.02368	0.955012	1.09729	0.508821	0.85785
NUPL	P52594	colorectal	combined	2	0	0.957871	0.842886	1.08854	0.509464	0.858184
JAML1	Q86YT9	colorectal	combined	2	0	1.02738	0.948098	1.11329	0.509753	0.85835
ROP1B	Q9BZX4	colorectal	combined	2	0	1.02215	0.957644	1.091	0.510075	0.858447
ADA22	Q9P0K1	colorectal	combined	2	0	0.967101	0.875472	1.06832	0.510091	0.858447
XPO5	Q9HAV4	colorectal	combined	2	0	1.02437	0.953543	1.10045	0.510146	0.858447
p53 R175H	P04637	colorectal	combined	2	0	1.02184	0.958203	1.08971	0.510153	0.858447
CE004	Q96IV6	colorectal	combined	2	0	1.02929	0.944533	1.12166	0.510208	0.858447
TENS4	Q8IZW8	colorectal	combined	2	0	0.978982	0.918999	1.04288	0.510235	0.858447
IKB-alpha	P25963	colorectal	combined	2	0	0.973902	0.900173	1.05367	0.5103	0.858447
DOCK2	Q92608	colorectal	combined	2	0	0.971383	0.890845	1.0592	0.510856	0.85876
CREM	Q03060	colorectal	combined	2	0	0.971241	0.890307	1.05953	0.51097	0.858802
SCN2B	O60939	colorectal	combined	2	0	1.02554	0.951219	1.10567	0.511162	0.858901
MYNN	Q9NPC7	colorectal	combined	2	0	0.97612	0.908214	1.0491	0.51119	0.858901
CLM6	Q08708	colorectal	combined	2	0	1.02597	0.950374	1.10757	0.511509	0.859078
PEBB	Q13951	colorectal	combined	2	0	1.02701	0.948453	1.11207	0.511546	0.859078
Glypican 1	P35052	colorectal	combined	2	0	0.975197	0.904726	1.05116	0.511633	0.859078
MYOM3	Q5VTT5	colorectal	combined	2	0	1.02568	0.950867	1.10638	0.511697	0.859105
Glutathione S-transferase Pi	P09211	colorectal	combined	2	0	0.967506	0.876561	1.06789	0.511908	0.859249
HSP 70		colorectal	combined	2	0	1.03222	0.938877	1.13485	0.511957	0.859257
STX8	Q9UNK0	colorectal	combined	2	0	0.956726	0.838197	1.09202	0.51211	0.859282
SHP-2	Q06124	colorectal	combined	2	0	0.959751	0.84879	1.08522	0.512233	0.859329
UBP19	O94966	colorectal	combined	2	0	1.03403	0.935494	1.14296	0.512472	0.859382
Cyclin B1	P14635	colorectal	combined	2	0	0.978501	0.916819	1.04433	0.512985	0.859836
EYA2	O00167	colorectal	combined	2	0	1.02624	0.949559	1.10912	0.513251	0.859977
RET	P07949	colorectal	combined	2	0	1.03032	0.942032	1.12689	0.513399	0.859977
CD248	Q9HCU0	colorectal	combined	2	0	0.97193	0.892361	1.05859	0.513548	0.860033
MA1B1	Q9UKM7	colorectal	combined	2	0	1.02456	0.952567	1.102	0.513897	0.860145
IL-1 sRII	P27930	colorectal	combined	2	0	0.974036	0.900043	1.05411	0.513991	0.860167
NEUFC	Q8WUJ1	colorectal	combined	2	0	1.01994	0.961214	1.08225	0.514114	0.860167
ARFG1	Q8N6T3	colorectal	combined	2	0	1.02535	0.951038	1.10548	0.514241	0.860201
KSYK:Protein Kinase	P43405	colorectal	combined	2	0	0.963401	0.861274	1.07764	0.514312	0.860285
CCNB2	O95067	colorectal	combined	2	0	1.02587	0.950026	1.10777	0.514576	0.860441
FSHB	P01225	colorectal	combined	2	0	1.02442	0.952709	1.10153	0.514641	0.860452
NUDT7	P0C024	colorectal	combined	2	0	0.97554	0.905511	1.05098	0.514674	0.860469
PKB	P31749	colorectal	combined	2	0	0.957627	0.840671	1.09085	0.514739	0.860469
IL-6	P05231	colorectal	combined	2	0	0.972916	0.895732	1.05675	0.514995	0.860677
R4RL1	Q86UN2	colorectal	combined	2	0	0.9705	0.886766	1.06214	0.515405	0.860855
UBTD2	Q8WUN7	colorectal	combined	2	0	0.970409	0.88641	1.06237	0.515525	0.860979
MCP-2	P80075	colorectal	combined	2	0	0.974294	0.900716	1.05388	0.515681	0.861025
LSM12	Q3MHD2	colorectal	combined	2	0	1.01957	0.961704	1.08091	0.515685	0.861025
PIANP	Q8IYJ0	colorectal	combined	2	0	0.972934	0.895656	1.05688	0.515803	0.86113
GNA1	Q96EK6	colorectal	combined	2	0	0.95785	0.841085	1.09083	0.516169	0.861283
TGF-b3	P10600	colorectal	combined	2	0	1.02171	0.95755	1.09017	0.516308	0.861387
CO9A1	P20849	colorectal	combined	2	0	1.0226	0.955829	1.09404	0.516516	0.861403
Integrin alpha-2/ b1	P05556	colorectal	combined	2	0	0.973592	0.897956	1.0556	0.516588	0.861403
TMEM2	Q9UHN6	colorectal	combined	2	0	1.02443	0.952342	1.10198	0.516745	0.861426
transcription factor MLR1, isoform CRA_b	Q8N3X6	colorectal	combined	2	0	1.0233	0.95445	1.09712	0.516904	0.861532
GMPR1	P36959	colorectal	combined	2	0	1.0259	0.9495	1.10845	0.517236	0.861732
PAR11	Q9NR21	colorectal	combined	2	0	0.975527	0.905021	1.05153	0.517409	0.861772
PgR	P06401	colorectal	combined	2	0	1.03274	0.936755	1.13855	0.517491	0.861772
UBE2C	O00762	colorectal	combined	2	0	0.974296	0.900398	1.05426	0.517594	0.861846
PDE5A	O76074	colorectal	combined	2	0	0.959591	0.846867	1.08732	0.517662	0.861883
Lymphotactin	P47992	colorectal	combined	2	0	0.977657	0.912948	1.04695	0.517802	0.862004
NEC2	P16519	colorectal	combined	2	0	0.970585	0.886611	1.06251	0.517863	0.862059
TAXB1	Q86VP1	colorectal	combined	2	0	1.02953	0.942569	1.1245	0.518096	0.862196
RGS4	P49798	colorectal	combined	2	0	1.02587	0.949402	1.1085	0.51813	0.862219
NEUT	P30990	colorectal	combined	2	0	1.02852	0.944427	1.12009	0.518216	0.862283
SOX2	P48431	colorectal	combined	2	0	1.02519	0.950648	1.10558	0.518296	0.862288
TPMT	P51580	colorectal	combined	2	0	0.972895	0.895056	1.0575	0.518368	0.862288
DUS19	Q8WTR2	colorectal	combined	2	0	0.974422	0.900713	1.05416	0.518523	0.862288
CANT1	Q8WVQ1	colorectal	combined	2	0	1.02752	0.946155	1.11589	0.51889	0.862387
COQ9	O75208	colorectal	combined	2	0	0.965394	0.867398	1.07446	0.519	0.862475
PCD10:CD	Q9P2E7	colorectal	combined	2	0	0.975564	0.904889	1.05176	0.519089	0.862475
KCTD1	Q719H9	colorectal	combined	2	0	1.02726	0.946539	1.11487	0.519487	0.862559
STAT6	P42226	colorectal	combined	2	0	0.960522	0.849701	1.0858	0.519608	0.862559
GRB7	Q14451	colorectal	combined	2	0	0.974815	0.901959	1.05356	0.519837	0.862594
PIN1	Q13526	colorectal	combined	2	0	1.02435	0.951985	1.10221	0.519853	0.862594
AMPB	Q9H4A4	colorectal	combined	2	0	0.971028	0.887855	1.06199	0.519904	0.862594
SARP-2	Q8N474	colorectal	combined	2	0	1.02405	0.952535	1.10094	0.519914	0.862598
BLNK	Q8WV28	colorectal	combined	2	0	0.97086	0.887159	1.06246	0.520298	0.862781
SRRT	Q9BXP5	colorectal	combined	2	0	0.970417	0.88551	1.06347	0.520352	0.862781
SOSSC	Q9NRY2	colorectal	combined	2	0	1.02616	0.948459	1.11023	0.520373	0.862781
NDUA2	O43678	colorectal	combined	2	0	1.03243	0.936595	1.13807	0.520816	0.863028
C1GLT/C1GLC Complex	Q96EU7	colorectal	combined	2	0	0.971144	0.888089	1.06197	0.520933	0.863167
FGF-18	O76093	colorectal	combined	2	0	1.02253	0.955246	1.09455	0.521158	0.863348
CC134	Q9H6E4	colorectal	combined	2	0	0.974247	0.899575	1.05512	0.521343	0.863506
M-CSF R	P07333	colorectal	combined	2	0	0.972279	0.892205	1.05954	0.521468	0.863508
PLD5	Q8N7P1	colorectal	combined	2	0	0.973146	0.89539	1.05765	0.521722	0.86359
TNNT3	P45378	colorectal	combined	2	0	1.02661	0.947333	1.11253	0.521831	0.863614
LIRA5	A6NI73	colorectal	combined	2	0	1.0313	0.938476	1.13331	0.521878	0.863614
RL30	P62888	colorectal	combined	2	0	1.03326	0.934804	1.14209	0.521887	0.863614
DHI1	P28845	colorectal	combined	2	0	1.0291	0.942591	1.12355	0.521994	0.863614
CLC7A	Q9BXN2	colorectal	combined	2	0	0.973099	0.895055	1.05795	0.522613	0.863672
GNS	P15586	colorectal	combined	2	0	0.971441	0.88887	1.06168	0.522623	0.863672
MLIP	Q5VWP3	colorectal	combined	2	0	0.974098	0.898785	1.05572	0.522695	0.863672
LYG2	Q86SG7	colorectal	combined	2	0	1.02588	0.948574	1.10948	0.522737	0.863672
Chitotriosidase-1	Q13231	colorectal	combined	2	0	0.97526	0.903123	1.05316	0.522857	0.863702
CE046	Q6UWT4	colorectal	combined	2	0	0.963037	0.857951	1.08099	0.522902	0.863725
I5P2	P32019	colorectal	combined	2	0	0.961176	0.851206	1.08535	0.522977	0.86378
EPHA3	P29320	colorectal	combined	2	0	1.02444	0.95127	1.10325	0.523013	0.863782
FHR1	Q03591	colorectal	combined	2	0	1.02739	0.945636	1.11621	0.52302	0.863782
ARHI	O95661	colorectal	combined	2	0	0.973612	0.89684	1.05695	0.523371	0.863827
ROBO4	Q8WZ75	colorectal	combined	2	0	0.972549	0.892853	1.05936	0.523422	0.86385
GSK-3 alpha	P49840	colorectal	combined	2	0	0.958962	0.843138	1.0907	0.523448	0.863862
PROL1	Q99935	colorectal	combined	2	0	0.970397	0.884771	1.06431	0.523753	0.863975
HSP 90a	P07900	colorectal	combined	2	0	1.04364	0.915184	1.19013	0.523859	0.864034
Cardiotrophin-1	Q16619	colorectal	combined	2	0	0.97026	0.884238	1.06465	0.52388	0.864034
Frizzled-10:FZ	Q9ULW2	colorectal	combined	2	0	1.02651	0.94715	1.11252	0.523922	0.864034
MLP3A	Q9H492	colorectal	combined	2	0	1.03285	0.935095	1.14082	0.524041	0.864053
PECAM-1	P16284	colorectal	combined	2	0	1.02482	0.950342	1.10513	0.524258	0.864144
MSTN1	Q8IVN3	colorectal	combined	2	0	1.01989	0.959877	1.08366	0.524418	0.864249
NID2	Q14112	colorectal	combined	2	0	0.973312	0.895527	1.05785	0.524437	0.864249
CLYBL	Q8N0X4	colorectal	combined	2	0	1.02978	0.940809	1.12716	0.524465	0.864249
RGMA	Q96B86	colorectal	combined	2	0	0.973235	0.89522	1.05805	0.524537	0.864326
sTie-1	P35590	colorectal	combined	2	0	1.02636	0.947328	1.11198	0.524543	0.864326
DC-SIGN	Q9NNX6	colorectal	combined	2	0	0.974757	0.900928	1.05464	0.524633	0.864378
Calpain I	P04632	colorectal	combined	2	0	0.957964	0.83921	1.09352	0.52479	0.864509
SELS	Q9BQE4	colorectal	combined	2	0	1.02396	0.951884	1.1015	0.524857	0.864528
AF1L2	Q8N4X5	colorectal	combined	2	0	0.967182	0.872629	1.07198	0.52496	0.8646
UDB15	P54855	colorectal	combined	2	0	1.02604	0.947862	1.11066	0.524999	0.864629
ECEL1	O95672	colorectal	combined	2	0	0.969005	0.879289	1.06787	0.525313	0.864754
VATC2	Q8NEY4	colorectal	combined	2	0	0.960143	0.846808	1.08865	0.525654	0.864873
RS19	P39019	colorectal	combined	2	0	1.03182	0.93666	1.13666	0.525711	0.864896
PP14A	Q96A00	colorectal	combined	2	0	1.03442	0.931744	1.14841	0.525759	0.864924
CC103	Q8IW40	colorectal	combined	2	0	0.972894	0.893683	1.05913	0.525935	0.865055
TTC27	Q6P3X3	colorectal	combined	2	0	0.95933	0.8438	1.09068	0.525963	0.865079
IL-17	Q16552	colorectal	combined	2	0	0.973711	0.896748	1.05728	0.525977	0.865092
NSDHL	Q15738	colorectal	combined	2	0	0.975275	0.902594	1.05381	0.526356	0.865142
SG1D1	O95968	colorectal	combined	2	0	1.02487	0.949857	1.10581	0.526404	0.865142
FUBP1	Q96AE4	colorectal	combined	2	0	0.970035	0.882883	1.06579	0.526475	0.865178
LIF sR	P42702	colorectal	combined	2	0	1.02952	0.940829	1.12657	0.526766	0.865272
EST3	Q6UWW8	colorectal	combined	2	0	0.962589	0.855366	1.08325	0.526864	0.86534
EXOS5	Q9NQT4	colorectal	combined	2	0	0.974206	0.898441	1.05636	0.526974	0.865377
KCNF1	Q9H3M0	colorectal	combined	2	0	1.02363	0.952183	1.10043	0.526996	0.865377
Cathepsin H	P09668	colorectal	combined	2	0	0.974084	0.897875	1.05676	0.527565	0.865629
MAEA	Q7L5Y9	colorectal	combined	2	0	0.976389	0.906619	1.05153	0.527594	0.865629
LY66D	O95868	colorectal	combined	2	0	0.975401	0.902819	1.05382	0.527854	0.865649
C1QT4	Q9BXJ3	colorectal	combined	2	0	1.02785	0.943809	1.11937	0.527947	0.865649
NCOA2	Q15596	colorectal	combined	2	0	0.972786	0.892896	1.05983	0.528013	0.865649
GPN1	Q9HCN4	colorectal	combined	2	0	0.974979	0.901145	1.05486	0.52826	0.86574
GRL1A	P0CAP2	colorectal	combined	2	0	1.03059	0.938439	1.1318	0.528345	0.865753
FGF-19	O95750	colorectal	combined	2	0	0.97505	0.901393	1.05473	0.528389	0.865755
FSTL5	Q8N475	colorectal	combined	2	0	0.972853	0.893069	1.05976	0.528423	0.865755
RAB17	Q9H0T7	colorectal	combined	2	0	1.0253	0.948623	1.10818	0.528658	0.865805
PEPA4	P0DJD7	colorectal	combined	2	0	0.975436	0.90279	1.05393	0.528812	0.865805
YTDC1	Q96MU7	colorectal	combined	2	0	0.975686	0.903737	1.05336	0.528828	0.865805
CABP8	Q9BXU9	colorectal	combined	2	0	0.971904	0.889379	1.06209	0.52903	0.865892
SMYD2	Q9NRG4	colorectal	combined	2	0	1.0221	0.95481	1.09412	0.529326	0.866004
GFRP	P30047	colorectal	combined	2	0	1.02685	0.945439	1.11528	0.529503	0.866004
Alpha-amylase 2B	P19961	colorectal	combined	2	0	0.97327	0.894336	1.05917	0.530103	0.866093
G45IP	Q8TAE8	colorectal	combined	2	0	0.975139	0.901416	1.05489	0.530228	0.86612
ID-1	P41134	colorectal	combined	2	0	0.97949	0.918108	1.04498	0.530274	0.86612
USF1	P22415	colorectal	combined	2	0	1.02412	0.950635	1.10328	0.530426	0.866264
CRIP1	P50238	colorectal	combined	2	0	0.976128	0.90515	1.05267	0.53047	0.866264
TIM23	O14925	colorectal	combined	2	0	0.976594	0.906917	1.05162	0.53057	0.866333
FGF7	P21781	colorectal	combined	2	0	0.970819	0.884903	1.06508	0.531041	0.866557
ZDHC4	Q9NPG8	colorectal	combined	2	0	0.966212	0.867689	1.07592	0.531059	0.866576
F150B	Q6UX46	colorectal	combined	2	0	1.03328	0.932622	1.1448	0.531309	0.86671
DNJC4:N-term	Q9NNZ3	colorectal	combined	2	0	0.974496	0.898766	1.05661	0.531362	0.866732
GLCM	P04062	colorectal	combined	2	0	1.02888	0.941077	1.12488	0.531555	0.866849
CLC4C	Q8WTT0	colorectal	combined	2	0	0.97536	0.902009	1.05468	0.531687	0.866898
OSM	P13725	colorectal	combined	2	0	1.02498	0.948698	1.1074	0.531742	0.866934
LCTL	Q6UWM7	colorectal	combined	2	0	1.02541	0.947822	1.10934	0.531981	0.867049
ANP	P01160	colorectal	combined	2	0	0.972432	0.890779	1.06157	0.532153	0.867167
LRRN1:CD	Q6UXK5	colorectal	combined	2	0	0.975404	0.902053	1.05472	0.532398	0.867201
ADAM7	Q9H2U9	colorectal	combined	2	0	0.973987	0.89664	1.05801	0.532415	0.867201
ADAM 10:ECD	O14672	colorectal	combined	2	0	0.974471	0.89842	1.05696	0.532773	0.867416
HIPK3	Q9H422	colorectal	combined	2	0	1.02667	0.945157	1.11522	0.532849	0.867416
FLAP endonuclease-1	P39748	colorectal	combined	2	0	0.971504	0.887085	1.06396	0.53307	0.867416
OSBL1	Q9BXW6	colorectal	combined	2	0	0.963249	0.856258	1.08361	0.533094	0.867416
Lysozyme	P61626	colorectal	combined	2	0	1.02461	0.949197	1.10601	0.533121	0.867416
MAFG	O15525	colorectal	combined	2	0	0.968413	0.875426	1.07128	0.533176	0.867416
SH3L1	O75368	colorectal	combined	2	0	1.03123	0.936131	1.13599	0.533289	0.867416
MIA	Q16674	colorectal	combined	2	0	0.97303	0.892833	1.06043	0.533299	0.867416
CRIM1:CD	Q9NZV1	colorectal	combined	2	0	1.02649	0.945386	1.11455	0.53359	0.867416
CSNK1G2	P78368	colorectal	combined	2	0	1.02105	0.956225	1.09027	0.533607	0.867416
PKC-G	P05129	colorectal	combined	2	0	1.02619	0.945969	1.11321	0.533613	0.867416
LGI3	Q8N145	colorectal	combined	2	0	0.973495	0.894471	1.0595	0.534003	0.867504
TYY1	P25490	colorectal	combined	2	0	0.966902	0.869551	1.07515	0.534186	0.867541
TTC25	Q96NG3	colorectal	combined	2	0	1.02041	0.957422	1.08755	0.534212	0.867541
F171B:ECD	Q6P995	colorectal	combined	2	0	0.975243	0.901119	1.05546	0.534229	0.867541
ROR1	Q01973	colorectal	combined	2	0	0.970528	0.883148	1.06655	0.534298	0.867541
CEBPB	P17676	colorectal	combined	2	0	1.02435	0.949454	1.10515	0.53461	0.867719
Activin A	P08476	colorectal	combined	2	0	1.02847	0.941184	1.12385	0.535011	0.867844
Spondin-1	Q9HCB6	colorectal	combined	2	0	0.973175	0.893059	1.06048	0.535043	0.867844
DAPK1	P53355	colorectal	combined	2	0	0.971217	0.885552	1.06517	0.535326	0.86789
PDIA4	P13667	colorectal	combined	2	0	0.961188	0.848108	1.08935	0.535338	0.86789
ARTS1	Q9NZ08	colorectal	combined	2	0	0.976585	0.906086	1.05257	0.535413	0.86795
VWC2	Q2TAL6	colorectal	combined	2	0	1.02532	0.947331	1.10972	0.535637	0.868068
HNRLL	Q8WVV9	colorectal	combined	2	0	1.02271	0.952523	1.09807	0.535884	0.868227
FCRL2	Q96LA5	colorectal	combined	2	0	1.02337	0.95113	1.1011	0.536244	0.868233
GGE2D	Q9UEU5	colorectal	combined	2	0	0.977014	0.907606	1.05173	0.53625	0.868233
RM10	Q7Z7H8	colorectal	combined	2	0	0.964612	0.860455	1.08138	0.536575	0.868429
C43BP:PH domain	Q9Y5P4	colorectal	combined	2	0	0.96539	0.863336	1.07951	0.536646	0.868465
CFA36	Q96G28	colorectal	combined	2	0	1.0337	0.930494	1.14835	0.536835	0.86853
M4K3	Q8IVH8	colorectal	combined	2	0	0.972892	0.891625	1.06157	0.536891	0.86861
PLUNC	Q9NP55	colorectal	combined	2	0	1.02584	0.946007	1.11241	0.537091	0.868745
PDGFRA	P16234	colorectal	combined	2	0	0.975281	0.900694	1.05604	0.537481	0.868848
NDRG1	Q92597	colorectal	combined	2	0	1.02488	0.94787	1.10814	0.537493	0.868848
CAD10	Q9Y6N8	colorectal	combined	2	0	0.972836	0.891228	1.06192	0.537855	0.869015
ATF1	P18846	colorectal	combined	2	0	1.02694	0.943626	1.1176	0.538051	0.869037
NUP53	Q8NFH5	colorectal	combined	2	0	1.02356	0.950434	1.10231	0.538063	0.869048
IFN-g R1	P15260	colorectal	combined	2	0	0.963013	0.854077	1.08584	0.538339	0.869163
Granzyme K	P49863	colorectal	combined	2	0	0.972745	0.890784	1.06225	0.538341	0.869163
ELA3B	P08861	colorectal	combined	2	0	0.975847	0.90262	1.05501	0.538994	0.869211
S27A2	O14975	colorectal	combined	2	0	0.976929	0.906818	1.05246	0.539026	0.869211
RHPN2	Q8IUC4	colorectal	combined	2	0	1.02225	0.95289	1.09666	0.539279	0.869385
ADAT1	Q9BUB4	colorectal	combined	2	0	1.02266	0.95204	1.09852	0.539396	0.869411
NCAM2	O15394	colorectal	combined	2	0	0.973212	0.892345	1.06141	0.539558	0.869411
CD30 Ligand	P32971	colorectal	combined	2	0	1.02217	0.952961	1.09641	0.539834	0.869454
RBM46	Q8TBY0	colorectal	combined	2	0	0.973141	0.891894	1.06179	0.540478	0.8697
FGFP3	Q8TAT2	colorectal	combined	2	0	1.02701	0.942994	1.11852	0.540491	0.8697
PDGFD	Q9GZP0	colorectal	combined	2	0	0.9706	0.882112	1.06796	0.540652	0.869746
EPI	O14944	colorectal	combined	2	0	0.973677	0.893908	1.06056	0.540752	0.869813
PP4C	P60510	colorectal	combined	2	0	0.974483	0.897004	1.05866	0.540872	0.869938
K1324:ECD	Q6UXG2	colorectal	combined	2	0	1.03001	0.936838	1.13246	0.541006	0.869938
CBPZ	Q66K79	colorectal	combined	2	0	1.02243	0.952053	1.098	0.542166	0.870508
PRAX	Q9BXM0	colorectal	combined	2	0	0.974654	0.89738	1.05858	0.54242	0.870538
USH1C	Q9Y6N9	colorectal	combined	2	0	1.01865	0.959844	1.08106	0.54245	0.870538
TPPC3	O43617	colorectal	combined	2	0	0.966921	0.867724	1.07746	0.542467	0.870538
ADCK4	Q96D53	colorectal	combined	2	0	0.974971	0.898602	1.05783	0.542486	0.870553
DUS28	Q4G0W2	colorectal	combined	2	0	0.965629	0.862835	1.08067	0.542502	0.870561
SYT13	Q7L8C5	colorectal	combined	2	0	0.974411	0.896384	1.05923	0.542703	0.870652
CR3L4	Q8TEY5	colorectal	combined	2	0	1.02616	0.944283	1.11513	0.542768	0.870656
SP-B	P07988	colorectal	combined	2	0	1.02249	0.951816	1.09841	0.542819	0.870666
HOGA1	Q86XE5	colorectal	combined	2	0	1.02169	0.953431	1.09483	0.543048	0.870829
RSPO3	Q9BXY4	colorectal	combined	2	0	0.977059	0.906561	1.05304	0.543597	0.871018
LGMN	Q99538	colorectal	combined	2	0	0.966677	0.866483	1.07846	0.543819	0.871109
Antithrombin III	P01008	colorectal	combined	2	0	1.02739	0.941542	1.12106	0.543891	0.871191
DHRS4	Q9BTZ2	colorectal	combined	2	0	1.02681	0.942718	1.1184	0.543963	0.871205
CRLD2	Q9H0B8	colorectal	combined	2	0	1.02917	0.937876	1.12935	0.544067	0.871248
FTO	Q9C0B1	colorectal	combined	2	0	1.0281	0.940019	1.12443	0.544259	0.871257
HHEX	Q03014	colorectal	combined	2	0	1.02205	0.952487	1.09668	0.544272	0.871257
SET	Q01105	colorectal	combined	2	0	0.971871	0.886247	1.06577	0.544285	0.871257
SCUB3	Q8IX30	colorectal	combined	2	0	0.972047	0.886906	1.06536	0.544385	0.871257
CAZA1	P52907	colorectal	combined	2	0	0.966624	0.866122	1.07879	0.544494	0.871257
TREM2	Q9NZC2	colorectal	combined	2	0	0.970858	0.882262	1.06835	0.544678	0.871361
UBE2S	Q16763	colorectal	combined	2	0	1.03148	0.933046	1.1403	0.544702	0.871379
CD44	P16070	colorectal	combined	2	0	0.978471	0.911901	1.0499	0.544918	0.871441
TNFSF18	Q9UNG2	colorectal	combined	2	0	1.02306	0.950188	1.10151	0.545434	0.871778
RTCA	O00442	colorectal	combined	2	0	1.03751	0.92076	1.16907	0.545435	0.871778
F19A3	Q7Z5A8	colorectal	combined	2	0	0.976629	0.904534	1.05447	0.545562	0.871813
CSMD1	Q96PZ7	colorectal	combined	2	0	1.02098	0.954492	1.0921	0.545615	0.871834
PTP-1B	P18031	colorectal	combined	2	0	0.966962	0.867077	1.07835	0.545887	0.872082
ARI1A	O14497	colorectal	combined	2	0	1.0234	0.949386	1.10318	0.545925	0.872094
PB1	Q86U86	colorectal	combined	2	0	0.9751	0.898476	1.05826	0.545935	0.872094
HHLA3	Q9XRX5	colorectal	combined	2	0	1.0248	0.946453	1.10962	0.546082	0.872206
ACYP2	P14621	colorectal	combined	2	0	0.967275	0.868197	1.07766	0.546199	0.872257
Integrin aVb8	P06756	colorectal	combined	2	0	0.973841	0.893468	1.06144	0.546412	0.872366
CDYL2	Q8N8U2	colorectal	combined	2	0	1.02406	0.947865	1.10638	0.546724	0.872529
RRAS	P10301	colorectal	combined	2	0	1.03805	0.91931	1.17212	0.546828	0.872546
HAX1	O00165	colorectal	combined	2	0	1.0258	0.944182	1.11447	0.547077	0.87261
TXND1	Q9H3N1	colorectal	combined	2	0	0.97672	0.904611	1.05458	0.547191	0.87261
GAS7	O60861	colorectal	combined	2	0	0.979087	0.913948	1.04887	0.547392	0.872665
cIAP-1	Q13490	colorectal	combined	2	0	1.02316	0.949527	1.10251	0.547886	0.873049
PSB3	P49720	colorectal	combined	2	0	1.02625	0.943073	1.11676	0.547969	0.873106
Properdin	P27918	colorectal	combined	2	0	0.978027	0.909635	1.05156	0.548056	0.873141
Cathepsin D	P07339	colorectal	combined	2	0	0.976391	0.903066	1.05567	0.54862	0.873467
MP2K5	Q13163	colorectal	combined	2	0	0.96335	0.852682	1.08838	0.548697	0.873467
APT	P07741	colorectal	combined	2	0	0.961465	0.845559	1.09326	0.548799	0.87349
Galectin-7	P47929	colorectal	combined	2	0	1.01958	0.956952	1.08631	0.548803	0.87349
ACBD6	Q9BR61	colorectal	combined	2	0	1.02927	0.936611	1.13109	0.548946	0.873536
LAP2B	P42167	colorectal	combined	2	0	1.0284	0.938373	1.12706	0.549114	0.873611
TSEAR	Q8WU66	colorectal	combined	2	0	0.978542	0.911501	1.05051	0.549133	0.873621
5HT7R	P34969	colorectal	combined	2	0	0.975617	0.899916	1.05769	0.549151	0.873638
CEBPE	Q15744	colorectal	combined	2	0	1.0235	0.948574	1.10435	0.549256	0.87367
SPSY	P52788	colorectal	combined	2	0	1.02343	0.948708	1.10403	0.549377	0.873742
ADPPT	Q9NRN7	colorectal	combined	2	0	0.961703	0.846285	1.09286	0.549419	0.873742
SAP30	O75446	colorectal	combined	2	0	0.978782	0.912362	1.05004	0.549744	0.873857
Phospholipase C-delta-1	P51178	colorectal	combined	2	0	0.974236	0.894349	1.06126	0.54988	0.873891
GRM1C	Q8IYS0	colorectal	combined	2	0	0.974825	0.896652	1.05981	0.549944	0.873891
Adrenomedullin	P35318	colorectal	combined	2	0	1.01987	0.95615	1.08785	0.549965	0.873891
Integrin a5b1	P05556	colorectal	combined	2	0	1.02257	0.950414	1.10021	0.549965	0.873891
MEOX2	P50222	colorectal	combined	2	0	1.02535	0.94454	1.11306	0.550091	0.873933
K0174	P53990	colorectal	combined	2	0	0.959886	0.839259	1.09785	0.550165	0.873933
calreticulin	P27797	colorectal	combined	2	0	0.975863	0.900672	1.05733	0.550348	0.874014
MRI	Q9BWK5	colorectal	combined	2	0	1.01728	0.961606	1.07618	0.55076	0.874096
Caldesmon	Q05682	colorectal	combined	2	0	0.964356	0.855962	1.08648	0.550771	0.874096
ADA30	Q9UKF2	colorectal	combined	2	0	0.976173	0.9018	1.05668	0.550888	0.874096
PACAP-38	P18509	colorectal	combined	2	0	0.976891	0.904634	1.05492	0.550966	0.874107
IF5A2	Q9GZV4	colorectal	combined	2	0	0.963581	0.852944	1.08857	0.551049	0.874146
DOT1L	Q8TEK3	colorectal	combined	2	0	1.02089	0.953768	1.09275	0.551228	0.874217
UNC5B	Q8IZJ1	colorectal	combined	2	0	1.02947	0.935657	1.1327	0.551303	0.874217
RCN3	Q96D15	colorectal	combined	2	0	0.973681	0.891886	1.06298	0.551341	0.874217
PRRT2	Q7Z6L0	colorectal	combined	2	0	1.02085	0.953819	1.09258	0.551557	0.874237
ARMC5:ARM 2	Q96C12	colorectal	combined	2	0	1.0219	0.951538	1.09747	0.551669	0.874269
K2C5	P13647	colorectal	combined	2	0	0.975665	0.899645	1.05811	0.551678	0.874269
Neurotrophin-3	P20783	colorectal	combined	2	0	1.02527	0.944375	1.11309	0.551768	0.874269
ZDH14	Q8IZN3	colorectal	combined	2	0	1.02199	0.951288	1.09796	0.552004	0.874366
HINT2	Q9BX68	colorectal	combined	2	0	0.967106	0.866159	1.07982	0.552073	0.87437
UBP1	O94782	colorectal	combined	2	0	0.973633	0.891493	1.06334	0.552366	0.874525
PTK7	Q13308	colorectal	combined	2	0	1.02499	0.944838	1.11194	0.55242	0.874564
CD68	P34810	colorectal	combined	2	0	0.971497	0.883064	1.06878	0.55261	0.87475
Myosin light chain 1	P08590	colorectal	combined	2	0	1.02356	0.947839	1.10533	0.552625	0.87475
Nesprin-2	Q8WXH0	colorectal	combined	2	0	1.03899	0.915718	1.17887	0.552759	0.874785
CV013	Q96NT3	colorectal	combined	2	0	0.973615	0.891338	1.06349	0.552803	0.874807
DNJB8	Q8NHS0	colorectal	combined	2	0	1.0382	0.917318	1.17501	0.552826	0.874807
Eotaxin-2	O00175	colorectal	combined	2	0	1.02165	0.951864	1.09655	0.552972	0.874987
ELL	P55199	colorectal	combined	2	0	1.02185	0.951412	1.0975	0.553114	0.875
MMP-16	P51512	colorectal	combined	2	0	0.975934	0.900397	1.05781	0.553398	0.875056
KI2L4	Q99706	colorectal	combined	2	0	0.975448	0.898432	1.05907	0.553583	0.875056
HNF1A	P20823	colorectal	combined	2	0	0.974307	0.893902	1.06194	0.553639	0.875056
ACES	P22303	colorectal	combined	2	0	1.02539	0.943661	1.1142	0.554076	0.875161
Macrophage scavenger receptor:CD	P21757	colorectal	combined	2	0	0.978941	0.912283	1.05047	0.554154	0.875224
PCSK1	Q9UHG2	colorectal	combined	2	0	1.02341	0.947808	1.10504	0.554554	0.875422
DUS4	Q13115	colorectal	combined	2	0	0.979796	0.915655	1.04843	0.554612	0.875442
STAT1	P42224	colorectal	combined	2	0	0.965439	0.859094	1.08495	0.554723	0.875499
CO017	Q5XKK7	colorectal	combined	2	0	0.975687	0.899057	1.05885	0.555335	0.875953
RS20	P60866	colorectal	combined	2	0	1.03029	0.933003	1.13771	0.555454	0.876047
NDUA5	Q16718	colorectal	combined	2	0	0.976054	0.900468	1.05798	0.555614	0.876122
EF2KT	Q96G04	colorectal	combined	2	0	1.02498	0.944236	1.11262	0.555657	0.876122
INSL6	Q9Y581	colorectal	combined	2	0	1.02083	0.953154	1.09332	0.555795	0.876224
AGO3	Q9H9G7	colorectal	combined	2	0	1.02753	0.938615	1.12486	0.556491	0.876641
COMD1	Q8N668	colorectal	combined	2	0	0.977724	0.906989	1.05398	0.556568	0.87669
RET1L	Q5VY80	colorectal	combined	2	0	1.02626	0.941305	1.11888	0.556589	0.876706
ASGR1	P07306	colorectal	combined	2	0	1.02373	0.946629	1.10711	0.557149	0.877048
Rho-GDI beta	P52566	colorectal	combined	2	0	0.962642	0.847591	1.09331	0.557685	0.877347
PLCX3	Q63HM9	colorectal	combined	2	0	0.97779	0.907056	1.05404	0.557708	0.877347
SHBG	P04278	colorectal	combined	2	0	0.972133	0.884439	1.06852	0.557922	0.877347
PACN3	Q9UKS6	colorectal	combined	2	0	1.02574	0.942127	1.11678	0.557972	0.877347
OSCAR	Q8IYS5	colorectal	combined	2	0	1.02116	0.95204	1.09531	0.558117	0.877347
CK049	Q9H6J7	colorectal	combined	2	0	0.976099	0.900186	1.05841	0.558131	0.877347
ZAP70	P43403	colorectal	combined	2	0	0.977844	0.907198	1.05399	0.55815	0.877347
Oxidized PARK7	Q99497	colorectal	combined	2	0	1.02268	0.948725	1.1024	0.558173	0.877347
MUC1:region 3	P15941	colorectal	combined	2	0	0.979071	0.912138	1.05092	0.558264	0.877391
DKK1	O94907	colorectal	combined	2	0	0.971112	0.880322	1.07127	0.558323	0.877452
CD48	P09326	colorectal	combined	2	0	0.972474	0.885682	1.06777	0.558424	0.877466
TTL12	Q14166	colorectal	combined	2	0	0.973934	0.891455	1.06404	0.558543	0.877466
RASM	O14807	colorectal	combined	2	0	1.02318	0.947532	1.10486	0.558767	0.877646
UCMA	Q8WVF2	colorectal	combined	2	0	0.977636	0.90625	1.05464	0.558776	0.87765
RL38	P63173	colorectal	combined	2	0	0.976485	0.901609	1.05758	0.558819	0.877659
BT3A1	O00481	colorectal	combined	2	0	0.978068	0.907971	1.05358	0.558912	0.877678
KPRB	O60256	colorectal	combined	2	0	1.03474	0.922764	1.1603	0.558962	0.877678
HES3	Q5TGS1	colorectal	combined	2	0	0.974348	0.892993	1.06312	0.559119	0.877678
LPH	P09848	colorectal	combined	2	0	0.97457	0.893877	1.06255	0.559125	0.877678
AGFG2	O95081	colorectal	combined	2	0	0.967278	0.865104	1.08152	0.559161	0.877678
Tropomyosin 2	P07951	colorectal	combined	2	0	1.02354	0.946652	1.10668	0.559184	0.877678
GNAS	P63092	colorectal	combined	2	0	0.973417	0.889235	1.06557	0.559339	0.877747
PLXB2	O15031	colorectal	combined	2	0	0.977769	0.906655	1.05446	0.559537	0.877809
CART	Q16568	colorectal	combined	2	0	0.975308	0.896696	1.06081	0.559819	0.877961
LIRA3	Q8N6C8	colorectal	combined	2	0	1.02391	0.945696	1.10858	0.56007	0.878009
RAC3	P60763	colorectal	combined	2	0	1.03097	0.930453	1.14234	0.56008	0.878009
PAWR	Q96IZ0	colorectal	combined	2	0	0.969852	0.874958	1.07504	0.560099	0.878009
SYCC	P49589	colorectal	combined	2	0	1.03599	0.919828	1.16682	0.560101	0.878009
ZBT7A	O95365	colorectal	combined	2	0	1.02406	0.94534	1.10934	0.560152	0.878009
SMUF2	Q9HAU4	colorectal	combined	2	0	0.978717	0.910386	1.05218	0.56017	0.878009
RL12	P30050	colorectal	combined	2	0	0.971227	0.880339	1.0715	0.560314	0.878009
CAPS2	Q86UW7	colorectal	combined	2	0	0.974409	0.892972	1.06327	0.560453	0.878012
Coactosin-like protein	Q14019	colorectal	combined	2	0	0.97413	0.891847	1.064	0.560481	0.878031
Histidyl-tRNA synthetase	P12081	colorectal	combined	2	0	0.96221	0.845154	1.09548	0.560512	0.878052
MMP-1	P03956	colorectal	combined	2	0	1.02448	0.944263	1.11152	0.560981	0.878192
Alpha-1B-glycoprotein	P04217	colorectal	combined	2	0	1.02265	0.948255	1.10289	0.56108	0.878197
VRK1	Q99986	colorectal	combined	2	0	1.02086	0.952205	1.09446	0.561134	0.878233
ASPN	Q9BXN1	colorectal	combined	2	0	1.02583	0.941292	1.11796	0.561148	0.878245
GAPDH, liver	P04406	colorectal	combined	2	0	0.963861	0.851298	1.09131	0.561294	0.878309
SULF2	Q8IWU5	colorectal	combined	2	0	1.02065	0.952588	1.09358	0.561558	0.878427
B2L10	Q9HD36	colorectal	combined	2	0	0.973888	0.890648	1.06491	0.561627	0.878439
BCL6	P41182	colorectal	combined	2	0	0.976122	0.899593	1.05916	0.561812	0.878505
ZN483	Q8TF39	colorectal	combined	2	0	0.973451	0.88886	1.06609	0.561825	0.878505
IL-10 Ra:ECD	Q13651	colorectal	combined	2	0	1.02157	0.950421	1.09805	0.562297	0.878617
SESQ2	Q6ICB4	colorectal	combined	2	0	0.977906	0.906722	1.05468	0.562317	0.878621
HIRP3	Q9BW71	colorectal	combined	2	0	1.02334	0.946443	1.10649	0.562637	0.878867
TKN4	Q86UU9	colorectal	combined	2	0	1.02143	0.950663	1.09747	0.562674	0.878901
UPP	Q96BW1	colorectal	combined	2	0	1.02119	0.951173	1.09635	0.562898	0.87896
Siglec-9	Q9Y336	colorectal	combined	2	0	1.02302	0.947063	1.10506	0.563164	0.878967
GLYM	P34897	colorectal	combined	2	0	0.966008	0.859136	1.08617	0.563177	0.878973
AN32C	O43423	colorectal	combined	2	0	0.975754	0.897816	1.06046	0.563336	0.879091
CRIP2	P52943	colorectal	combined	2	0	1.02337	0.946244	1.10678	0.563387	0.879094
Siglec-3	P20138	colorectal	combined	2	0	0.977192	0.903565	1.05682	0.563756	0.879181
jun-D	P17535	colorectal	combined	2	0	0.979412	0.912583	1.05113	0.563984	0.879227
ACBD6	Q9BR61	colorectal	combined	2	0	1.03773	0.914969	1.17696	0.56424	0.879263
SIA7C	Q8NDV1	colorectal	combined	2	0	0.977277	0.903774	1.05676	0.56451	0.879392
MP3B2	A6NCE7	colorectal	combined	2	0	1.02163	0.949856	1.09882	0.564782	0.879392
gp75	P17643	colorectal	combined	2	0	0.977866	0.906114	1.0553	0.564845	0.879392
ORN	Q9Y3B8	colorectal	combined	2	0	1.03243	0.926118	1.15094	0.564875	0.879392
GSTA4	O15217	colorectal	combined	2	0	1.02271	0.947419	1.10398	0.564968	0.879474
RER1	O15258	colorectal	combined	2	0	1.03353	0.923612	1.15654	0.56535	0.879636
TPSB2	P20231	colorectal	combined	2	0	0.977843	0.905862	1.05554	0.565737	0.879817
NVL	O15381	colorectal	combined	2	0	0.978961	0.91041	1.05267	0.565925	0.879851
SNAPN	O95295	colorectal	combined	2	0	0.978869	0.91001	1.05294	0.566048	0.879889
Septin-5	Q99719	colorectal	combined	2	0	1.02145	0.950028	1.09824	0.566058	0.879889
LRP1B	Q9NZR2	colorectal	combined	2	0	0.978198	0.907249	1.0547	0.566105	0.879891
CC140	Q96MF4	colorectal	combined	2	0	0.976266	0.899332	1.05978	0.566268	0.879933
RNase 1	P07998	colorectal	combined	2	0	1.02682	0.937954	1.1241	0.566618	0.880049
Carbonic Anhydrase X	Q9NS85	colorectal	combined	2	0	1.02354	0.945241	1.10832	0.566649	0.880065
SPCS	Q9HD40	colorectal	combined	2	0	0.9773	0.903469	1.05716	0.566693	0.880094
IL-1 sRII	P27930	colorectal	combined	2	0	1.02401	0.944137	1.11065	0.566852	0.880172
Midkine	P21741	colorectal	combined	2	0	1.01958	0.954088	1.08957	0.567024	0.880235
NLGN2:ECD	Q8NFZ4	colorectal	combined	2	0	1.02449	0.943016	1.11301	0.567098	0.880235
Pseudocholinesterase	P06276	colorectal	combined	2	0	1.02476	0.942358	1.11438	0.567376	0.88032
IGFL3	Q6UXB1	colorectal	combined	2	0	0.978871	0.909788	1.0532	0.567391	0.88032
INGR2:ECD	P38484	colorectal	combined	2	0	0.975168	0.894634	1.06295	0.567467	0.880391
KIF3B	O15066	colorectal	combined	2	0	1.02435	0.943238	1.11243	0.567613	0.880412
CBL	P22681	colorectal	combined	2	0	0.965027	0.854095	1.09037	0.567744	0.880483
PGD2 synthase	P41222	colorectal	combined	2	0	1.02784	0.935346	1.12949	0.568139	0.880725
TMCC3:region 1	Q9ULS5	colorectal	combined	2	0	1.01998	0.952965	1.09171	0.568296	0.880751
MICB	Q29980	colorectal	combined	2	0	0.974457	0.891459	1.06518	0.568887	0.881176
SHAN1	Q9Y566	colorectal	combined	2	0	0.975966	0.897584	1.06119	0.568991	0.88121
LRC25:ECD	Q8N386	colorectal	combined	2	0	1.02359	0.944606	1.10917	0.569332	0.881254
CLC4D	Q8WXI8	colorectal	combined	2	0	1.02197	0.948239	1.10142	0.569529	0.881271
SHIP	Q92835	colorectal	combined	2	0	0.969639	0.87188	1.07836	0.569605	0.881345
CNBP1	Q9NSA3	colorectal	combined	2	0	0.977136	0.902157	1.05835	0.570158	0.881639
MAGD1	Q9Y5V3	colorectal	combined	2	0	0.978112	0.906171	1.05577	0.570191	0.881639
Epithelial cell kinase	P29317	colorectal	combined	2	0	1.02438	0.942634	1.11322	0.570223	0.881639
YES	P07947	colorectal	combined	2	0	0.980742	0.917037	1.04887	0.570377	0.881736
PAPD1	Q9NVV4	colorectal	combined	2	0	1.02065	0.951068	1.09533	0.570445	0.88178
ADK	P55263	colorectal	combined	2	0	0.974711	0.892168	1.06489	0.570468	0.881801
EGLN3	Q9H6Z9	colorectal	combined	2	0	1.02076	0.950806	1.09586	0.570524	0.881801
BTNL9	Q6UXG8	colorectal	combined	2	0	0.977693	0.904316	1.05702	0.570885	0.88189
Tbx3	O15119	colorectal	combined	2	0	1.02395	0.943468	1.11129	0.57096	0.881949
PP2A, subunit B	Q06190	colorectal	combined	2	0	1.02268	0.946341	1.10517	0.571043	0.881949
SPEF1	Q9Y4P9	colorectal	combined	2	0	0.975786	0.896447	1.06215	0.571048	0.881949
DLC8	P63167	colorectal	combined	2	0	0.97877	0.908725	1.05421	0.571113	0.881951
TM1L2	Q6ZVM7	colorectal	combined	2	0	1.02088	0.950424	1.09656	0.571151	0.881951
IL-18 Ra	Q13478	colorectal	combined	2	0	1.02215	0.94752	1.10265	0.57119	0.881981
AVEN	Q9NQS1	colorectal	combined	2	0	1.02918	0.931573	1.13702	0.57155	0.882195
ERBB3	P21860	colorectal	combined	2	0	1.02972	0.930369	1.13968	0.571564	0.882195
PAXI1	Q6ZW49	colorectal	combined	2	0	1.02127	0.949386	1.0986	0.571915	0.882401
FBX48	Q5FWF7	colorectal	combined	2	0	0.978714	0.908312	1.05457	0.572146	0.882581
DPYL2	Q16555	colorectal	combined	2	0	1.02201	0.947643	1.10221	0.572224	0.882593
THYN1	Q9P016	colorectal	combined	2	0	0.974449	0.89072	1.06605	0.572297	0.882662
Vti1-rp1	Q9UEU0	colorectal	combined	2	0	0.963182	0.845521	1.09722	0.572538	0.882717
DENR	O43583	colorectal	combined	2	0	0.96868	0.867293	1.08192	0.572665	0.882775
TCP10	Q12799	colorectal	combined	2	0	0.976262	0.898058	1.06128	0.572794	0.88278
KGP1B	Q13976	colorectal	combined	2	0	0.973277	0.885817	1.06937	0.572873	0.882782
Carbonic anhydrase I	P00915	colorectal	combined	2	0	1.02719	0.935688	1.12765	0.573007	0.882782
GIMA7	Q8NHV1	colorectal	combined	2	0	1.02527	0.940042	1.11822	0.573072	0.882782
TLL1	O43897	colorectal	combined	2	0	1.02695	0.936216	1.12649	0.573081	0.882782
Neddylin	Q15843	colorectal	combined	2	0	0.964355	0.849982	1.09412	0.573097	0.882782
ESAM	Q96AP7	colorectal	combined	2	0	0.976055	0.897139	1.06191	0.573135	0.882782
VEGF sR3	P35916	colorectal	combined	2	0	1.02365	0.943709	1.11036	0.573166	0.882782
TKN1	P20366	colorectal	combined	2	0	0.977187	0.901735	1.05895	0.573525	0.882916
NKG2D	P26718	colorectal	combined	2	0	0.97528	0.893802	1.06418	0.573874	0.883146
GITR	Q9Y5U5	colorectal	combined	2	0	0.977284	0.902032	1.05881	0.574069	0.883224
CHMP6	Q96FZ7	colorectal	combined	2	0	0.966885	0.859726	1.0874	0.574185	0.883273
HHIP	Q96QV1	colorectal	combined	2	0	0.976171	0.897392	1.06186	0.574268	0.883288
DRAK2	O94768	colorectal	combined	2	0	1.02436	0.941865	1.11407	0.574277	0.883288
CSN8	Q99627	colorectal	combined	2	0	1.0243	0.941935	1.11387	0.57454	0.883495
PRS37	A4D1T9	colorectal	combined	2	0	0.97831	0.906168	1.0562	0.574748	0.883553
PKB beta	P31751	colorectal	combined	2	0	0.963511	0.846179	1.09711	0.574757	0.883553
WFDC8	Q8IUA0	colorectal	combined	2	0	0.973866	0.887787	1.06829	0.5749	0.883559
TBC13	Q9NVG8	colorectal	combined	2	0	0.964214	0.8489	1.09519	0.574967	0.883559
BT2A2	Q8WVV5	colorectal	combined	2	0	0.973507	0.886168	1.06945	0.575577	0.883719
TCP-1-epsilon	P48643	colorectal	combined	2	0	1.03174	0.924786	1.15106	0.575775	0.883771
KI2L1	P43626	colorectal	combined	2	0	0.977765	0.903681	1.05792	0.575924	0.883771
AIF	O95831	colorectal	combined	2	0	0.976824	0.89975	1.0605	0.57604	0.883798
FGF-16	O43320	colorectal	combined	2	0	0.96976	0.870759	1.08002	0.576232	0.883813
XEDAR	Q9HAV5	colorectal	combined	2	0	0.975973	0.896155	1.0629	0.576391	0.883813
Tankyrase-1	O95271	colorectal	combined	2	0	0.976528	0.898447	1.0614	0.576425	0.883813
MTMR6	Q9Y217	colorectal	combined	2	0	0.97584	0.895545	1.06333	0.576684	0.884015
LYZL2	Q7Z4W2	colorectal	combined	2	0	1.02136	0.948297	1.10006	0.57672	0.884015
APBB1:PID 1	O00213	colorectal	combined	2	0	0.979389	0.910322	1.0537	0.576725	0.884015
SPI1	P17947	colorectal	combined	2	0	1.0283	0.932164	1.13435	0.577347	0.884485
EFNB1	P98172	colorectal	combined	2	0	0.977414	0.901813	1.05935	0.578086	0.884903
F162A	Q96A26	colorectal	combined	2	0	0.973334	0.884868	1.07064	0.57826	0.884903
OFUT1	Q9H488	colorectal	combined	2	0	1.02356	0.942869	1.11115	0.578369	0.884903
GSK-3 beta	P49841	colorectal	combined	2	0	0.966533	0.857186	1.08983	0.578426	0.884903
CSAG1	Q6PB30	colorectal	combined	2	0	0.976625	0.898451	1.0616	0.578463	0.884903
CER1	O95813	colorectal	combined	2	0	0.977793	0.903271	1.05846	0.578741	0.885103
B3GN8	Q7Z7M8	colorectal	combined	2	0	1.02285	0.94444	1.10776	0.578806	0.885134
LIRB4	Q8NHJ6	colorectal	combined	2	0	0.978323	0.905464	1.05704	0.578892	0.885137
KI2LA	Q8N109	colorectal	combined	2	0	0.978664	0.906876	1.05613	0.578991	0.885137
MBTP1	Q14703	colorectal	combined	2	0	0.968522	0.865035	1.08439	0.57906	0.885166
Aldehyde dehydrogenase, class 3	P30838	colorectal	combined	2	0	0.981035	0.916832	1.04973	0.579276	0.885355
CBR4	Q8N4T8	colorectal	combined	2	0	0.976553	0.897979	1.062	0.579326	0.88537
BLMH	Q13867	colorectal	combined	2	0	1.02036	0.950167	1.09573	0.579424	0.885448
RALB	P11234	colorectal	combined	2	0	1.02844	0.931331	1.13568	0.579449	0.885448
SCAR3:region 1	Q6AZY7	colorectal	combined	2	0	0.978811	0.907374	1.05587	0.579641	0.88559
Glypican 3	P51654	colorectal	combined	2	0	0.975117	0.891911	1.06608	0.579763	0.885654
LRP12	Q9Y561	colorectal	combined	2	0	0.976936	0.899463	1.06108	0.579908	0.885654
PADI4	Q9UM07	colorectal	combined	2	0	0.973455	0.884979	1.07078	0.580009	0.885688
GBA3	Q9H227	colorectal	combined	2	0	0.976472	0.897485	1.06241	0.580103	0.88575
WWOX	Q9NZC7	colorectal	combined	2	0	0.978638	0.906517	1.0565	0.580355	0.885854
MP2K2	P36507	colorectal	combined	2	0	0.978316	0.905162	1.05738	0.580361	0.885854
DUS21	Q9H596	colorectal	combined	2	0	0.97498	0.891119	1.06673	0.580824	0.886183
AL1B1	P30837	colorectal	combined	2	0	1.02378	0.94184	1.11284	0.580861	0.886219
MID51	Q9NQG6	colorectal	combined	2	0	1.02557	0.937607	1.12179	0.581049	0.88636
MINA	Q8IUF8	colorectal	combined	2	0	0.976198	0.896118	1.06343	0.581211	0.886412
GP1BA	P07359	colorectal	combined	2	0	0.97726	0.900448	1.06062	0.581801	0.886663
KLF9	Q13886	colorectal	combined	2	0	0.977687	0.902205	1.05948	0.581998	0.886753
ITB6	P18564	colorectal	combined	2	0	0.974981	0.890851	1.06706	0.582116	0.886851
MGT4C	Q9UBM8	colorectal	combined	2	0	0.973719	0.88555	1.07067	0.582357	0.886935
RELT	Q969Z4	colorectal	combined	2	0	1.02935	0.92851	1.14114	0.582406	0.886949
FHL17	Q9BXU8	colorectal	combined	2	0	0.978092	0.903778	1.05852	0.582702	0.887013
ABEC2	Q9Y235	colorectal	combined	2	0	1.02229	0.944965	1.10595	0.582726	0.887013
EPHB3	P54753	colorectal	combined	2	0	0.975271	0.891914	1.06642	0.582802	0.887013
PSMD9	O00233	colorectal	combined	2	0	1.02356	0.941944	1.11225	0.58283	0.887013
CASL	Q14511	colorectal	combined	2	0	0.975913	0.894561	1.06466	0.582993	0.887013
EBP	Q15125	colorectal	combined	2	0	1.02226	0.944957	1.10588	0.583221	0.887152
NEC2		colorectal	combined	2	0	1.01907	0.952544	1.09025	0.583341	0.887213
SARG	Q9BW04	colorectal	combined	2	0	0.965519	0.851741	1.0945	0.583346	0.887213
SOSB2	Q96AH0	colorectal	combined	2	0	0.976562	0.897182	1.06296	0.583482	0.887297
Plasmin	P00747	colorectal	combined	2	0	0.978709	0.906209	1.05701	0.583668	0.887394
PAI-2	P05120	colorectal	combined	2	0	1.02791	0.931532	1.13426	0.583679	0.887396
BAFF	Q9Y275	colorectal	combined	2	0	1.02274	0.943685	1.10843	0.583777	0.887447
SUFU	Q9UMX1	colorectal	combined	2	0	0.974608	0.888883	1.0686	0.584026	0.8876
ERMIN	Q8TAM6	colorectal	combined	2	0	1.02075	0.948382	1.09865	0.584057	0.887622
CA226	A1L170	colorectal	combined	2	0	1.02076	0.94836	1.09869	0.584082	0.887645
SRTD3	Q9UJW9	colorectal	combined	2	0	0.977304	0.900164	1.06105	0.584199	0.887734
ASPC1	Q9BZE9	colorectal	combined	2	0	0.969651	0.868291	1.08284	0.584315	0.887787
NADC	Q15274	colorectal	combined	2	0	1.02409	0.940359	1.11528	0.58437	0.887791
SRPK1	Q96SB4	colorectal	combined	2	0	0.973073	0.882396	1.07307	0.584428	0.887814
WN10B	O00744	colorectal	combined	2	0	0.980831	0.915036	1.05136	0.584848	0.887922
TGF-b R III	Q03167	colorectal	combined	2	0	0.976644	0.89721	1.06311	0.585059	0.888113
LEMD1	Q68G75	colorectal	combined	2	0	1.029	0.928503	1.14038	0.585592	0.888297
VITRN	Q6UXI7	colorectal	combined	2	0	1.02456	0.938979	1.11794	0.585614	0.888306
FGF-5	P12034	colorectal	combined	2	0	1.02242	0.944017	1.10734	0.58597	0.888452
KLOTB	Q86Z14	colorectal	combined	2	0	0.976421	0.896056	1.06399	0.586098	0.888472
CSH	P0DML2	colorectal	combined	2	0	1.03167	0.92213	1.15423	0.586143	0.888472
annexin II	P07355	colorectal	combined	2	0	0.975963	0.894101	1.06532	0.586205	0.88851
CSMD2	Q7Z408	colorectal	combined	2	0	1.02871	0.929024	1.13909	0.58625	0.888539
SYTC	P26639	colorectal	combined	2	0	0.964486	0.846716	1.09864	0.586303	0.888591
DCTN6	O00399	colorectal	combined	2	0	1.0242	0.939671	1.11633	0.586375	0.88864
TTC32	Q5I0X7	colorectal	combined	2	0	1.0199	0.950012	1.09493	0.586389	0.88864
alpha-1-antichymotrypsin complex	P01011	colorectal	combined	2	0	1.02328	0.941828	1.11177	0.586641	0.888674
EPHA7	Q15375	colorectal	combined	2	0	1.02484	0.938065	1.11965	0.586722	0.888674
DNJA2	O60884	colorectal	combined	2	0	0.971902	0.876975	1.07711	0.586789	0.888674
NLTP:isoform 6	P22307	colorectal	combined	2	0	0.967814	0.860108	1.08901	0.586794	0.888674
ILKAP	Q9H0C8	colorectal	combined	2	0	0.980264	0.912263	1.05333	0.586828	0.888674
RAB18	Q9NP72	colorectal	combined	2	0	1.0232	0.941925	1.11149	0.587019	0.888761
TGM3	Q08188	colorectal	combined	2	0	0.979508	0.908967	1.05552	0.587161	0.888855
SPF30	O75940	colorectal	combined	2	0	1.02919	0.927508	1.14202	0.587731	0.889047
RED	Q13123	colorectal	combined	2	0	0.977695	0.901085	1.06082	0.587933	0.889128
RAB37	Q96AX2	colorectal	combined	2	0	1.02272	0.942895	1.1093	0.587948	0.889129
hnRNP A/B	Q99729	colorectal	combined	2	0	1.02404	0.939652	1.11601	0.588223	0.889179
CRIM1:ECD	Q9NZV1	colorectal	combined	2	0	0.978426	0.904099	1.05886	0.588474	0.889258
CBLN2	Q8IUK8	colorectal	combined	2	0	0.976391	0.895421	1.06468	0.588564	0.889258
Kininostatin	P01042	colorectal	combined	2	0	1.02098	0.946867	1.1009	0.589143	0.889284
GRAN	P28676	colorectal	combined	2	0	1.02352	0.940663	1.11368	0.589358	0.889407
Siglec-7	Q9Y286	colorectal	combined	2	0	1.02243	0.943297	1.10819	0.589446	0.889472
Aldose reductase-like C3	P42330	colorectal	combined	2	0	0.978258	0.903164	1.05959	0.589582	0.889486
CYH4	Q9UIA0	colorectal	combined	2	0	1.02613	0.934284	1.12699	0.589828	0.889532
CX069	Q96HG1	colorectal	combined	2	0	0.982252	0.92032	1.04835	0.589938	0.889568
NDRG4	Q9ULP0	colorectal	combined	2	0	1.0186	0.952517	1.08926	0.590261	0.889568
GX	O15496	colorectal	combined	2	0	0.978481	0.903974	1.05913	0.590348	0.889583
KI16B	Q96L93	colorectal	combined	2	0	1.02127	0.945909	1.10263	0.590518	0.889742
MEMO1	Q9Y316	colorectal	combined	2	0	0.973656	0.883428	1.0731	0.590534	0.889742
GRB2-related adapter protein 2	O75791	colorectal	combined	2	0	0.979703	0.90918	1.0557	0.59059	0.889771
IL-5 Ra	Q01344	colorectal	combined	2	0	1.02119	0.946029	1.10232	0.590869	0.889806
PANK1	Q8TE04	colorectal	combined	2	0	1.01982	0.949387	1.09548	0.590892	0.889806
TM237	Q96Q45	colorectal	combined	2	0	0.979624	0.908737	1.05604	0.591152	0.889929
RAB23	Q9ULC3	colorectal	combined	2	0	0.969979	0.867868	1.08411	0.591222	0.889929
PIAS3	Q9Y6X2	colorectal	combined	2	0	0.981151	0.915283	1.05176	0.591475	0.890003
Rab-1C	Q15286	colorectal	combined	2	0	1.02133	0.945568	1.10315	0.591521	0.890043
ARHL2	Q9NX46	colorectal	combined	2	0	1.02813	0.929002	1.13784	0.591738	0.890155
FGF-8B	P55075	colorectal	combined	2	0	1.02022	0.948214	1.0977	0.591893	0.890234
GLIP1	P48060	colorectal	combined	2	0	0.977358	0.898847	1.06273	0.591922	0.890249
UBE2W	Q96B02	colorectal	combined	2	0	1.02099	0.946316	1.10155	0.591944	0.890249
CANB2	Q96LZ3	colorectal	combined	2	0	1.02019	0.948247	1.0976	0.592117	0.890377
DC-SIGNR	Q9H2X3	colorectal	combined	2	0	0.97868	0.904447	1.059	0.592319	0.890503
VGLL4	Q14135	colorectal	combined	2	0	0.978965	0.905647	1.05822	0.592467	0.890581
NRG2	O14511	colorectal	combined	2	0	1.02149	0.944912	1.10428	0.592753	0.890715
DPOLB	P06746	colorectal	combined	2	0	0.977349	0.898611	1.06299	0.592915	0.890789
GL8D2	Q9H1C3	colorectal	combined	2	0	1.02237	0.942686	1.10879	0.59311	0.890928
NRN1L	Q496H8	colorectal	combined	2	0	0.976788	0.896165	1.06467	0.593112	0.890928
FGF-8F	P55075	colorectal	combined	2	0	0.98013	0.910549	1.05503	0.593208	0.890936
A1CF	Q9NQ94	colorectal	combined	2	0	0.979732	0.908783	1.05622	0.593419	0.890992
FOXP4	Q8IVH2	colorectal	combined	2	0	0.97159	0.874038	1.08003	0.593441	0.890992
CKLF4	Q8IZR5	colorectal	combined	2	0	1.02001	0.948426	1.097	0.593578	0.891025
CD29	P05556	colorectal	combined	2	0	1.01964	0.949316	1.09517	0.593729	0.891119
MK13	O15264	colorectal	combined	2	0	1.0224	0.942444	1.10915	0.593858	0.89119
CBX1	P83916	colorectal	combined	2	0	0.977693	0.899888	1.06223	0.593898	0.891236
IL-1a	P01583	colorectal	combined	2	0	0.978919	0.905153	1.0587	0.594011	0.891257
CLNK	Q7Z7G1	colorectal	combined	2	0	0.979857	0.909201	1.05601	0.594116	0.891313
CLC2B	Q92478	colorectal	combined	2	0	0.980753	0.913081	1.05344	0.594183	0.891354
HOME1	Q86YM7	colorectal	combined	2	0	0.9694	0.864526	1.087	0.594735	0.891499
Keratin 19	P08727	colorectal	combined	2	0	1.01842	0.952185	1.08926	0.594767	0.891499
PIM1	P11309	colorectal	combined	2	0	0.978895	0.904898	1.05894	0.594809	0.891514
PCBP1	Q15365	colorectal	combined	2	0	0.968991	0.862779	1.08828	0.594877	0.891539
RB27B	O00194	colorectal	combined	2	0	1.0222	0.942713	1.10839	0.594976	0.891549
MOCOS	Q96EN8	colorectal	combined	2	0	0.978706	0.904005	1.05958	0.595185	0.891642
PCYXL	Q8NBM8	colorectal	combined	2	0	1.02313	0.94032	1.11322	0.595461	0.891793
PSA7	O14818	colorectal	combined	2	0	1.02693	0.930939	1.13282	0.595596	0.891826
CATIP	Q7Z7H3	colorectal	combined	2	0	1.01909	0.950306	1.09286	0.595803	0.891939
Ephrin-A5	P52803	colorectal	combined	2	0	1.02763	0.929182	1.13651	0.595805	0.891939
TP4A2	Q12974	colorectal	combined	2	0	0.969575	0.864892	1.08693	0.596085	0.892011
MMAB	Q96EY8	colorectal	combined	2	0	0.971414	0.872506	1.08153	0.596559	0.892172
CHP1	Q99653	colorectal	combined	2	0	0.970998	0.870746	1.08279	0.596573	0.892172
CLC10	Q8IUN9	colorectal	combined	2	0	1.02054	0.946529	1.10033	0.59662	0.892172
PSD7	P51665	colorectal	combined	2	0	1.02339	0.939408	1.11487	0.596694	0.892172
SRP14	P37108	colorectal	combined	2	0	0.982254	0.919199	1.04963	0.596847	0.892172
b2-Glycoprotein I	P02749	colorectal	combined	2	0	1.02137	0.944404	1.1046	0.596867	0.892172
MDM2	Q00987	colorectal	combined	2	0	1.01883	0.950766	1.09177	0.596929	0.892172
SIAT9	Q9UNP4	colorectal	combined	2	0	1.01851	0.951569	1.09016	0.596965	0.892172
NKp46	O76036	colorectal	combined	2	0	1.01964	0.948704	1.09588	0.597025	0.892172
FAK1	Q05397	colorectal	combined	2	0	0.977352	0.897687	1.06409	0.597451	0.892264
CNTN3	Q9P232	colorectal	combined	2	0	1.0243	0.936977	1.11975	0.597464	0.892264
CTRB2	Q6GPI1	colorectal	combined	2	0	0.97959	0.907398	1.05753	0.597534	0.892264
RGS10	O43665	colorectal	combined	2	0	0.966857	0.853098	1.09579	0.597687	0.892362
MSH2	P43246	colorectal	combined	2	0	0.97961	0.907439	1.05752	0.597783	0.89244
CA043	Q9BWL3	colorectal	combined	2	0	1.01834	0.951826	1.0895	0.598005	0.892529
SCUB1	Q8IWY4	colorectal	combined	2	0	1.02841	0.926628	1.14138	0.598258	0.892552
PRL-3	O75365	colorectal	combined	2	0	0.974016	0.883094	1.0743	0.59849	0.892597
lymphotactin beta	Q9UBD3	colorectal	combined	2	0	1.02017	0.947068	1.09892	0.598559	0.89265
3MG	P29372	colorectal	combined	2	0	0.977723	0.899037	1.0633	0.598694	0.892726
YA003	Q6UX82	colorectal	combined	2	0	0.980368	0.910584	1.0555	0.598706	0.892726
IL-12 p40	P29460	colorectal	combined	2	0	1.0228	0.940429	1.11239	0.598717	0.892726
RL26L	Q9UNX3	colorectal	combined	2	0	0.973853	0.882338	1.07486	0.598746	0.892748
DUSP13	Q6B8I1	colorectal	combined	2	0	0.978245	0.901251	1.06182	0.598964	0.892886
RAB4A	P20338	colorectal	combined	2	0	1.02949	0.923762	1.14732	0.599122	0.893002
FAM3A	P98173	colorectal	combined	2	0	1.02501	0.934779	1.12396	0.599256	0.893076
IFN-lambda 1	Q8IU54	colorectal	combined	2	0	0.977027	0.895897	1.0655	0.599265	0.893076
TF2LX	Q8IUE1	colorectal	combined	2	0	0.979503	0.906643	1.05822	0.599492	0.893235
pyruvate carboxylase	P11498	colorectal	combined	2	0	0.982598	0.92025	1.04917	0.599672	0.893321
ACY2	P45381	colorectal	combined	2	0	0.982561	0.920063	1.04931	0.599827	0.893386
HECW2	Q9P2P5	colorectal	combined	2	0	0.977847	0.899334	1.06321	0.599859	0.893392
MK06	Q16659	colorectal	combined	2	0	1.0224	0.941183	1.11063	0.599862	0.893392
Cadherin-2	P19022	colorectal	combined	2	0	0.980701	0.911823	1.05478	0.599937	0.893429
PURB	Q96QR8	colorectal	combined	2	0	1.0347	0.91083	1.17542	0.600046	0.893442
OSTF1	Q92882	colorectal	combined	2	0	0.980262	0.909846	1.05613	0.600169	0.893442
TIAM1	Q13009	colorectal	combined	2	0	0.979221	0.905198	1.0593	0.600564	0.893571
CPN2	P22792	colorectal	combined	2	0	0.980157	0.909294	1.05654	0.600664	0.893634
DYR1A	Q13627	colorectal	combined	2	0	0.979727	0.907394	1.05783	0.600698	0.893649
UBE2F	Q969M7	colorectal	combined	2	0	0.978705	0.902769	1.06103	0.601418	0.893867
NDE1	Q9NXR1	colorectal	combined	2	0	0.974375	0.883931	1.07407	0.601474	0.893912
PKB beta	P31751	colorectal	combined	2	0	1.02218	0.941376	1.10992	0.601597	0.893953
IMA6	O15131	colorectal	combined	2	0	0.966962	0.852359	1.09697	0.601692	0.893981
IGFALS	P35858	colorectal	combined	2	0	1.02192	0.941988	1.10864	0.60177	0.894001
LRP4	O75096	colorectal	combined	2	0	0.978999	0.90397	1.06026	0.60186	0.894025
DCNL3	Q8IWE4	colorectal	combined	2	0	0.981196	0.913656	1.05373	0.601885	0.894034
AIBP	Q8NCW5	colorectal	combined	2	0	1.02972	0.922415	1.1495	0.601979	0.894105
sLRP1:CD	Q07954	colorectal	combined	2	0	1.02056	0.945402	1.1017	0.602018	0.894105
NCC27	O00299	colorectal	combined	2	0	0.967677	0.85524	1.0949	0.60211	0.894174
GPNMB:ECD	Q14956	colorectal	combined	2	0	0.976674	0.893741	1.0673	0.602157	0.89421
KPCI	P41743	colorectal	combined	2	0	1.03301	0.914215	1.16725	0.602321	0.894233
FA50A	Q14320	colorectal	combined	2	0	0.979222	0.904786	1.05978	0.602689	0.894357
CFC1	P0CG37	colorectal	combined	2	0	1.02667	0.929677	1.13377	0.603226	0.894787
CRIPT	Q9P021	colorectal	combined	2	0	0.981083	0.91282	1.05445	0.603743	0.894954
SSNA1	O43805	colorectal	combined	2	0	0.981528	0.914793	1.05313	0.603758	0.894954
BY55	O95971	colorectal	combined	2	0	1.02024	0.945815	1.10052	0.604108	0.895113
IF1AX	P47813	colorectal	combined	2	0	1.02004	0.946305	1.09953	0.604196	0.89514
THAP4	Q8WY91	colorectal	combined	2	0	1.02213	0.940908	1.11036	0.604374	0.89519
TF2LY	Q8IUE0	colorectal	combined	2	0	0.974571	0.884027	1.07439	0.604645	0.895346
EMC8	O43402	colorectal	combined	2	0	0.97999	0.907799	1.05792	0.604652	0.895346
MIOX	Q9UGB7	colorectal	combined	2	0	0.979398	0.905125	1.05977	0.604905	0.895427
NKG2F	O43908	colorectal	combined	2	0	0.975869	0.889508	1.07061	0.605369	0.895481
SMAC	Q9NR28	colorectal	combined	2	0	0.980725	0.910923	1.05588	0.605389	0.895481
TM234	Q8WY98	colorectal	combined	2	0	0.981001	0.912134	1.05507	0.605497	0.895481
Tenascin		colorectal	combined	2	0	0.978803	0.902314	1.06177	0.605791	0.895498
IL-12 Rb1	P42701	colorectal	combined	2	0	1.01788	0.951596	1.08879	0.60593	0.895504
CI061	Q15884	colorectal	combined	2	0	0.981861	0.915863	1.05261	0.606121	0.895556
ABL2	P42684	colorectal	combined	2	0	0.97981	0.906655	1.05887	0.606419	0.895619
LN28B	Q6ZN17	colorectal	combined	2	0	0.980491	0.909627	1.05687	0.606727	0.89569
FKBP7	Q9Y680	colorectal	combined	2	0	0.970654	0.866538	1.08728	0.606904	0.895722
F118B	Q9BPY3	colorectal	combined	2	0	0.968526	0.857415	1.09403	0.606979	0.895722
a1-Antichymotrypsin	P01011	colorectal	combined	2	0	0.978192	0.899325	1.06398	0.607184	0.895798
ENTP5	O75356	colorectal	combined	2	0	0.979	0.902894	1.06152	0.607239	0.89582
VAPB	O95292	colorectal	combined	2	0	0.974307	0.882077	1.07618	0.607959	0.89627
VAT1L	Q9HCJ6	colorectal	combined	2	0	0.980156	0.90788	1.05819	0.608058	0.896287
TRIB2	Q92519	colorectal	combined	2	0	1.01811	0.95061	1.09041	0.608078	0.896287
ASCC1	Q8N9N2	colorectal	combined	2	0	0.978732	0.901532	1.06254	0.60808	0.896287
PIN1	Q13526	colorectal	combined	2	0	1.03289	0.912709	1.16889	0.608133	0.896289
CLCA	P09496	colorectal	combined	2	0	1.02732	0.926707	1.13885	0.608293	0.896356
PDILT	Q8N807	colorectal	combined	2	0	1.0187	0.948964	1.09356	0.608582	0.896397
sRAGE	Q15109	colorectal	combined	2	0	0.978123	0.898712	1.06455	0.608635	0.896397
Integrin aLb2	P05107	colorectal	combined	2	0	1.01923	0.947551	1.09634	0.608657	0.896401
TMED9	Q9BVK6	colorectal	combined	2	0	1.02403	0.934983	1.12157	0.608895	0.896412
TXTP	P53007	colorectal	combined	2	0	0.980539	0.909426	1.05721	0.60893	0.896412
KLRB1	Q12918	colorectal	combined	2	0	0.982212	0.916943	1.05213	0.608932	0.896412
ENPP3	O14638	colorectal	combined	2	0	1.02102	0.942751	1.10578	0.609246	0.896558
GTSF1	Q8WW33	colorectal	combined	2	0	0.978723	0.901245	1.06286	0.609271	0.89657
MANS4	A6NHS7	colorectal	combined	2	0	0.981934	0.915596	1.05308	0.609471	0.89663
fibulin 5	Q9UBX5	colorectal	combined	2	0	1.0239	0.93519	1.12102	0.609516	0.89663
NMU	P48645	colorectal	combined	2	0	1.0209	0.942978	1.10525	0.609662	0.89663
MAGE-10	P43363	colorectal	combined	2	0	1.02028	0.944583	1.10205	0.609697	0.89663
UBC9	P63279	colorectal	combined	2	0	0.96946	0.860606	1.09208	0.609772	0.89663
CQ067	Q0P5P2	colorectal	combined	2	0	1.01951	0.946591	1.09806	0.609778	0.89663
CHD1L	Q86WJ1	colorectal	combined	2	0	1.02318	0.936982	1.11731	0.60979	0.89663
PFD1	O60925	colorectal	combined	2	0	0.977787	0.896943	1.06592	0.609939	0.896697
KIF22	Q14807	colorectal	combined	2	0	0.981851	0.915118	1.05345	0.61005	0.896709
sFRP-3	Q92765	colorectal	combined	2	0	0.978706	0.900973	1.06315	0.61021	0.896766
TLR3	O15455	colorectal	combined	2	0	0.980206	0.907651	1.05856	0.610371	0.896823
OTUB2	Q96DC9	colorectal	combined	2	0	0.982184	0.916526	1.05255	0.61059	0.896838
NEP1	Q92979	colorectal	combined	2	0	0.97636	0.89046	1.07055	0.610639	0.896838
NETO1	Q8TDF5	colorectal	combined	2	0	1.0207	0.943271	1.10448	0.61074	0.896838
HEXI2	Q96MH2	colorectal	combined	2	0	1.02742	0.925746	1.14027	0.610884	0.89685
PTPRR	Q15256	colorectal	combined	2	0	0.981311	0.912519	1.05529	0.610913	0.89685
ACADL	P28330	colorectal	combined	2	0	0.980504	0.908869	1.05779	0.610998	0.89685
NGN1	Q92886	colorectal	combined	2	0	1.01692	0.953237	1.08487	0.611044	0.896859
MUC1:region 2	P15941	colorectal	combined	2	0	0.980409	0.908433	1.05809	0.611052	0.896859
PUS7	Q96PZ0	colorectal	combined	2	0	1.02199	0.939785	1.11138	0.611226	0.896881
DSCL1	Q8TD84	colorectal	combined	2	0	0.980262	0.907734	1.05858	0.611229	0.896881
BOC	Q9BWV1	colorectal	combined	2	0	0.976923	0.892785	1.06899	0.611395	0.896906
CCDC9	Q9Y3X0	colorectal	combined	2	0	0.971036	0.866891	1.08769	0.61162	0.896997
METRL	Q641Q3	colorectal	combined	2	0	1.02246	0.938409	1.11404	0.611795	0.896997
Hexosaminidase A	P06865	colorectal	combined	2	0	1.01687	0.953243	1.08475	0.611807	0.896997
PARP:region 1	P09874	colorectal	combined	2	0	0.978057	0.897725	1.06558	0.611869	0.896997
WIF-1	Q9Y5W5	colorectal	combined	2	0	0.979614	0.904687	1.06075	0.611917	0.896997
SAC2	Q9Y2H2	colorectal	combined	2	0	0.981051	0.911155	1.05631	0.611936	0.896997
BAGE2	Q86Y30	colorectal	combined	2	0	1.02426	0.933626	1.1237	0.612052	0.897021
STXB4	Q6ZWJ1	colorectal	combined	2	0	0.982608	0.918151	1.05159	0.612278	0.897034
CPSF5	O43809	colorectal	combined	2	0	1.02849	0.922465	1.1467	0.612837	0.897181
RPE	Q96AT9	colorectal	combined	2	0	0.971613	0.869059	1.08627	0.61285	0.897181
FK506 binding protein 1A	P62942	colorectal	combined	2	0	0.978693	0.90032	1.06389	0.613043	0.897281
TICN3	Q9BQ16	colorectal	combined	2	0	1.02078	0.942547	1.1055	0.613208	0.897289
AK1D1	P51857	colorectal	combined	2	0	1.02002	0.944564	1.1015	0.613236	0.897289
KLHL2	O95198	colorectal	combined	2	0	1.02082	0.942398	1.10577	0.613373	0.897385
NUD10	Q8NFP7	colorectal	combined	2	0	0.982547	0.917667	1.05201	0.61345	0.897401
IFN10	P01566	colorectal	combined	2	0	1.01932	0.946388	1.09787	0.613451	0.897401
LTB4DH	Q14914	colorectal	combined	2	0	1.02029	0.943773	1.10302	0.613513	0.897408
SELPL:ECD	Q14242	colorectal	combined	2	0	1.0231	0.9363	1.11794	0.613698	0.897441
TCEA3	O75764	colorectal	combined	2	0	1.02476	0.931871	1.1269	0.613925	0.89754
RIC8A	Q9NPQ8	colorectal	combined	2	0	0.979103	0.901959	1.06284	0.614003	0.897611
COA4	Q9NYJ1	colorectal	combined	2	0	1.01851	0.948379	1.09383	0.614332	0.897676
MACD1	Q9BQ69	colorectal	combined	2	0	1.01902	0.947018	1.09649	0.614364	0.897683
CGL	P32929	colorectal	combined	2	0	0.979579	0.903963	1.06152	0.614695	0.897909
MBD4	O95243	colorectal	combined	2	0	1.01792	0.949865	1.09085	0.614904	0.898006
TYY2	O15391	colorectal	combined	2	0	0.975059	0.883671	1.0759	0.614959	0.898037
UGPA1	Q16851	colorectal	combined	2	0	1.02226	0.938148	1.1139	0.615336	0.898285
NUB1	Q9Y5A7	colorectal	combined	2	0	0.969879	0.860803	1.09278	0.615354	0.898291
TIM-4	Q96H15	colorectal	combined	2	0	0.979765	0.904654	1.06111	0.615418	0.898336
ITF2	P15884	colorectal	combined	2	0	0.977497	0.894396	1.06832	0.615601	0.898515
RANTES	P13501	colorectal	combined	2	0	0.974317	0.880164	1.07854	0.615827	0.898563
IGSF8	Q969P0	colorectal	combined	2	0	0.976941	0.891853	1.07015	0.61583	0.898563
SYT4	Q9H2B2	colorectal	combined	2	0	0.966552	0.846252	1.10395	0.615912	0.898563
RCN1	Q15293	colorectal	combined	2	0	1.01948	0.945427	1.09932	0.616128	0.898566
TYK2	P29597	colorectal	combined	2	0	0.978729	0.89981	1.06457	0.616193	0.898605
ENTP2	Q9Y5L3	colorectal	combined	2	0	0.981043	0.910288	1.0573	0.616277	0.898642
RGS21	Q2M5E4	colorectal	combined	2	0	0.980674	0.908557	1.05852	0.616549	0.898711
HERC1	Q15751	colorectal	combined	2	0	1.01879	0.947202	1.09578	0.616553	0.898711
NSE	P09104	colorectal	combined	2	0	0.981338	0.911558	1.05646	0.616674	0.898758
Coagulation Factor VIII	P00451	colorectal	combined	2	0	1.0216	0.939594	1.11076	0.616713	0.898758
Diaphanous-related formin-1	O60610	colorectal	combined	2	0	1.02507	0.930347	1.12944	0.616713	0.898758
TGIF2	Q9GZN2	colorectal	combined	2	0	1.01873	0.947287	1.09557	0.616858	0.898758
sICAM-2	P13598	colorectal	combined	2	0	1.02239	0.937439	1.11504	0.616866	0.898758
GGA1	Q9UJY5	colorectal	combined	2	0	0.968275	0.85324	1.09882	0.61735	0.89903
Mannose-binding lectin	P49257	colorectal	combined	2	0	1.02105	0.940882	1.10805	0.617517	0.899058
RORG	P51449	colorectal	combined	2	0	0.977852	0.895544	1.06773	0.617612	0.899118
WNT5A	P41221	colorectal	combined	2	0	1.02032	0.942822	1.10419	0.617663	0.899143
LGP2	Q96C10	colorectal	combined	2	0	1.02127	0.940218	1.10932	0.617825	0.899209
TESC	Q96BS2	colorectal	combined	2	0	0.973932	0.877721	1.08069	0.618679	0.899675
NELL2	Q99435	colorectal	combined	2	0	1.02179	0.938589	1.11236	0.618892	0.899707
AMNLS	Q9BXJ7	colorectal	combined	2	0	1.01858	0.947262	1.09528	0.619076	0.89979
GCH1	P30793	colorectal	combined	2	0	1.01729	0.95079	1.08844	0.619184	0.89979
Thioredoxin	P10599	colorectal	combined	2	0	1.0157	0.955166	1.08008	0.619193	0.89979
Serpin B1	P30740	colorectal	combined	2	0	1.02358	0.933707	1.12209	0.619198	0.89979
Carboxypeptidase B1	P15086	colorectal	combined	2	0	1.01928	0.94532	1.09903	0.619253	0.89979
ELK1	P19419	colorectal	combined	2	0	0.980288	0.906126	1.06052	0.619889	0.899967
G3ST1	Q99999	colorectal	combined	2	0	1.02004	0.943081	1.10329	0.620033	0.900109
THTPA	Q9BU02	colorectal	combined	2	0	0.979846	0.904052	1.062	0.620149	0.900173
Peroxiredoxin-1	Q06830	colorectal	combined	2	0	1.02619	0.926434	1.1367	0.620223	0.900208
APBB3:PID 2	O95704	colorectal	combined	2	0	0.979652	0.903121	1.06267	0.620356	0.900236
AMERL	Q6DCA0	colorectal	combined	2	0	0.982585	0.916583	1.05334	0.620462	0.900243
PICK1	Q9NRD5	colorectal	combined	2	0	1.01848	0.947221	1.0951	0.620749	0.900254
CYTF	O76096	colorectal	combined	2	0	1.01892	0.946009	1.09745	0.62075	0.900254
B-cell CLL 11A	Q9H165	colorectal	combined	2	0	1.02377	0.93276	1.12366	0.620887	0.900311
PANK3	Q9H999	colorectal	combined	2	0	0.974864	0.881271	1.0784	0.621058	0.900422
DBNL	Q9UJU6	colorectal	combined	2	0	1.02595	0.926836	1.13565	0.621182	0.900479
SEM5A	Q13591	colorectal	combined	2	0	0.980681	0.907653	1.05958	0.621242	0.900498
FLI1	Q01543	colorectal	combined	2	0	0.969207	0.855986	1.0974	0.621676	0.900677
KBRS2	Q9NYR9	colorectal	combined	2	0	1.01977	0.94348	1.10223	0.621699	0.900677
DCP1A	Q9NPI6	colorectal	combined	2	0	1.02009	0.942594	1.10396	0.621702	0.900677
NUMB	P49757	colorectal	combined	2	0	0.970369	0.86108	1.09353	0.621744	0.900677
VCAM-1	P19320	colorectal	combined	2	0	0.978274	0.896519	1.06748	0.621794	0.900677
CONA1	Q86Y22	colorectal	combined	2	0	0.978038	0.895424	1.06827	0.621878	0.900677
SSU72	Q9NP77	colorectal	combined	2	0	1.02138	0.939004	1.11099	0.621906	0.900677
PSMA	Q04609	colorectal	combined	2	0	1.01898	0.945595	1.09807	0.621945	0.900677
KCTD7	Q96MP8	colorectal	combined	2	0	1.01902	0.945487	1.09827	0.621998	0.900677
SSDH	P51649	colorectal	combined	2	0	0.981922	0.913223	1.05579	0.622017	0.900677
NUCB2	P80303	colorectal	combined	2	0	0.979597	0.902461	1.06333	0.622273	0.900677
SH21B	O14796	colorectal	combined	2	0	1.01707	0.950795	1.08797	0.622454	0.900704
MUL1:CD	Q969V5	colorectal	combined	2	0	1.02022	0.942045	1.10489	0.622559	0.900704
HGD	Q93099	colorectal	combined	2	0	1.02281	0.934868	1.11903	0.622892	0.90074
b2-Microglobulin	P61769	colorectal	combined	2	0	1.01663	0.951929	1.08574	0.622956	0.900769
YAP1	P46937	colorectal	combined	2	0	1.02001	0.942549	1.10383	0.622978	0.90078
CD23	P06734	colorectal	combined	2	0	1.02072	0.940494	1.1078	0.623343	0.901017
TIM-1	Q96D42	colorectal	combined	2	0	1.02075	0.940304	1.10807	0.623937	0.901237
ghrelin	Q9UBU3	colorectal	combined	2	0	1.01963	0.94333	1.1021	0.624246	0.901419
OSTN	P61366	colorectal	combined	2	0	0.980053	0.904141	1.06234	0.624248	0.901419
CYTT	P09228	colorectal	combined	2	0	0.978726	0.898006	1.0667	0.62438	0.901419
Renin	P00797	colorectal	combined	2	0	0.980928	0.908122	1.05957	0.624577	0.90149
GP107	Q5VW38	colorectal	combined	2	0	0.982036	0.913248	1.056	0.624662	0.901513
HSPA9B	P38646	colorectal	combined	2	0	0.980161	0.904535	1.06211	0.624758	0.901513
SHC1:SH2	P29353	colorectal	combined	2	0	0.968289	0.850737	1.10208	0.625556	0.901867
TGT	Q9BXR0	colorectal	combined	2	0	0.979379	0.900749	1.06487	0.625581	0.901867
CSN7B	Q9H9Q2	colorectal	combined	2	0	1.01895	0.944927	1.09876	0.625721	0.901867
PUR9	P31939	colorectal	combined	2	0	1.03091	0.912189	1.16507	0.625828	0.901941
FOPNL	Q96NB1	colorectal	combined	2	0	1.0196	0.943032	1.10238	0.626067	0.902148
RWDD4	Q6NW29	colorectal	combined	2	0	1.03245	0.907985	1.17397	0.626114	0.902165
IL-2 sRa	P01589	colorectal	combined	2	0	0.980705	0.906765	1.06067	0.626151	0.902189
IF1AY	O14602	colorectal	combined	2	0	1.03053	0.913029	1.16316	0.626316	0.902221
SLAF7	Q9NQ25	colorectal	combined	2	0	1.01899	0.944622	1.09922	0.626524	0.902262
Collagen II	P02458	colorectal	combined	2	0	0.981047	0.908277	1.05965	0.626532	0.902262
Glucocorticoid receptor	P04150	colorectal	combined	2	0	0.980419	0.905314	1.06175	0.626742	0.902262
WWP1	Q9H0M0	colorectal	combined	2	0	0.969745	0.85679	1.09759	0.626802	0.902264
S100A15	Q86SG5	colorectal	combined	2	0	0.98035	0.904956	1.06203	0.626923	0.902264
TRI54	Q9BYV2	colorectal	combined	2	0	0.980899	0.907506	1.06023	0.626925	0.902264
Kallikrein 2	P20151	colorectal	combined	2	0	1.01922	0.943872	1.10059	0.627063	0.902304
FATE1	Q969F0	colorectal	combined	2	0	0.981306	0.909336	1.05897	0.627258	0.902402
RHG24	Q8N264	colorectal	combined	2	0	1.0167	0.950927	1.08703	0.627356	0.902453
NPTN	Q9Y639	colorectal	combined	2	0	0.975225	0.881268	1.0792	0.62743	0.902453
WISP-3	O95389	colorectal	combined	2	0	1.0198	0.942088	1.10393	0.627755	0.902453
F171B:ECD	Q6P995	colorectal	combined	2	0	0.979069	0.898829	1.06647	0.627778	0.902453
F175B	Q15018	colorectal	combined	2	0	0.984012	0.921938	1.05026	0.627814	0.902453
BTNL3	Q6UXE8	colorectal	combined	2	0	0.979801	0.902202	1.06407	0.627865	0.902453
NOSIP	Q9Y314	colorectal	combined	2	0	1.02319	0.93256	1.12263	0.628028	0.902476
CA186	Q6ZWK4	colorectal	combined	2	0	0.980583	0.905794	1.06155	0.628094	0.902476
VWC2	Q2TAL6	colorectal	combined	2	0	1.02172	0.936591	1.11459	0.628278	0.902551
RBG1L	Q5R372	colorectal	combined	2	0	1.03152	0.909698	1.16966	0.628381	0.902573
EIF3M	Q7L2H7	colorectal	combined	2	0	0.972316	0.867801	1.08942	0.628473	0.902576
FGFP1	Q14512	colorectal	combined	2	0	0.979562	0.90093	1.06506	0.628614	0.902654
TRAPPC4	Q9Y296	colorectal	combined	2	0	0.97889	0.897758	1.06735	0.628849	0.902885
PTX3	P26022	colorectal	combined	2	0	1.01666	0.950763	1.08712	0.628924	0.902903
ELMO1	Q92556	colorectal	combined	2	0	0.980755	0.906401	1.06121	0.629034	0.902918
CRBS	P22914	colorectal	combined	2	0	0.978306	0.894983	1.06939	0.629165	0.902946
Cyclophilin A	P62937	colorectal	combined	2	0	0.968678	0.851271	1.10228	0.629276	0.902972
CXA8	P48165	colorectal	combined	2	0	1.01799	0.946884	1.09444	0.629326	0.902972
DCE1	Q99259	colorectal	combined	2	0	1.01771	0.947571	1.09305	0.629885	0.903143
ARI3A	Q99856	colorectal	combined	2	0	0.978514	0.895723	1.06896	0.630134	0.903364
UBE2K	P61086	colorectal	combined	2	0	1.02866	0.916879	1.15406	0.63024	0.90342
Chk2	O96017	colorectal	combined	2	0	0.978612	0.895986	1.06886	0.630956	0.903683
IGFBP-6	P24592	colorectal	combined	2	0	0.977851	0.892421	1.07146	0.631083	0.903738
TADA1	Q96BN2	colorectal	combined	2	0	1.01995	0.940927	1.10561	0.63117	0.903775
NXF1	Q9UBU9	colorectal	combined	2	0	1.01978	0.941374	1.10472	0.631296	0.903896
IL-1 R AcP	Q9NPH3	colorectal	combined	2	0	0.979934	0.902076	1.06451	0.631312	0.903902
S100A4	P26447	colorectal	combined	2	0	0.979285	0.899016	1.06672	0.631432	0.903984
ABHEA	Q9BUJ0	colorectal	combined	2	0	1.02379	0.930002	1.12705	0.631451	0.903984
TRIM1	Q9UJV3	colorectal	combined	2	0	0.98403	0.921341	1.05098	0.631694	0.903984
NR1H4	Q96RI1	colorectal	combined	2	0	0.982325	0.913166	1.05672	0.63211	0.90403
14-3-3 protein gamma	P61981	colorectal	combined	2	0	0.970175	0.857054	1.09823	0.632158	0.90404
MGN2	Q96A72	colorectal	combined	2	0	0.979886	0.901613	1.06495	0.632386	0.904165
MSP	P26927	colorectal	combined	2	0	1.0208	0.938201	1.11068	0.632463	0.904177
LY66C	O95867	colorectal	combined	2	0	1.0248	0.926846	1.13312	0.632667	0.904185
GMPR2	Q9P2T1	colorectal	combined	2	0	1.02661	0.921775	1.14337	0.632758	0.904241
Calcineurin	P63098	colorectal	combined	2	0	0.970828	0.859792	1.0962	0.63283	0.904306
CBLN4	Q9NTU7	colorectal	combined	2	0	0.978774	0.896264	1.06888	0.63302	0.904414
GP142	Q7Z601	colorectal	combined	2	0	0.981763	0.91028	1.05886	0.63324	0.904468
IGS11:CD	Q5DX21	colorectal	combined	2	0	1.01899	0.943202	1.10086	0.633343	0.904468
SGTA	O43765	colorectal	combined	2	0	0.970813	0.859555	1.09647	0.633383	0.904493
EPHA6	Q9UF33	colorectal	combined	2	0	1.02542	0.924828	1.13695	0.633704	0.904641
PHS2	Q9H0N5	colorectal	combined	2	0	1.01888	0.943366	1.10044	0.634018	0.904941
Chymase	P23946	colorectal	combined	2	0	1.02095	0.937328	1.11203	0.634406	0.90512
GBRL2	P60520	colorectal	combined	2	0	1.03179	0.906912	1.17385	0.634491	0.905135
NCBP2	P52298	colorectal	combined	2	0	0.981385	0.908162	1.06051	0.634829	0.905135
IFN10	P01566	colorectal	combined	2	0	0.984255	0.921853	1.05088	0.634854	0.905146
MAZ	P56270	colorectal	combined	2	0	1.01639	0.950322	1.08706	0.635384	0.905464
GITR	Q9Y5U5	colorectal	combined	2	0	0.980258	0.902698	1.06448	0.635406	0.905484
HMGA2	P52926	colorectal	combined	2	0	0.981075	0.906415	1.06188	0.636126	0.905788
FA92A	A1XBS5	colorectal	combined	2	0	0.982952	0.915324	1.05558	0.636376	0.905932
NEPR1	Q8N9A8	colorectal	combined	2	0	1.01683	0.948854	1.08967	0.636444	0.905953
MTA70	Q86U44	colorectal	combined	2	0	0.979641	0.899529	1.06689	0.636534	0.905953
LAG-3	P18627	colorectal	combined	2	0	1.02168	0.934662	1.11681	0.636729	0.90596
TRUB1	Q8WWH5	colorectal	combined	2	0	1.02973	0.911806	1.1629	0.636885	0.905988
BIN1	O00499	colorectal	combined	2	0	1.01582	0.951729	1.08422	0.636923	0.905988
LSHB	P01229	colorectal	combined	2	0	0.979847	0.900393	1.06631	0.63702	0.906003
PTN	P21246	colorectal	combined	2	0	1.02382	0.928453	1.12897	0.637051	0.906003
MYL4	P12829	colorectal	combined	2	0	0.976052	0.882507	1.07951	0.637243	0.906072
ETV5	P41161	colorectal	combined	2	0	0.978243	0.892738	1.07194	0.637372	0.9061
IL-15 Ra	Q13261	colorectal	combined	2	0	1.01825	0.944478	1.09778	0.637461	0.906127
MAGE-6	P43360	colorectal	combined	2	0	1.01624	0.950378	1.08666	0.637527	0.906146
IgG2, Kappa	P01859	colorectal	combined	2	0	1.01835	0.944107	1.09842	0.637832	0.906415
GV	P39877	colorectal	combined	2	0	0.976638	0.885057	1.07769	0.637957	0.906476
PABP4	Q13310	colorectal	combined	2	0	0.971234	0.860011	1.09684	0.638098	0.90658
BORG4	Q9H3Q1	colorectal	combined	2	0	0.981844	0.909648	1.05977	0.638219	0.906599
MIF	P14174	colorectal	combined	2	0	0.982295	0.9118	1.05824	0.638253	0.906618
TBC28	Q2M2D7	colorectal	combined	2	0	1.02254	0.931784	1.12212	0.638383	0.906737
CHST2	Q9Y4C5	colorectal	combined	2	0	0.983005	0.915144	1.0559	0.638599	0.906791
SOD	P00441	colorectal	combined	2	0	0.979083	0.896378	1.06942	0.638751	0.906805
DYRK3	O43781	colorectal	combined	2	0	0.978121	0.891799	1.0728	0.638861	0.906837
p107	P28749	colorectal	combined	2	0	0.98121	0.90643	1.06216	0.639075	0.906876
DLG2	Q15700	colorectal	combined	2	0	0.969183	0.850179	1.10484	0.63957	0.907201
BRD2	P25440	colorectal	combined	2	0	0.980779	0.904194	1.06385	0.639876	0.907293
PSG1	P11464	colorectal	combined	2	0	0.976908	0.885831	1.07735	0.639876	0.907293
CPVL	Q9H3G5	colorectal	combined	2	0	0.980479	0.902681	1.06498	0.640242	0.907456
VAP-1	Q16853	colorectal	combined	2	0	0.980401	0.902278	1.06529	0.640371	0.907456
STOM	P27105	colorectal	combined	2	0	0.982113	0.910482	1.05938	0.640413	0.907456
TBL2	Q9Y4P3	colorectal	combined	2	0	0.970633	0.856396	1.10011	0.640813	0.90766
NBR1	Q14596	colorectal	combined	2	0	0.979644	0.898552	1.06805	0.640844	0.907679
PAX3	P23760	colorectal	combined	2	0	0.981112	0.905502	1.06304	0.641197	0.907864
CLC2D	Q9UHP7	colorectal	combined	2	0	1.01834	0.943298	1.09936	0.641656	0.908107
BMP10	O95393	colorectal	combined	2	0	1.02053	0.936697	1.11187	0.642163	0.908404
RBM19	Q9Y4C8	colorectal	combined	2	0	1.01819	0.943618	1.09865	0.642299	0.90841
IF4E2	O60573	colorectal	combined	2	0	0.981286	0.906008	1.06282	0.642714	0.908486
LL-37	P49913	colorectal	combined	2	0	1.01873	0.941902	1.10182	0.642793	0.908507
SYK	Q15046	colorectal	combined	2	0	0.971978	0.86192	1.09609	0.642962	0.908507
Semaphorin 3E	O15041	colorectal	combined	2	0	1.01859	0.942281	1.10107	0.642969	0.908507
AGO1	Q9UL18	colorectal	combined	2	0	0.971699	0.86051	1.09726	0.643339	0.908581
GABP1	Q06547	colorectal	combined	2	0	0.978056	0.890334	1.07442	0.643509	0.90866
ADAM-8	P78325	colorectal	combined	2	0	0.981525	0.906953	1.06223	0.643678	0.908678
NET4	Q9HB63	colorectal	combined	2	0	1.02093	0.935053	1.11469	0.644052	0.908967
UBA3	Q8TBC4	colorectal	combined	2	0	1.01631	0.948877	1.08855	0.644105	0.908974
RECQ1	P46063	colorectal	combined	2	0	0.976848	0.884415	1.07894	0.644192	0.90902
SHKB1	Q8TBC3	colorectal	combined	2	0	0.982703	0.912554	1.05824	0.644251	0.909064
CB032	Q96F85	colorectal	combined	2	0	1.02092	0.934984	1.11475	0.644451	0.909076
PRL	P01236	colorectal	combined	2	0	1.02119	0.934093	1.1164	0.644823	0.909279
TPSG1	Q9NRR2	colorectal	combined	2	0	0.982981	0.913792	1.05741	0.644835	0.909279
HNP-1	P59665	colorectal	combined	2	0	0.981417	0.906137	1.06295	0.645037	0.909299
NDUS4	O43181	colorectal	combined	2	0	0.982635	0.911961	1.05879	0.645536	0.909552
BAI3	O60242	colorectal	combined	2	0	1.01694	0.946679	1.09242	0.645608	0.909552
IP-10	P02778	colorectal	combined	2	0	0.980719	0.902611	1.06559	0.645672	0.909552
Factor D	P00746	colorectal	combined	2	0	1.02357	0.926773	1.13048	0.645773	0.909552
Cadherin-12:CD	P55289	colorectal	combined	2	0	0.981836	0.908007	1.06167	0.645794	0.909552
2A5A	Q15172	colorectal	combined	2	0	0.970767	0.85527	1.10186	0.646187	0.909726
L-VEGF165	P15692	colorectal	combined	2	0	1.01759	0.944568	1.09626	0.646239	0.909726
CTLA-4	P16410	colorectal	combined	2	0	1.01871	0.941159	1.10264	0.646385	0.909814
EIF1A	Q8N9N8	colorectal	combined	2	0	0.98091	0.903371	1.0651	0.646416	0.909819
CRBP	P09455	colorectal	combined	2	0	1.01834	0.942217	1.10061	0.646666	0.909853
NUD12	Q9BQG2	colorectal	combined	2	0	0.981507	0.906171	1.06311	0.646882	0.90989
KI3L1	P43629	colorectal	combined	2	0	0.984211	0.919405	1.05358	0.646984	0.90989
PFD5	Q99471	colorectal	combined	2	0	0.980129	0.899404	1.0681	0.647175	0.909894
BNP	P16860	colorectal	combined	2	0	1.01683	0.946668	1.0922	0.647235	0.909894
Rab GDP dissociation inhibitor beta	P50395	colorectal	combined	2	0	1.02822	0.912638	1.15845	0.647349	0.909896
Carbonyl reductase 3	O75828	colorectal	combined	2	0	1.0206	0.935214	1.11377	0.647415	0.909896
IAPP	P10997	colorectal	combined	2	0	1.02064	0.935086	1.11402	0.647417	0.909896
RACK1	P63244	colorectal	combined	2	0	0.974257	0.871224	1.08947	0.64744	0.909896
CACB4	O00305	colorectal	combined	2	0	1.01952	0.938438	1.10761	0.647494	0.909896
DHR11	Q6UWP2	colorectal	combined	2	0	1.02015	0.9365	1.11128	0.64762	0.909896
TPGS2	Q68CL5	colorectal	combined	2	0	0.983674	0.916613	1.05564	0.647729	0.909896
H2A1A	Q96QV6	colorectal	combined	2	0	1.02145	0.932515	1.11888	0.647874	0.909896
ALCAM	Q13740	colorectal	combined	2	0	0.976608	0.882235	1.08108	0.648041	0.909896
PARK7	Q99497	colorectal	combined	2	0	1.03048	0.905823	1.17229	0.64811	0.909896
PILRA isoform FDF03-deltaTM	Q9UKJ1	colorectal	combined	2	0	0.982995	0.913172	1.05816	0.648218	0.909896
RHG01:Rho-GAP	Q07960	colorectal	combined	2	0	0.9795	0.895968	1.07082	0.648796	0.910089
OXDA	P14920	colorectal	combined	2	0	1.01912	0.939279	1.10574	0.649136	0.910159
COF2	Q9Y281	colorectal	combined	2	0	1.01881	0.940179	1.10402	0.649286	0.910204
MFAP2	P55001	colorectal	combined	2	0	1.02084	0.933973	1.11578	0.649429	0.910238
CABL2	Q9BTV7	colorectal	combined	2	0	0.980669	0.90147	1.06683	0.649587	0.910273
HDHD1	Q08623	colorectal	combined	2	0	1.01959	0.937662	1.10867	0.649904	0.910365
ANK2	Q01484	colorectal	combined	2	0	0.983903	0.917297	1.05535	0.650009	0.910365
Alpha crystallin A chain	P02489	colorectal	combined	2	0	1.02218	0.929728	1.12383	0.650134	0.910365
NEIL2	Q969S2	colorectal	combined	2	0	1.02079	0.933941	1.11571	0.650164	0.910365
ZHX1	Q9UKY1	colorectal	combined	2	0	0.979496	0.895579	1.07128	0.650308	0.910365
RBP56	Q92804	colorectal	combined	2	0	1.0238	0.924777	1.13343	0.650375	0.910369
RORB	Q92753	colorectal	combined	2	0	0.981798	0.90679	1.06301	0.650526	0.910372
Ephrin-A4	P52798	colorectal	combined	2	0	1.01682	0.946011	1.09294	0.650532	0.910372
CQ10A	Q96MF6	colorectal	combined	2	0	1.01409	0.954441	1.07746	0.651058	0.910611
BTC	P35070	colorectal	combined	2	0	1.01877	0.939869	1.1043	0.651127	0.91066
PTPA	Q15257	colorectal	combined	2	0	1.02878	0.909698	1.16344	0.651251	0.910686
RANTES	P13501	colorectal	combined	2	0	0.977726	0.886631	1.07818	0.651685	0.910686
AP4AT	Q96N21	colorectal	combined	2	0	0.983003	0.912276	1.05921	0.652735	0.910937
FJX1	Q86VR8	colorectal	combined	2	0	0.983971	0.917085	1.05574	0.652792	0.910937
BST1	Q10588	colorectal	combined	2	0	1.01897	0.938856	1.10593	0.652799	0.910937
LGR5	O75473	colorectal	combined	2	0	1.01527	0.950384	1.08459	0.652872	0.910937
SMAD2	Q15796	colorectal	combined	2	0	0.970969	0.853779	1.10424	0.65348	0.911153
Troponin I	P19429	colorectal	combined	2	0	1.01567	0.948991	1.08704	0.653529	0.911182
RBM4	Q9BWF3	colorectal	combined	2	0	0.974425	0.870025	1.09135	0.654095	0.911395
E41L1	Q9H4G0	colorectal	combined	2	0	1.02367	0.924082	1.13398	0.654199	0.911446
LIN7B	Q9HAP6	colorectal	combined	2	0	1.01973	0.936109	1.11082	0.654509	0.911563
NXPH3	O95157	colorectal	combined	2	0	1.01876	0.939096	1.10519	0.654549	0.911599
ASAP2	O43150	colorectal	combined	2	0	0.982327	0.908376	1.0623	0.655202	0.911834
SPI2	O75830	colorectal	combined	2	0	0.979278	0.893177	1.07368	0.655641	0.91204
NAGS	Q8N159	colorectal	combined	2	0	0.983364	0.913463	1.05861	0.655667	0.912067
EPHA4	P54764	colorectal	combined	2	0	0.977981	0.886764	1.07858	0.65582	0.912081
Leptin	P41159	colorectal	combined	2	0	1.033	0.895395	1.19176	0.656209	0.912296
HXA5	P20719	colorectal	combined	2	0	1.01576	0.948119	1.08823	0.656513	0.912437
CTHR1	Q96CG8	colorectal	combined	2	0	0.980369	0.898247	1.07	0.656912	0.912679
XXLT1	Q8NBI6	colorectal	combined	2	0	0.980387	0.898211	1.07008	0.657431	0.912993
ODP2	P10515	colorectal	combined	2	0	0.976721	0.88004	1.08402	0.657838	0.913179
DESI1	Q6ICB0	colorectal	combined	2	0	1.01641	0.945748	1.09235	0.657956	0.913235
TCF21	O43680	colorectal	combined	2	0	0.981713	0.904579	1.06542	0.658434	0.913333
IP16:HIN 2	Q16666	colorectal	combined	2	0	1.02054	0.932564	1.11681	0.658506	0.913343
JNK2	P45984	colorectal	combined	2	0	1.02005	0.934052	1.11397	0.658664	0.913364
IF4B	P23588	colorectal	combined	2	0	1.02749	0.910961	1.15892	0.658831	0.913435
AMGO2	Q86SJ2	colorectal	combined	2	0	1.01806	0.94025	1.10231	0.659054	0.913435
Protease nexin I	P07093	colorectal	combined	2	0	0.980429	0.897997	1.07043	0.65914	0.913458
ELMO2	Q96JJ3	colorectal	combined	2	0	1.02421	0.920875	1.13914	0.659315	0.913529
ELAV1	Q15717	colorectal	combined	2	0	1.01874	0.938014	1.10641	0.659394	0.913559
5NTC	P49902	colorectal	combined	2	0	0.977168	0.881748	1.08291	0.659527	0.913675
Trefoil factor 2	Q03403	colorectal	combined	2	0	1.01959	0.935268	1.11152	0.659557	0.913679
sperm acrosome associated 1	Q9HBV2	colorectal	combined	2	0	1.01723	0.942752	1.09759	0.659717	0.913814
Activin A	P08476	colorectal	combined	2	0	1.02021	0.933254	1.11526	0.65982	0.913856
HEMK2	Q9Y5N5	colorectal	combined	2	0	1.02713	0.911571	1.15734	0.660232	0.914049
CSRP2	Q16527	colorectal	combined	2	0	1.0158	0.947156	1.08942	0.660522	0.914132
LRSM1	Q6UWE0	colorectal	combined	2	0	0.973548	0.863648	1.09743	0.660905	0.914223
CALB2	P22676	colorectal	combined	2	0	0.981051	0.900632	1.06865	0.661092	0.91439
CG024	O75223	colorectal	combined	2	0	1.01493	0.949862	1.08445	0.661161	0.914409
RS3	P23396	colorectal	combined	2	0	0.982759	0.909207	1.06226	0.661247	0.914435
PPCS	Q9HAB8	colorectal	combined	2	0	0.97127	0.852518	1.10656	0.661303	0.91445
H2A3	Q7L7L0	colorectal	combined	2	0	1.02102	0.930189	1.12072	0.661657	0.914518
Oligophrenin-1	O60890	colorectal	combined	2	0	0.973636	0.863825	1.09741	0.661674	0.914518
K0152	Q14165	colorectal	combined	2	0	1.0281	0.908017	1.16405	0.66193	0.914578
CLM2	Q496F6	colorectal	combined	2	0	0.982905	0.909714	1.06198	0.662307	0.914721
NAD(P)H dehydrogenase	P15559	colorectal	combined	2	0	0.98276	0.908955	1.06256	0.662414	0.914788
UBXN4:CD 2	Q92575	colorectal	combined	2	0	1.01545	0.947875	1.08784	0.662608	0.914788
TYW5	A2RUC4	colorectal	combined	2	0	0.977537	0.882458	1.08286	0.663434	0.91505
Hemopexin	P02790	colorectal	combined	2	0	1.0161	0.94553	1.09194	0.663635	0.915096
CP045	Q96MC5	colorectal	combined	2	0	1.01358	0.95371	1.07722	0.664062	0.915256
MACD2	A1Z1Q3	colorectal	combined	2	0	0.98181	0.90371	1.06666	0.664231	0.91529
MUM1	Q2TAK8	colorectal	combined	2	0	1.01415	0.951764	1.08063	0.664393	0.915333
TYW3	Q6IPR3	colorectal	combined	2	0	0.982757	0.908494	1.06309	0.664395	0.915333
DYL2	Q96FJ2	colorectal	combined	2	0	0.970742	0.848832	1.11016	0.664518	0.915376
Transaldolase	P37837	colorectal	combined	2	0	1.02034	0.931576	1.11755	0.664622	0.915376
Cathelicidin peptide	P49913	colorectal	combined	2	0	1.01689	0.942693	1.09692	0.664835	0.915462
THB	P10828	colorectal	combined	2	0	0.982963	0.90944	1.06243	0.664848	0.915462
SH21A	O60880	colorectal	combined	2	0	0.980858	0.898702	1.07052	0.664981	0.915496
SYAP1	Q96A49	colorectal	combined	2	0	0.973667	0.862853	1.09871	0.66509	0.915567
FUT5	Q11128	colorectal	combined	2	0	1.01799	0.939023	1.1036	0.665137	0.915577
WNK1	Q9H4A3	colorectal	combined	2	0	0.97763	0.882429	1.0831	0.665163	0.915581
JAM-A	Q9Y624	colorectal	combined	2	0	0.978822	0.888318	1.07855	0.665439	0.915618
LXN	Q9BS40	colorectal	combined	2	0	1.01649	0.943831	1.09473	0.665626	0.915672
IGFBP-6	P24592	colorectal	combined	2	0	1.02063	0.930326	1.11971	0.665678	0.915701
ITCH	Q96J02	colorectal	combined	2	0	0.983449	0.91174	1.0608	0.665701	0.91572
SP30L	Q9HAJ7	colorectal	combined	2	0	1.01533	0.947598	1.0879	0.665821	0.915823
OXSR1	O95747	colorectal	combined	2	0	1.026	0.91312	1.15282	0.666057	0.915997
LIMD2	Q9BT23	colorectal	combined	2	0	1.02227	0.924697	1.13014	0.666965	0.916286
KDM8	Q8N371	colorectal	combined	2	0	1.01593	0.945341	1.09178	0.667157	0.916304
MESD2	Q14696	colorectal	combined	2	0	0.972265	0.855281	1.10525	0.667179	0.916304
ADH6	P28332	colorectal	combined	2	0	1.02848	0.904827	1.16903	0.667416	0.916306
TNIP1	Q15025	colorectal	combined	2	0	1.01623	0.944263	1.09368	0.667525	0.916306
COFA1	P39059	colorectal	combined	2	0	0.98096	0.898568	1.07091	0.667572	0.916306
SNAA	P54920	colorectal	combined	2	0	0.971336	0.850595	1.10922	0.667611	0.916306
Layilin	Q6UX15	colorectal	combined	2	0	0.981757	0.902625	1.06783	0.667619	0.916306
ARMC3	Q5W041	colorectal	combined	2	0	1.01607	0.944755	1.09276	0.667703	0.916341
K132L	A8MWY0	colorectal	combined	2	0	0.984531	0.916878	1.05718	0.667776	0.916395
Thrombopoietin Receptor	P40238	colorectal	combined	2	0	0.978924	0.888033	1.07912	0.668329	0.916515
Zyxin	Q15942	colorectal	combined	2	0	0.981365	0.900442	1.06956	0.668361	0.916538
CD79A	P11912	colorectal	combined	2	0	0.980983	0.898467	1.07108	0.668451	0.916599
MYZAP	P0CAP1	colorectal	combined	2	0	1.01733	0.940401	1.10054	0.668513	0.916625
NECP2	Q9NVZ3	colorectal	combined	2	0	0.972095	0.8539	1.10665	0.668737	0.91667
IL-1 R4	Q01638	colorectal	combined	2	0	0.981559	0.901264	1.06901	0.669036	0.916757
MGT5A	Q09328	colorectal	combined	2	0	0.981126	0.898921	1.07085	0.66954	0.916811
ENASE	Q8NFI3	colorectal	combined	2	0	0.982264	0.904696	1.06648	0.669832	0.916961
CYTF	O76096	colorectal	combined	2	0	1.01693	0.941327	1.09861	0.670162	0.917046
Cadherin-12:ECD	P55289	colorectal	combined	2	0	0.982789	0.907302	1.06456	0.670293	0.917046
IL31R	Q8NI17	colorectal	combined	2	0	0.984099	0.914097	1.05946	0.670294	0.917046
DBND2	Q9BQY9	colorectal	combined	2	0	1.0177	0.938656	1.10341	0.67055	0.917137
XYLB	O75191	colorectal	combined	2	0	0.982884	0.907722	1.06427	0.670577	0.917137
SRFB1	Q8NEF9	colorectal	combined	2	0	0.983102	0.908776	1.06351	0.670914	0.917248
NLGN1	Q8N2Q7	colorectal	combined	2	0	1.01493	0.947855	1.08675	0.670962	0.917248
UT1	Q13336	colorectal	combined	2	0	1.01361	0.952333	1.07882	0.670971	0.917248
SIRT5	Q9NXA8	colorectal	combined	2	0	1.01787	0.937995	1.10455	0.670991	0.917248
Alpha-L-fucosidase I	P04066	colorectal	combined	2	0	0.983994	0.913395	1.06005	0.670999	0.917248
NRX3A	Q9Y4C0	colorectal	combined	2	0	0.977972	0.882391	1.08391	0.671209	0.917248
MATN2	O00339	colorectal	combined	2	0	1.02075	0.928377	1.12231	0.671322	0.917248
TSP4	P35443	colorectal	combined	2	0	0.981339	0.89948	1.07065	0.671662	0.917385
GLYL2	Q8WU03	colorectal	combined	2	0	0.984205	0.914348	1.0594	0.671682	0.917385
Poliovirus receptor	P15151	colorectal	combined	2	0	0.980898	0.897167	1.07244	0.671813	0.91745
PCDH1	Q08174	colorectal	combined	2	0	1.01708	0.940353	1.10006	0.672172	0.917668
ANKR1	Q15327	colorectal	combined	2	0	1.0169	0.940784	1.09917	0.672911	0.918148
TS101	Q99816	colorectal	combined	2	0	0.970793	0.845967	1.11404	0.672936	0.918148
TMM85	Q5J8M3	colorectal	combined	2	0	0.981383	0.899369	1.07088	0.672978	0.918152
PDCD6	O75340	colorectal	combined	2	0	0.980375	0.894135	1.07493	0.673102	0.91821
Azurocidin	P20160	colorectal	combined	2	0	1.01686	0.940855	1.099	0.673188	0.918258
VTM2L	Q96N03	colorectal	combined	2	0	1.01376	0.951342	1.08027	0.673385	0.918313
LYVE1	Q9Y5Y7	colorectal	combined	2	0	1.01802	0.936855	1.10622	0.673534	0.918366
ADPGK	Q9BRR6	colorectal	combined	2	0	1.01978	0.930937	1.1171	0.67364	0.918366
NKG2E:CD	Q07444	colorectal	combined	2	0	0.982405	0.904453	1.06708	0.673869	0.918366
DnaJ homolog	Q96DA6	colorectal	combined	2	0	1.01659	0.941598	1.09755	0.673933	0.918366
ANGL3	Q9Y5C1	colorectal	combined	2	0	1.01916	0.93286	1.11345	0.67417	0.918426
CIP1	Q9NPC3	colorectal	combined	2	0	0.983029	0.907619	1.06471	0.674249	0.918445
HBG2	P69892	colorectal	combined	2	0	1.02035	0.928769	1.12097	0.67456	0.918616
GSH0	P48507	colorectal	combined	2	0	0.977702	0.880009	1.08624	0.674604	0.918657
FIS1	Q9Y3D6	colorectal	combined	2	0	1.01922	0.93247	1.11403	0.674921	0.918677
TREM2	Q9NZC2	colorectal	combined	2	0	0.981105	0.897423	1.07259	0.67494	0.918677
LAG-3	P18627	colorectal	combined	2	0	1.01831	0.935468	1.10848	0.675197	0.918783
Caspase-8	Q14790	colorectal	combined	2	0	1.0174	0.938528	1.10289	0.675278	0.918801
ERP29	P30040	colorectal	combined	2	0	1.01949	0.931344	1.11599	0.675641	0.918907
MAPK5	Q8IW41	colorectal	combined	2	0	0.982781	0.905983	1.06609	0.675662	0.918907
ACSF2	Q96CM8	colorectal	combined	2	0	0.9734	0.85774	1.10466	0.676143	0.918994
FGF-6	P10767	colorectal	combined	2	0	1.02031	0.928457	1.12125	0.676156	0.918994
TRAF4	Q9BUZ4	colorectal	combined	2	0	0.981951	0.901509	1.06957	0.676186	0.918994
BRF-1	Q92994	colorectal	combined	2	0	0.985775	0.921631	1.05438	0.676429	0.919002
YMEL1	Q96TA2	colorectal	combined	2	0	0.981198	0.897389	1.07283	0.676923	0.919075
NOE2	O95897	colorectal	combined	2	0	0.98185	0.900793	1.0702	0.67693	0.919075
B2L14	Q9BZR8	colorectal	combined	2	0	1.01625	0.941992	1.09636	0.677165	0.919075
sCD4	P01730	colorectal	combined	2	0	1.01476	0.947086	1.08727	0.677326	0.919085
PRS57	Q6UWY2	colorectal	combined	2	0	0.983802	0.910833	1.06262	0.677895	0.919297
KCMB3	Q9NPA1	colorectal	combined	2	0	0.980919	0.895633	1.07433	0.678042	0.919375
SUGT1	Q9Y2Z0	colorectal	combined	2	0	1.02642	0.907492	1.16094	0.678087	0.919409
PXDNL	A1KZ92	colorectal	combined	2	0	0.986568	0.92547	1.0517	0.678453	0.919616
MAGE-4	P43358	colorectal	combined	2	0	0.984701	0.915452	1.05919	0.678595	0.919643
WFD11	Q8NEX6	colorectal	combined	2	0	0.98423	0.912926	1.0611	0.678676	0.919643
IER2	Q9BTL4	colorectal	combined	2	0	0.983062	0.906688	1.06587	0.678878	0.919745
PATE4	P0C8F1	colorectal	combined	2	0	0.983188	0.907214	1.06552	0.679446	0.920001
P4HA2	O15460	colorectal	combined	2	0	0.982595	0.904048	1.06797	0.67957	0.920017
ZFAN1	Q8TCF1	colorectal	combined	2	0	0.973821	0.858604	1.1045	0.679673	0.920017
NB5R2	Q6BCY4	colorectal	combined	2	0	1.01585	0.942788	1.09457	0.679705	0.920017
VANG1	Q8TAA9	colorectal	combined	2	0	0.981336	0.897344	1.07319	0.679827	0.920042
ISOC1	Q96CN7	colorectal	combined	2	0	1.02284	0.918805	1.13866	0.679832	0.920042
SORC3	Q9UPU3	colorectal	combined	2	0	0.978369	0.881831	1.08548	0.679923	0.920069
ATS15	Q8TE58	colorectal	combined	2	0	1.01701	0.938699	1.10185	0.679927	0.920069
SAM4B	Q5PRF9	colorectal	combined	2	0	0.975401	0.866473	1.09802	0.68016	0.920128
NUD16	Q96DE0	colorectal	combined	2	0	0.974481	0.861754	1.10195	0.680246	0.920128
IL-20	Q9NYY1	colorectal	combined	2	0	1.01675	0.939444	1.10042	0.680519	0.920197
ON	P09486	colorectal	combined	2	0	0.983854	0.910493	1.06312	0.680541	0.920202
VEGF121	P15692	colorectal	combined	2	0	0.98209	0.901057	1.07041	0.680838	0.920286
Ornithine decarboxylase antizyme	P54368	colorectal	combined	2	0	0.982913	0.905416	1.06704	0.680846	0.920286
TRAIL R2:ECD	O14763	colorectal	combined	2	0	0.982087	0.900986	1.07049	0.681037	0.920286
MMP-10	P09238	colorectal	combined	2	0	0.982837	0.904952	1.06742	0.681081	0.920286
Furin		colorectal	combined	2	0	1.01483	0.946014	1.08865	0.68114	0.920286
LRCH4: LRR5	O75427	colorectal	combined	2	0	0.981683	0.898823	1.07218	0.68115	0.920286
SC22A	Q96IW7	colorectal	combined	2	0	1.01933	0.930321	1.11685	0.681342	0.920286
RNS10	Q5GAN6	colorectal	combined	2	0	1.01483	0.945928	1.08875	0.681516	0.920287
Apo A-II	P02652	colorectal	combined	2	0	0.983898	0.910492	1.06322	0.681563	0.920287
FRG1	Q14331	colorectal	combined	2	0	1.0162	0.941061	1.09734	0.681805	0.920385
KGUA	Q16774	colorectal	combined	2	0	1.02344	0.916132	1.14331	0.681852	0.920395
IF4A2	Q14240	colorectal	combined	2	0	0.97409	0.859178	1.10437	0.681892	0.920395
RABEK	Q7Z6M1	colorectal	combined	2	0	1.01716	0.937665	1.1034	0.681925	0.920395
MAOX	P48163	colorectal	combined	2	0	1.01685	0.938693	1.10152	0.682136	0.920398
Troponin I	P19429	colorectal	combined	2	0	0.985237	0.917494	1.05798	0.682376	0.920455
RBMS1	P29558	colorectal	combined	2	0	0.97952	0.887033	1.08165	0.6826	0.92047
LRC15	Q8TF66	colorectal	combined	2	0	0.981815	0.899105	1.07213	0.682739	0.920497
QSCN6	O00391	colorectal	combined	2	0	1.01607	0.941252	1.09684	0.682869	0.920562
CBX7	O95931	colorectal	combined	2	0	1.01882	0.931494	1.11433	0.683405	0.920741
DEPP	Q9NTK1	colorectal	combined	2	0	1.01646	0.939743	1.09945	0.683409	0.920741
TPC6A	O75865	colorectal	combined	2	0	0.984075	0.911007	1.063	0.683418	0.920741
HS3S1	O14792	colorectal	combined	2	0	0.982142	0.90056	1.07111	0.68381	0.920884
COASY	Q13057	colorectal	combined	2	0	1.01629	0.94025	1.09847	0.68387	0.920915
IGSF3	O75054	colorectal	combined	2	0	0.981213	0.895562	1.07505	0.684023	0.92098
TELT	O15273	colorectal	combined	2	0	0.986	0.921235	1.05532	0.684199	0.92098
UB2G1	P62253	colorectal	combined	2	0	1.01991	0.927447	1.1216	0.684278	0.92098
STMN2	Q93045	colorectal	combined	2	0	0.981549	0.897212	1.07381	0.68453	0.92098
SRPK2	P78362	colorectal	combined	2	0	1.01513	0.944163	1.09143	0.684663	0.92098
KREM1	Q96MU8	colorectal	combined	2	0	0.983184	0.90591	1.06705	0.684699	0.92098
AS3MT	Q9HBK9	colorectal	combined	2	0	1.01554	0.942663	1.09405	0.684842	0.92098
IFNA8	P32881	colorectal	combined	2	0	1.01655	0.939039	1.10045	0.685043	0.92098
TRI72	Q6ZMU5	colorectal	combined	2	0	0.983967	0.910029	1.06391	0.685086	0.921001
QSOX2	Q6ZRP7	colorectal	combined	2	0	0.983995	0.910112	1.06388	0.685367	0.921106
Sonic Hedgehog	Q15465	colorectal	combined	2	0	1.01665	0.938531	1.10126	0.685682	0.921187
GDPD1	Q8N9F7	colorectal	combined	2	0	1.01358	0.949471	1.08201	0.685798	0.92119
CEBPG	P53567	colorectal	combined	2	0	0.983539	0.907531	1.06591	0.685866	0.921216
DUS16	Q9BY84	colorectal	combined	2	0	1.01468	0.945458	1.08898	0.685959	0.921217
SPTA2	Q13813	colorectal	combined	2	0	0.980223	0.889634	1.08004	0.686404	0.92122
HOME1	Q86YM7	colorectal	combined	2	0	1.01592	0.940902	1.09692	0.686541	0.921224
Semaphorin-6A	Q9H2E6	colorectal	combined	2	0	1.0161	0.940216	1.09811	0.686681	0.921314
TR:ECD	P02786	colorectal	combined	2	0	0.982135	0.899714	1.07211	0.686894	0.921462
NDK7	Q9Y5B8	colorectal	combined	2	0	0.973455	0.853863	1.1098	0.687483	0.921598
PSD11	O00231	colorectal	combined	2	0	1.02562	0.906622	1.16024	0.687643	0.921685
SREC-II:CD	Q96GP6	colorectal	combined	2	0	1.01664	0.938066	1.10179	0.68766	0.921685
HRSL2	Q9NWW9	colorectal	combined	2	0	0.983929	0.909154	1.06485	0.687869	0.921764
TMEM9:CD	Q9P0T7	colorectal	combined	2	0	1.01599	0.940295	1.09777	0.688061	0.921849
DPPA4	Q7L190	colorectal	combined	2	0	0.982636	0.902067	1.0704	0.688186	0.921917
IFN-a/b R1	P17181	colorectal	combined	2	0	1.01622	0.939392	1.09934	0.688256	0.921917
FABPA	P15090	colorectal	combined	2	0	1.02266	0.916598	1.141	0.688315	0.921917
UBE2N/UBE2V2 Complex	P61088	colorectal	combined	2	0	1.02521	0.907741	1.15789	0.688387	0.921949
F1712	A8MVW0	colorectal	combined	2	0	1.01745	0.934946	1.10722	0.688521	0.921991
PAL4D	F5H284	colorectal	combined	2	0	1.01451	0.945519	1.08853	0.688549	0.92201
RSPO3	Q9BXY4	colorectal	combined	2	0	0.983075	0.904268	1.06875	0.688861	0.922167
MACOI	Q8N5G2	colorectal	combined	2	0	0.980031	0.887817	1.08182	0.689096	0.922278
hnRNP A/B	Q99729	colorectal	combined	2	0	1.02206	0.918424	1.13739	0.689169	0.922278
EGF:ECD	P01133	colorectal	combined	2	0	0.977062	0.872004	1.09478	0.6893	0.922322
b-Endorphin	P01189	colorectal	combined	2	0	1.01528	0.94235	1.09385	0.690125	0.922492
AKTS1	Q96B36	colorectal	combined	2	0	1.02432	0.910174	1.15279	0.690137	0.922492
IQCD	Q96DY2	colorectal	combined	2	0	0.984999	0.914421	1.06102	0.690309	0.922532
TCF24	Q7RTU0	colorectal	combined	2	0	0.984494	0.911648	1.06316	0.690317	0.922532
THA11	Q96EK4	colorectal	combined	2	0	1.01522	0.942505	1.09355	0.690342	0.922545
FcRIIIa	P08637	colorectal	combined	2	0	1.01547	0.941563	1.09517	0.690522	0.922589
CBPD	O75976	colorectal	combined	2	0	1.01516	0.942541	1.09337	0.691148	0.922842
TXD12	O95881	colorectal	combined	2	0	1.01613	0.938972	1.09962	0.691305	0.92286
H6ST1	O60243	colorectal	combined	2	0	1.01879	0.929357	1.11682	0.691337	0.92286
TNMD	Q9H2S6	colorectal	combined	2	0	1.01646	0.93771	1.10182	0.691516	0.922873
DHRS9	Q9BPW9	colorectal	combined	2	0	1.02044	0.923312	1.12779	0.691726	0.92297
ZN329	Q86UD4	colorectal	combined	2	0	1.01364	0.947967	1.08385	0.691867	0.92308
EIF3G	O75821	colorectal	combined	2	0	0.974737	0.858871	1.10623	0.691891	0.92308
IL-1 sR9	Q9NP60	colorectal	combined	2	0	0.979934	0.88645	1.08328	0.691915	0.923102
NMT1	P30419	colorectal	combined	2	0	1.01624	0.938362	1.10058	0.692076	0.923142
CYH3	O43739	colorectal	combined	2	0	0.975822	0.864428	1.10157	0.692287	0.923203
RIPK2	O43353	colorectal	combined	2	0	0.981994	0.897438	1.07452	0.69246	0.923225
SENP1	Q9P0U3	colorectal	combined	2	0	0.981512	0.894813	1.07661	0.692482	0.923225
HPCL1	P37235	colorectal	combined	2	0	1.01624	0.93824	1.10072	0.692593	0.923225
IFN-w	P05000	colorectal	combined	2	0	1.01431	0.945309	1.08834	0.692694	0.923225
AT2A3	Q93084	colorectal	combined	2	0	0.982774	0.901508	1.07137	0.69316	0.923323
C1GLC	Q96EU7	colorectal	combined	2	0	0.983646	0.906257	1.06764	0.693285	0.923375
AGGF1	Q8N302	colorectal	combined	2	0	0.987383	0.926988	1.05171	0.693361	0.923375
Haptoglobin, Mixed Type	P00738	colorectal	combined	2	0	1.01731	0.934125	1.1079	0.693373	0.923375
Pseudocholinesterase	P06276	colorectal	combined	2	0	0.984933	0.913259	1.06223	0.693701	0.92339
DMP4	Q8IXL6	colorectal	combined	2	0	1.01777	0.932345	1.11102	0.693775	0.923403
NETO1	Q8TDF5	colorectal	combined	2	0	0.984101	0.908629	1.06584	0.693819	0.923409
RAB5A	P20339	colorectal	combined	2	0	0.975051	0.859796	1.10576	0.693841	0.923409
RET2	P50120	colorectal	combined	2	0	0.983006	0.902569	1.07061	0.693943	0.923481
VAMP1	P23763	colorectal	combined	2	0	1.01465	0.943716	1.09092	0.694045	0.923491
Cyclin H	P51946	colorectal	combined	2	0	0.98271	0.900918	1.07193	0.694048	0.923491
HEM4	P10746	colorectal	combined	2	0	1.01872	0.928799	1.11734	0.694104	0.923491
UCRP	P05161	colorectal	combined	2	0	0.981788	0.895835	1.07599	0.694186	0.923491
CBX3	Q13185	colorectal	combined	2	0	1.01692	0.935216	1.10577	0.694554	0.923513
PAIP1	Q9H074	colorectal	combined	2	0	0.984261	0.909317	1.06538	0.694622	0.923542
C1QTNF5	Q9BXJ0	colorectal	combined	2	0	1.01945	0.925977	1.12235	0.694676	0.923542
FOXO4	P98177	colorectal	combined	2	0	1.01399	0.946032	1.08683	0.694691	0.923542
KLH14	Q9P2G3	colorectal	combined	2	0	1.01539	0.940798	1.0959	0.694812	0.923601
PRP19	Q9UMS4	colorectal	combined	2	0	1.0164	0.937013	1.10251	0.695062	0.923618
LECT2	O14960	colorectal	combined	2	0	1.0182	0.930383	1.1143	0.695149	0.923618
UGDH	O60701	colorectal	combined	2	0	1.01921	0.926687	1.12097	0.695168	0.923618
CIB1	Q99828	colorectal	combined	2	0	1.0146	0.943591	1.09096	0.695362	0.923618
IL-17B R	Q9NRM6	colorectal	combined	2	0	0.984868	0.912445	1.06304	0.695607	0.92364
ANX13	P27216	colorectal	combined	2	0	1.01514	0.941522	1.09452	0.695638	0.923668
TF2B	Q00403	colorectal	combined	2	0	1.01647	0.93657	1.10318	0.695757	0.923774
UB2G2	P60604	colorectal	combined	2	0	0.98342	0.904344	1.06941	0.695874	0.923784
TM230	Q96A57	colorectal	combined	2	0	0.982982	0.901899	1.07135	0.695956	0.923791
Ezrin	P15311	colorectal	combined	2	0	0.974336	0.855148	1.11014	0.696139	0.92386
FL2D	Q15007	colorectal	combined	2	0	0.983463	0.904392	1.06945	0.696585	0.92398
DNJB3	Q8WWF6	colorectal	combined	2	0	1.01291	0.94962	1.08042	0.69674	0.924031
NXT1	Q9UKK6	colorectal	combined	2	0	0.983721	0.905549	1.06864	0.697633	0.924208
MP2K6	P52564	colorectal	combined	2	0	0.9863	0.919958	1.05743	0.697816	0.924261
NOE3:C-term	Q96PB7	colorectal	combined	2	0	1.01435	0.943858	1.0901	0.698276	0.924413
SPN1	O95149	colorectal	combined	2	0	0.977497	0.871152	1.09682	0.698538	0.924487
CEI	Q86SI9	colorectal	combined	2	0	1.01577	0.938387	1.09954	0.698674	0.924517
CD70	P32970	colorectal	combined	2	0	0.97786	0.873002	1.09531	0.698854	0.924551
H2B2E	Q16778	colorectal	combined	2	0	1.01828	0.928958	1.11619	0.698961	0.924621
EF-1-alpha-1	P68104	colorectal	combined	2	0	0.974995	0.857532	1.10855	0.699031	0.924621
ULBP-1	Q9BZM6	colorectal	combined	2	0	0.984221	0.90796	1.06689	0.699101	0.924621
D108B	Q8NET1	colorectal	combined	2	0	1.01648	0.935614	1.10433	0.699222	0.924637
Dtk	Q06418	colorectal	combined	2	0	0.982533	0.898479	1.07445	0.69935	0.924741
ATG3	Q9NT62	colorectal	combined	2	0	0.986259	0.919365	1.05802	0.69941	0.924741
KDM1A	O60341	colorectal	combined	2	0	1.01605	0.937136	1.10162	0.699441	0.924741
RILP	Q96NA2	colorectal	combined	2	0	1.01905	0.925968	1.12148	0.699454	0.924741
KLH12	Q53G59	colorectal	combined	2	0	1.01385	0.945454	1.0872	0.699493	0.924773
ISK7	P58062	colorectal	combined	2	0	0.982245	0.896811	1.07582	0.699592	0.924813
MAdCAM-1	Q13477	colorectal	combined	2	0	0.978768	0.877638	1.09155	0.699733	0.924909
C1QT4	Q9BXJ3	colorectal	combined	2	0	0.982954	0.900674	1.07275	0.699887	0.925026
PKHF2	Q9H8W4	colorectal	combined	2	0	0.975812	0.861554	1.10522	0.699962	0.925057
SPANXA	Q9NS26	colorectal	combined	2	0	1.01567	0.938412	1.0993	0.700029	0.925062
JNK2	P45984	colorectal	combined	2	0	1.0229	0.911503	1.14791	0.700324	0.925108
CLM9	Q6UXG3	colorectal	combined	2	0	0.982937	0.900455	1.07297	0.700337	0.925108
Apo C-I	P02654	colorectal	combined	2	0	0.983649	0.904419	1.06982	0.700403	0.925133
TRAT1	Q6PIZ9	colorectal	combined	2	0	0.982118	0.89576	1.0768	0.700807	0.925196
KI2L4	Q99706	colorectal	combined	2	0	1.01518	0.940063	1.09631	0.70085	0.9252
CCS	O14618	colorectal	combined	2	0	1.01283	0.949053	1.08089	0.700852	0.9252
ABL1	P00519	colorectal	combined	2	0	1.01698	0.933245	1.10824	0.700877	0.925225
Osteocalcin	P02818	colorectal	combined	2	0	0.985348	0.913838	1.06245	0.70099	0.925247
K154L	Q6ZVL6	colorectal	combined	2	0	1.01753	0.931076	1.11201	0.701275	0.925394
GPVI	Q9HCN6	colorectal	combined	2	0	0.97904	0.878484	1.09111	0.701657	0.925541
STK16	O75716	colorectal	combined	2	0	1.0142	0.943548	1.09014	0.701975	0.925655
PEAR1:CD	Q5VY43	colorectal	combined	2	0	0.978205	0.87371	1.0952	0.702228	0.925711
Annexin III	P12429	colorectal	combined	2	0	0.985315	0.91331	1.063	0.702386	0.925753
PHKA1	P46020	colorectal	combined	2	0	1.01412	0.943752	1.08973	0.7024	0.925753
APBB2:PID 2	Q92870	colorectal	combined	2	0	1.01374	0.945132	1.08733	0.702661	0.925753
IL-5	P05113	colorectal	combined	2	0	1.0137	0.945293	1.08706	0.702665	0.925753
NLGN2:CD	Q8NFZ4	colorectal	combined	2	0	0.986321	0.91895	1.05863	0.702794	0.925803
SSRA	P43307	colorectal	combined	2	0	1.01539	0.938765	1.09827	0.702806	0.925803
PPIH	O43447	colorectal	combined	2	0	1.02312	0.909755	1.15061	0.702869	0.925839
FGFR-3:ECD	P22607	colorectal	combined	2	0	1.01834	0.927515	1.11805	0.703016	0.925876
BACD3	Q9H3F6	colorectal	combined	2	0	0.982533	0.897431	1.07571	0.703045	0.92589
Fibrinogen B	P02675	colorectal	combined	2	0	1.01532	0.938905	1.09795	0.703331	0.925941
G3BP2	Q9UN86	colorectal	combined	2	0	0.975213	0.857005	1.10973	0.703417	0.925941
PPIP1	O43586	colorectal	combined	2	0	0.98595	0.916674	1.06046	0.703458	0.925941
CTGF	P29279	colorectal	combined	2	0	1.01524	0.939132	1.09752	0.703591	0.925948
GGE2D	Q9UEU5	colorectal	combined	2	0	1.01563	0.93763	1.10012	0.703669	0.925948
IMA4	O00629	colorectal	combined	2	0	0.982176	0.895168	1.07764	0.703931	0.926065
IKB-beta	Q15653	colorectal	combined	2	0	0.983809	0.904372	1.07022	0.703946	0.926065
ANGL1:C-term	O95841	colorectal	combined	2	0	0.985969	0.916613	1.06057	0.704179	0.926133
NCOA7	Q8NI08	colorectal	combined	2	0	1.02168	0.914489	1.14144	0.704456	0.926242
PAI-1	P05121	colorectal	combined	2	0	1.017	0.932177	1.10953	0.704462	0.926242
KCIP4	Q6PIL6	colorectal	combined	2	0	1.01471	0.94085	1.09436	0.704924	0.926369
UFD1	Q92890	colorectal	combined	2	0	0.975451	0.857645	1.10944	0.705069	0.926369
Cytidylate kinase	P30085	colorectal	combined	2	0	1.01641	0.934224	1.10583	0.705107	0.926369
M3K10	Q02779	colorectal	combined	2	0	0.985478	0.913563	1.06305	0.705145	0.926369
CNTN2	Q02246	colorectal	combined	2	0	0.984405	0.907395	1.06795	0.70529	0.92646
ELK4	P28324	colorectal	combined	2	0	1.0155	0.937682	1.09978	0.705314	0.92646
FANK1	Q8TC84	colorectal	combined	2	0	1.01527	0.938493	1.09833	0.705603	0.92656
TX1B3	O14907	colorectal	combined	2	0	0.979354	0.878871	1.09133	0.705654	0.92657
GIPC1	O14908	colorectal	combined	2	0	0.979423	0.879055	1.09125	0.70623	0.92676
CALCB	P10092	colorectal	combined	2	0	1.01341	0.94557	1.08612	0.706303	0.926789
WASP	P42768	colorectal	combined	2	0	0.976316	0.861745	1.10612	0.706655	0.926883
SPOP	O43791	colorectal	combined	2	0	1.01394	0.943366	1.08979	0.706855	0.926883
TANK	Q92844	colorectal	combined	2	0	0.977409	0.867655	1.10105	0.706918	0.926913
BACH1	O14867	colorectal	combined	2	0	1.01434	0.941744	1.09253	0.707126	0.926975
SMAP1	Q8IYB5	colorectal	combined	2	0	1.02559	0.898652	1.17047	0.707751	0.92708
Somatostatin-28	P61278	colorectal	combined	2	0	1.01429	0.94178	1.09238	0.707753	0.92708
TPPP	O94811	colorectal	combined	2	0	0.982487	0.895753	1.07762	0.707888	0.927103
RNase H1	O60930	colorectal	combined	2	0	0.987324	0.923552	1.0555	0.708068	0.92716
PAPP-A	Q13219	colorectal	combined	2	0	0.984782	0.908801	1.06712	0.708163	0.92716
LGMN	Q99538	colorectal	combined	2	0	0.984417	0.906698	1.0688	0.708171	0.92716
FRDA	Q16595	colorectal	combined	2	0	1.01439	0.941271	1.09318	0.70822	0.92716
K2013	Q8IYS2	colorectal	combined	2	0	0.982093	0.893397	1.07959	0.708294	0.92716
Adenylate kinase isoenzyme 5	Q9Y6K8	colorectal	combined	2	0	0.986643	0.919519	1.05867	0.708359	0.92716
OVCA2	Q8WZ82	colorectal	combined	2	0	0.976009	0.859278	1.1086	0.708662	0.927241
PDLI4	P50479	colorectal	combined	2	0	1.0132	0.945859	1.08533	0.70869	0.927241
TYDP1	Q9NUW8	colorectal	combined	2	0	1.01525	0.937691	1.09923	0.708909	0.927266
TXD15	Q96J42	colorectal	combined	2	0	1.01548	0.936753	1.10083	0.709007	0.927288
KTDAP	P60985	colorectal	combined	2	0	1.0132	0.94576	1.08545	0.709011	0.927288
DLL1	O00548	colorectal	combined	2	0	0.986229	0.916948	1.06075	0.709053	0.927288
QKI	Q96PU8	colorectal	combined	2	0	0.982496	0.895445	1.07801	0.709094	0.927288
PAK3	O75914	colorectal	combined	2	0	1.01453	0.940442	1.09446	0.709263	0.927367
PDE4D	Q08499	colorectal	combined	2	0	0.987845	0.926332	1.05344	0.709272	0.927367
NPTXR	O95502	colorectal	combined	2	0	0.983113	0.898907	1.07521	0.709305	0.927368
NPS3B	Q9BS92	colorectal	combined	2	0	1.01456	0.940304	1.09468	0.709367	0.927392
C1T9A	P0C862	colorectal	combined	2	0	1.01475	0.939545	1.09597	0.709422	0.927427
LAG-1	Q8NHW4	colorectal	combined	2	0	0.986804	0.920197	1.05823	0.70947	0.927427
FGRL1	Q8N441	colorectal	combined	2	0	1.01405	0.942257	1.09131	0.7096	0.927493
Carbonic Anhydrase IV	P22748	colorectal	combined	2	0	1.0147	0.939691	1.09569	0.709606	0.927493
Granzyme B	P10144	colorectal	combined	2	0	0.985799	0.914292	1.0629	0.709698	0.927551
B3GT1	Q9Y5Z6	colorectal	combined	2	0	1.01447	0.940442	1.09433	0.710118	0.927717
TIMD3	Q8TDQ0	colorectal	combined	2	0	1.01494	0.9385	1.09761	0.710434	0.927773
GTPB9	Q9NTK5	colorectal	combined	2	0	1.02401	0.903393	1.16074	0.710575	0.927797
FGRL1	Q8N441	colorectal	combined	2	0	0.985093	0.909927	1.06647	0.71074	0.927838
IL-11 RA	Q14626	colorectal	combined	2	0	0.981238	0.887755	1.08457	0.710809	0.927867
CUL3	Q13618	colorectal	combined	2	0	1.01827	0.925292	1.1206	0.710886	0.927899
FSTL1	Q12841	colorectal	combined	2	0	1.01575	0.935101	1.10336	0.71118	0.927951
XPNPEP1	Q9NQW7	colorectal	combined	2	0	1.02148	0.912631	1.14331	0.711651	0.928151
DHB4	P51659	colorectal	combined	2	0	1.0237	0.904034	1.1592	0.711914	0.928184
TRAIL R4	Q9UBN6	colorectal	combined	2	0	1.01407	0.941562	1.09216	0.712038	0.928244
HG2A	P04233	colorectal	combined	2	0	0.984088	0.903684	1.07165	0.712255	0.928323
OSM	P13725	colorectal	combined	2	0	1.01302	0.945701	1.08514	0.712286	0.928329
XBP1	P17861	colorectal	combined	2	0	0.98319	0.898448	1.07592	0.712385	0.928353
CDKA2	O75956	colorectal	combined	2	0	1.01444	0.939997	1.09477	0.712427	0.928353
SWP70	Q9UH65	colorectal	combined	2	0	1.01675	0.930777	1.11067	0.712439	0.928353
CO6A2	P12110	colorectal	combined	2	0	1.0143	0.94052	1.09386	0.712536	0.928362
Protein S	P07225	colorectal	combined	2	0	0.984843	0.907918	1.06829	0.71283	0.928481
PSG11	Q9UQ72	colorectal	combined	2	0	0.984916	0.908292	1.06801	0.713022	0.928531
MSD2	Q6P1R3	colorectal	combined	2	0	0.986429	0.917083	1.06102	0.713326	0.928579
VEGF-D	O43915	colorectal	combined	2	0	1.01583	0.934141	1.10466	0.713523	0.928599
SH2D3	Q8N5H7	colorectal	combined	2	0	0.982059	0.891564	1.08174	0.713598	0.928599
CBPA1	P15085	colorectal	combined	2	0	1.0146	0.93901	1.09627	0.713739	0.928599
Radixin	P35241	colorectal	combined	2	0	1.02151	0.911663	1.1446	0.713855	0.928599
HACL1	Q9UJ83	colorectal	combined	2	0	1.0133	0.944189	1.08746	0.714006	0.928599
RM02	Q5T653	colorectal	combined	2	0	1.01313	0.94484	1.08635	0.714113	0.928599
CP054	Q6UWD8	colorectal	combined	2	0	0.984283	0.904291	1.07135	0.714137	0.928599
EGFRvIII	P00533	colorectal	combined	2	0	0.985293	0.910139	1.06665	0.714356	0.928659
SLAF1	Q13291	colorectal	combined	2	0	0.983892	0.901842	1.07341	0.714722	0.928871
Dtk	Q06418	colorectal	combined	2	0	1.01803	0.924845	1.12061	0.715202	0.929001
ETS2	P15036	colorectal	combined	2	0	1.0129	0.945483	1.08513	0.715295	0.929007
LR2BP	Q9P2M1	colorectal	combined	2	0	0.983874	0.901552	1.07371	0.715368	0.929007
14-3-3 eta	Q04917	colorectal	combined	2	0	0.978549	0.870837	1.09958	0.715525	0.929038
Noggin	Q13253	colorectal	combined	2	0	1.01604	0.932666	1.10687	0.715624	0.929087
NUMBL	Q9Y6R0	colorectal	combined	2	0	0.987181	0.920883	1.05825	0.716044	0.929257
Afamin	P43652	colorectal	combined	2	0	0.985155	0.908855	1.06786	0.71612	0.929291
PRC1	O43663	colorectal	combined	2	0	0.985737	0.912261	1.06513	0.716256	0.92931
MEP1A	Q16819	colorectal	combined	2	0	1.01884	0.92125	1.12676	0.7164	0.929375
DJC15	Q9Y5T4	colorectal	combined	2	0	0.98547	0.910611	1.06648	0.716528	0.929393
ASPG	P20933	colorectal	combined	2	0	1.01379	0.941486	1.09164	0.716825	0.92954
EGFLA	Q63HQ2	colorectal	combined	2	0	0.984285	0.903498	1.0723	0.716983	0.929569
DRAK2	O94768	colorectal	combined	2	0	0.985403	0.910092	1.06695	0.716986	0.929569
UB2L3	P68036	colorectal	combined	2	0	1.02001	0.91636	1.13539	0.717017	0.929569
GNPTG	Q9UJJ9	colorectal	combined	2	0	1.01364	0.942031	1.09069	0.717058	0.929569
UBP3	Q9Y6I4	colorectal	combined	2	0	0.985229	0.908988	1.06787	0.717256	0.929575
CSNK1G2	P78368	colorectal	combined	2	0	0.976097	0.856296	1.11266	0.71727	0.929575
PGM1	P36871	colorectal	combined	2	0	0.985269	0.909221	1.06768	0.717279	0.929578
F110A	Q9BQ89	colorectal	combined	2	0	0.98393	0.901252	1.07419	0.717534	0.929639
JTB	O76095	colorectal	combined	2	0	0.986559	0.916751	1.06168	0.717795	0.929798
PEX14:N-term	O75381	colorectal	combined	2	0	0.981674	0.88793	1.08531	0.717954	0.929798
ECP	P12724	colorectal	combined	2	0	0.983925	0.901026	1.07445	0.718185	0.929798
LPIN1	Q14693	colorectal	combined	2	0	1.01975	0.916969	1.13405	0.718244	0.929798
RAD	P55042	colorectal	combined	2	0	0.984682	0.905364	1.07095	0.718659	0.929798
GOLP3	Q9H4A6	colorectal	combined	2	0	1.01668	0.929053	1.11257	0.719056	0.929895
TRIL:ECD	Q7L0X0	colorectal	combined	2	0	1.01519	0.935124	1.10211	0.71908	0.929895
BPTF	Q12830	colorectal	combined	2	0	0.984732	0.905514	1.07088	0.719178	0.929949
PRIO	P04156	colorectal	combined	2	0	0.987142	0.91986	1.05934	0.71935	0.929965
CS010	Q969H8	colorectal	combined	2	0	0.98694	0.918585	1.06038	0.719606	0.930101
ApoM	O95445	colorectal	combined	2	0	0.985636	0.910697	1.06674	0.719893	0.930178
PNMA2	Q9UL42	colorectal	combined	2	0	1.0153	0.934457	1.10313	0.719909	0.930178
Secretagogin	O76038	colorectal	combined	2	0	0.984654	0.904807	1.07155	0.720028	0.930192
UB2L3/ PolyUbiquitin K48	P0CG47	colorectal	combined	2	0	1.01195	0.948287	1.07988	0.720163	0.930261
M3K11	Q16584	colorectal	combined	2	0	0.984909	0.906287	1.07035	0.720164	0.930261
AGO1	Q9UL18	colorectal	combined	2	0	0.986895	0.918092	1.06085	0.720506	0.930336
VATF	Q16864	colorectal	combined	2	0	0.984845	0.905807	1.07078	0.720518	0.930336
UGT 1A1	P22309	colorectal	combined	2	0	1.01174	0.948925	1.07871	0.721217	0.930581
ihh	Q14623	colorectal	combined	2	0	1.01637	0.92964	1.1112	0.721219	0.930581
PTRF	Q6NZI2	colorectal	combined	2	0	0.977762	0.864038	1.10646	0.721493	0.930673
4-1BB ligand	P41273	colorectal	combined	2	0	1.01356	0.941206	1.09147	0.721524	0.930673
SNX12	Q9UMY4	colorectal	combined	2	0	0.977157	0.860485	1.10965	0.7217	0.930687
LEUK	P16150	colorectal	combined	2	0	1.01362	0.940624	1.09229	0.722706	0.9309
CEBPA	P49715	colorectal	combined	2	0	1.01295	0.94345	1.08757	0.722734	0.930918
SUMF1	Q8NBK3	colorectal	combined	2	0	1.01566	0.932076	1.10674	0.722839	0.930929
CSK2B	P67870	colorectal	combined	2	0	1.01126	0.950579	1.07581	0.722893	0.930944
HSP 40	P25685	colorectal	combined	2	0	0.98021	0.877601	1.09482	0.723118	0.930996
KDF1	Q8NAX2	colorectal	combined	2	0	0.984748	0.904203	1.07247	0.724071	0.93127
HXK3	P52790	colorectal	combined	2	0	1.01341	0.941165	1.09119	0.724134	0.931297
TATI	P00995	colorectal	combined	2	0	1.01315	0.942206	1.08943	0.724334	0.931386
NCAM-120	P13591	colorectal	combined	2	0	0.98395	0.899321	1.07654	0.724385	0.931386
Glutathione peroxidase	P07203	colorectal	combined	2	0	0.981295	0.8834	1.09004	0.724733	0.931511
CRGC	P07315	colorectal	combined	2	0	0.986583	0.915128	1.06362	0.724736	0.931511
TCP-1-theta	P50990	colorectal	combined	2	0	1.01949	0.915594	1.13517	0.724878	0.931601
UBP15	Q9Y4E8	colorectal	combined	2	0	1.0196	0.914983	1.13617	0.725331	0.931745
AB1IP	Q7Z5R6	colorectal	combined	2	0	0.985063	0.905635	1.07146	0.725701	0.93187
S100A8/S100A9	P05109	colorectal	combined	2	0	0.985873	0.910531	1.06745	0.725754	0.931904
TXND3	Q8N427	colorectal	combined	2	0	1.01392	0.938515	1.09539	0.725819	0.931952
DSCAM	O60469	colorectal	combined	2	0	1.01345	0.940521	1.09203	0.725897	0.931973
CK-MM	P06732	colorectal	combined	2	0	1.01413	0.937629	1.09686	0.725931	0.931981
Vimentin	P08670	colorectal	combined	2	0	1.01639	0.928037	1.11315	0.726087	0.932
SVBP	Q8N300	colorectal	combined	2	0	0.984212	0.900358	1.07588	0.726144	0.932004
DHB11	Q8NBQ5	colorectal	combined	2	0	0.984031	0.899186	1.07688	0.726393	0.932157
F162B	Q5T6X4	colorectal	combined	2	0	0.987838	0.92234	1.05799	0.726661	0.932238
SIRPG	Q9P1W8	colorectal	combined	2	0	0.986785	0.915796	1.06328	0.726921	0.932328
TGF-b1	P01137	colorectal	combined	2	0	1.01522	0.932674	1.10507	0.727031	0.932391
ES1	P0DPI2	colorectal	combined	2	0	1.01202	0.946332	1.08226	0.727197	0.93248
IL-13	P35225	colorectal	combined	2	0	0.985284	0.90644	1.07098	0.72754	0.93248
KLH40	Q2TBA0	colorectal	combined	2	0	0.985566	0.908158	1.06957	0.727569	0.93248
UBP8	P40818	colorectal	combined	2	0	0.977756	0.861482	1.10973	0.727666	0.93248
UNC5B	Q8IZJ1	colorectal	combined	2	0	1.01727	0.923783	1.12022	0.727711	0.93248
Stathmin	P16949	colorectal	combined	2	0	1.01475	0.934433	1.10197	0.727788	0.93248
ARFP1	P53367	colorectal	combined	2	0	0.977995	0.862785	1.10859	0.727878	0.932495
GOT1	P17174	colorectal	combined	2	0	1.01527	0.932153	1.10581	0.727964	0.932541
5HT2A	P28223	colorectal	combined	2	0	0.986531	0.91392	1.06491	0.728115	0.932592
MK01	P28482	colorectal	combined	2	0	0.977622	0.860505	1.11068	0.728119	0.932592
TNR4	P43489	colorectal	combined	2	0	0.983999	0.89842	1.07773	0.728239	0.932592
CDK8/cyclin C	P24863	colorectal	combined	2	0	1.01581	0.929772	1.10981	0.728326	0.932652
TIM21	Q9BVV7	colorectal	combined	2	0	1.01335	0.940237	1.09216	0.728449	0.932664
Bone proteoglycan II	P07585	colorectal	combined	2	0	0.984992	0.904367	1.0728	0.728551	0.932697
HDAC2	Q92769	colorectal	combined	2	0	1.01831	0.918904	1.12846	0.729223	0.932951
TEFF1	Q8IYR6	colorectal	combined	2	0	0.98582	0.909205	1.06889	0.729357	0.933011
CCYL1	Q8N7R7	colorectal	combined	2	0	1.01293	0.941783	1.08946	0.729508	0.933066
UCN3	Q969E3	colorectal	combined	2	0	1.01576	0.929492	1.11004	0.729827	0.933141
PRI1	P49642	colorectal	combined	2	0	0.98821	0.92388	1.05702	0.729855	0.933141
Mammaglobin 2	O75556	colorectal	combined	2	0	0.986038	0.910332	1.06804	0.730126	0.933277
Butyrophilin 1A1	Q13410	colorectal	combined	2	0	0.986154	0.911009	1.0675	0.73026	0.933298
SIAT2	Q96JF0	colorectal	combined	2	0	0.985888	0.909356	1.06886	0.730304	0.933299
Desmin	P17661	colorectal	combined	2	0	1.01299	0.941209	1.09024	0.730727	0.93349
TIPRL	O75663	colorectal	combined	2	0	0.978775	0.866131	1.10607	0.730923	0.933521
HNRPD	Q14103	colorectal	combined	2	0	1.0182	0.918694	1.12849	0.730982	0.933536
NRK2	Q9NPI5	colorectal	combined	2	0	1.01243	0.943424	1.08649	0.731556	0.933794
FNDC8	Q8TC99	colorectal	combined	2	0	1.01103	0.949596	1.07643	0.731693	0.933863
DTNA	Q9Y4J8	colorectal	combined	2	0	0.986553	0.913062	1.06596	0.731787	0.933869
EPO-R	P19235	colorectal	combined	2	0	0.984345	0.899407	1.0773	0.731821	0.933879
UBCP1	Q8WVY7	colorectal	combined	2	0	1.01888	0.91546	1.13399	0.731921	0.933935
BROX	Q5VW32	colorectal	combined	2	0	1.01284	0.941421	1.08968	0.732321	0.933991
GFRa-3	O60609	colorectal	combined	2	0	0.986128	0.910228	1.06836	0.732472	0.934064
TFR2	Q9UP52	colorectal	combined	2	0	0.986184	0.910534	1.06812	0.73262	0.934097
MMP-9	P14780	colorectal	combined	2	0	1.01611	0.927051	1.11373	0.732725	0.934097
Lymphotoxin a2/b1	P01374	colorectal	combined	2	0	0.987129	0.916351	1.06337	0.732914	0.934219
SCP2D	Q9UJQ7	colorectal	combined	2	0	1.01299	0.940631	1.09091	0.732919	0.934219
GPR110	Q5T601	colorectal	combined	2	0	1.01397	0.936292	1.0981	0.732926	0.934219
NAGPA	Q9UK23	colorectal	combined	2	0	1.01659	0.924918	1.11734	0.73296	0.934219
DHB8	Q92506	colorectal	combined	2	0	1.01331	0.939034	1.09346	0.733508	0.934444
AP2B1	P63010	colorectal	combined	2	0	0.97655	0.851795	1.11958	0.733656	0.934475
T106A	Q96A25	colorectal	combined	2	0	1.01252	0.942495	1.08774	0.733731	0.934475
DR3	Q93038	colorectal	combined	2	0	1.0131	0.939899	1.09199	0.73383	0.934475
ANXA7	P20073	colorectal	combined	2	0	1.02059	0.907447	1.14783	0.733924	0.93448
PTPM1	Q8WUK0	colorectal	combined	2	0	1.01411	0.935351	1.0995	0.734093	0.93461
TWEAKR	Q9NP84	colorectal	combined	2	0	0.986565	0.912479	1.06667	0.734166	0.934653
F261	P16118	colorectal	combined	2	0	1.01297	0.940339	1.09122	0.73421	0.934662
SLBP	Q14493	colorectal	combined	2	0	0.981782	0.882866	1.09178	0.734351	0.934737
ZNF34	Q8IZ26	colorectal	combined	2	0	0.987218	0.916483	1.06341	0.734499	0.934869
DYLT1	P63172	colorectal	combined	2	0	0.986431	0.911512	1.06751	0.734602	0.934922
Agrin	O00468	colorectal	combined	2	0	0.985474	0.905455	1.07256	0.734862	0.934941
ROA1	P09651	colorectal	combined	2	0	0.981341	0.879886	1.09449	0.735139	0.934997
DCC	P43146	colorectal	combined	2	0	0.984461	0.899063	1.07797	0.73516	0.934997
CD14	P08571	colorectal	combined	2	0	1.01343	0.938032	1.09489	0.735182	0.934997
CAMK1	Q14012	colorectal	combined	2	0	1.01367	0.93684	1.09681	0.735618	0.935253
LY86	O95711	colorectal	combined	2	0	1.01759	0.919596	1.12603	0.735696	0.935256
FNBP2	O75044	colorectal	combined	2	0	1.01611	0.926022	1.11497	0.735785	0.935277
VCIP1	Q96JH7	colorectal	combined	2	0	0.977786	0.858136	1.11412	0.735874	0.935277
VNN2	O95498	colorectal	combined	2	0	0.986401	0.910944	1.06811	0.735953	0.935277
KIF1C	O43896	colorectal	combined	2	0	0.985758	0.906883	1.07149	0.736023	0.935297
SMAD1	Q15797	colorectal	combined	2	0	0.98319	0.89091	1.08503	0.736026	0.935297
METTL1	Q9UBP6	colorectal	combined	2	0	0.986376	0.91067	1.06837	0.736352	0.935353
SOCS7	O14512	colorectal	combined	2	0	1.01486	0.931296	1.10592	0.736567	0.935445
EPHA4	P54764	colorectal	combined	2	0	0.984491	0.898717	1.07845	0.736824	0.93557
S100A3	P33764	colorectal	combined	2	0	0.986897	0.913815	1.06582	0.736862	0.93557
HPSE	Q9Y251	colorectal	combined	2	0	1.01284	0.940081	1.09123	0.737276	0.935717
PLXD1	Q9Y4D7	colorectal	combined	2	0	0.985137	0.902576	1.07525	0.737384	0.935748
Bcl-10	O95999	colorectal	combined	2	0	1.01323	0.938324	1.09411	0.737391	0.935748
IFNL4	K9M1U5	colorectal	combined	2	0	1.01137	0.94669	1.08046	0.737478	0.935748
TSLP R	Q9HC73	colorectal	combined	2	0	0.985943	0.907606	1.07104	0.737503	0.93575
HGFA	Q04756	colorectal	combined	2	0	1.01405	0.93451	1.10035	0.737861	0.935877
CHC10	Q8WYQ3	colorectal	combined	2	0	1.01229	0.942363	1.08741	0.738025	0.935877
USP12/WDR48 Complex	O75317	colorectal	combined	2	0	1.01353	0.936781	1.09656	0.73803	0.935877
SLIK4	Q8IW52	colorectal	combined	2	0	0.983346	0.891166	1.08506	0.738076	0.935877
Testican-2	Q92563	colorectal	combined	2	0	1.0146	0.931965	1.10456	0.738094	0.935879
Histone H2A.z	P0C0S5	colorectal	combined	2	0	1.0153	0.928759	1.10991	0.738339	0.93595
RN148:region 1	Q8N7C7	colorectal	combined	2	0	1.01464	0.931671	1.105	0.73841	0.93596
UBL4A	P11441	colorectal	combined	2	0	0.979169	0.865268	1.10806	0.738655	0.936068
SYSC	P49591	colorectal	combined	2	0	0.980766	0.874997	1.09932	0.738696	0.936068
ACAD8	Q9UKU7	colorectal	combined	2	0	0.98466	0.899119	1.07834	0.73883	0.936068
GBP5	Q96PP8	colorectal	combined	2	0	1.01305	0.938677	1.09331	0.738968	0.936078
C56D1	Q8N8Q1	colorectal	combined	2	0	1.01131	0.946509	1.08055	0.739228	0.93619
NXPH1	P58417	colorectal	combined	2	0	1.01391	0.934681	1.09985	0.739369	0.93622
CCKN	P06307	colorectal	combined	2	0	1.01392	0.934583	1.09998	0.739557	0.936263
DPYL4	O14531	colorectal	combined	2	0	0.988267	0.921781	1.05955	0.739779	0.936331
LKHA4	P09960	colorectal	combined	2	0	1.01919	0.910918	1.14033	0.740132	0.936337
Notch-3	Q9UM47	colorectal	combined	2	0	0.984778	0.899368	1.0783	0.740362	0.936422
DJC16	Q9Y2G8	colorectal	combined	2	0	0.980556	0.873025	1.10133	0.740397	0.936449
PPIL3	Q9H2H8	colorectal	combined	2	0	0.988137	0.920731	1.06048	0.7406	0.936618
STXB6	Q8NFX7	colorectal	combined	2	0	1.01451	0.931459	1.10496	0.741022	0.936707
PCNA	P12004	colorectal	combined	2	0	1.01286	0.938914	1.09263	0.741116	0.936707
CX04A	Q8TE69	colorectal	combined	2	0	0.989154	0.927179	1.05527	0.741133	0.936707
KBRS1	Q9NYS0	colorectal	combined	2	0	0.987173	0.914225	1.06594	0.741693	0.936857
hnRNP A2/B1	P22626	colorectal	combined	2	0	0.982798	0.886389	1.08969	0.741868	0.936868
ANM1	Q99873	colorectal	combined	2	0	1.01457	0.930856	1.10582	0.741931	0.936896
ZN774	Q6NX45	colorectal	combined	2	0	1.01164	0.944278	1.0838	0.742071	0.936904
SUMO2	P61956	colorectal	combined	2	0	0.983087	0.88806	1.08828	0.742252	0.937002
RANG	P43487	colorectal	combined	2	0	1.01756	0.917248	1.12884	0.742363	0.937046
IL-6 sRa	P08887	colorectal	combined	2	0	0.987325	0.914974	1.0654	0.742511	0.937076
TRUA	Q9Y606	colorectal	combined	2	0	0.986582	0.910117	1.06947	0.742763	0.937203
PSME1	Q06323	colorectal	combined	2	0	1.01583	0.924894	1.1157	0.742771	0.937204
CD3G	P09693	colorectal	combined	2	0	0.984833	0.898911	1.07897	0.742809	0.937234
SCG1	P05060	colorectal	combined	2	0	1.01741	0.917712	1.12793	0.742942	0.937264
EDAR	Q9UNE0	colorectal	combined	2	0	1.01393	0.933435	1.10137	0.743034	0.937264
RAB14	P61106	colorectal	combined	2	0	0.98679	0.911294	1.06854	0.743314	0.937412
PPCT	Q9UKL6	colorectal	combined	2	0	0.97942	0.864791	1.10924	0.743344	0.937441
LRC3B	Q96PB8	colorectal	combined	2	0	0.98822	0.920478	1.06095	0.743631	0.937503
FTMT	Q8N4E7	colorectal	combined	2	0	0.985552	0.90309	1.07554	0.744088	0.937771
WFDC3	Q8IUB2	colorectal	combined	2	0	0.982852	0.885908	1.09041	0.744089	0.937771
TMG1:CD	O14668	colorectal	combined	2	0	0.983562	0.890378	1.0865	0.744141	0.93779
PI42A	P48426	colorectal	combined	2	0	0.979106	0.862463	1.11153	0.744233	0.93784
GRIK2	Q13002	colorectal	combined	2	0	0.986218	0.907307	1.07199	0.744298	0.937841
Catechol O-methyltransferase	P21964	colorectal	combined	2	0	0.986226	0.907272	1.07205	0.744585	0.937938
IGFBP-1	P08833	colorectal	combined	2	0	1.01603	0.92324	1.11815	0.744806	0.938008
LIMA1	Q9UHB6	colorectal	combined	2	0	1.01288	0.937717	1.09406	0.745015	0.938054
PRTG	Q2VWP7	colorectal	combined	2	0	0.986481	0.908777	1.07083	0.745064	0.938054
KMT2C	Q8NEZ4	colorectal	combined	2	0	1.01068	0.947976	1.07754	0.74508	0.938054
BACH2	Q9BYV9	colorectal	combined	2	0	1.0113	0.945051	1.0822	0.745083	0.938054
MCP-1	P13500	colorectal	combined	2	0	0.98659	0.909461	1.07026	0.745139	0.938054
ZN593	O00488	colorectal	combined	2	0	1.01192	0.942122	1.08689	0.745177	0.938054
F221A	A4D161	colorectal	combined	2	0	0.983878	0.89201	1.08521	0.745204	0.938054
SYF2	O95926	colorectal	combined	2	0	0.985761	0.904041	1.07487	0.745326	0.938113
PABP5	Q96DU9	colorectal	combined	2	0	0.983577	0.890044	1.08694	0.745328	0.938113
CK-MB	P06732	colorectal	combined	2	0	0.986152	0.906554	1.07274	0.745359	0.938113
ALK-1	P37023	colorectal	combined	2	0	1.01209	0.941208	1.08831	0.745626	0.938206
CRBB3	P26998	colorectal	combined	2	0	0.9867	0.909824	1.07007	0.746289	0.938407
SIA8F	P61647	colorectal	combined	2	0	0.985276	0.90053	1.078	0.746496	0.938444
Corticotropin-lipotropin	P01189	colorectal	combined	2	0	1.01555	0.924805	1.1152	0.746614	0.938481
Rab3A	P20336	colorectal	combined	2	0	1.01501	0.92725	1.11107	0.746788	0.938496
SOX	Q9P0Z9	colorectal	combined	2	0	0.987587	0.915456	1.0654	0.746856	0.938496
IL-17 RD	Q8NFM7	colorectal	combined	2	0	1.01279	0.93751	1.0941	0.747152	0.938543
EF-1-alpha-1	P68104	colorectal	combined	2	0	0.980088	0.867283	1.10757	0.747159	0.938543
CCD25	Q86WR0	colorectal	combined	2	0	0.987764	0.916468	1.06461	0.747378	0.938674
RAB13	P51153	colorectal	combined	2	0	0.983735	0.890283	1.087	0.747456	0.938675
TMG1:Pro-form, ECD	O14668	colorectal	combined	2	0	1.0113	0.944421	1.08291	0.747589	0.938766
FA49A	Q9H0Q0	colorectal	combined	2	0	0.987101	0.912057	1.06832	0.747591	0.938766
H1X	Q92522	colorectal	combined	2	0	1.01702	0.91764	1.12717	0.747679	0.938819
CO9A3	Q14050	colorectal	combined	2	0	1.01543	0.92494	1.11478	0.747756	0.938842
S100A6	P06703	colorectal	combined	2	0	1.0181	0.91257	1.13584	0.747935	0.938882
MP2K4	P45985	colorectal	combined	2	0	0.986667	0.909107	1.07085	0.747964	0.938882
RPN1:CD	P04843	colorectal	combined	2	0	0.987046	0.911545	1.0688	0.748102	0.938882
MALD2	Q8N4S9	colorectal	combined	2	0	1.01216	0.940071	1.08978	0.748455	0.938999
TENC1	Q63HR2	colorectal	combined	2	0	0.9862	0.905831	1.0737	0.748669	0.939063
CETN1	Q12798	colorectal	combined	2	0	0.98609	0.904952	1.0745	0.749173	0.939227
STAB1	Q9NY15	colorectal	combined	2	0	0.988705	0.922195	1.06001	0.749182	0.939227
HDHD2	Q9H0R4	colorectal	combined	2	0	0.979755	0.864231	1.11072	0.749333	0.939263
Ephrin-A3	P52797	colorectal	combined	2	0	0.988269	0.919238	1.06248	0.749407	0.939263
Fas, soluble	P25445	colorectal	combined	2	0	1.01474	0.927576	1.1101	0.749455	0.939263
LRC4B:CD	Q9NT99	colorectal	combined	2	0	0.987168	0.911722	1.06886	0.7502	0.939361
FADD	Q13158	colorectal	combined	2	0	1.01455	0.927988	1.10918	0.750911	0.93959
PIK3CA/PIK3R1	P27986	colorectal	combined	2	0	0.98454	0.894235	1.08396	0.75092	0.93959
SPG20	Q8N0X7	colorectal	combined	2	0	1.02044	0.900455	1.15642	0.751184	0.93959
C1T9A	P0C862	colorectal	combined	2	0	1.01157	0.942104	1.08616	0.751282	0.939613
CF058	Q6P5S2	colorectal	combined	2	0	1.01308	0.934768	1.09795	0.751545	0.939722
BMP-3b	P55107	colorectal	combined	2	0	1.01209	0.939364	1.09046	0.752033	0.939843
TXLNA	P40222	colorectal	combined	2	0	1.01176	0.940947	1.08791	0.752081	0.939843
NDP	Q00604	colorectal	combined	2	0	1.01337	0.933199	1.10043	0.752114	0.939843
PTH	P01270	colorectal	combined	2	0	1.01198	0.939886	1.0896	0.752146	0.939843
IL-2 sRg	P31785	colorectal	combined	2	0	0.980587	0.86804	1.10773	0.752637	0.939893
GP101	Q96P66	colorectal	combined	2	0	1.01195	0.939847	1.08958	0.752788	0.939963
CATF	Q9UBX1	colorectal	combined	2	0	0.987566	0.91347	1.06767	0.753199	0.940105
RBM22	Q9NW64	colorectal	combined	2	0	1.01256	0.936747	1.09451	0.753221	0.940105
FRS1L	Q9P0K9	colorectal	combined	2	0	0.988652	0.920707	1.06161	0.753398	0.940153
MOBL3	Q9Y3A3	colorectal	combined	2	0	0.987931	0.915839	1.0657	0.75345	0.940163
ERF3B	Q8IYD1	colorectal	combined	2	0	0.988036	0.916529	1.06512	0.753505	0.940174
CLN5:CD	O75503	colorectal	combined	2	0	1.01243	0.9373	1.09358	0.753511	0.940174
IDUA	P35475	colorectal	combined	2	0	0.987726	0.914412	1.06692	0.753626	0.940194
HORM2	Q8N7B1	colorectal	combined	2	0	0.988231	0.917647	1.06424	0.754185	0.940387
PURA2	P30520	colorectal	combined	2	0	1.01227	0.937846	1.0926	0.754282	0.940452
HTAI2	Q9BUP3	colorectal	combined	2	0	1.01174	0.940423	1.08846	0.754363	0.940456
SIRT2	Q8IXJ6	colorectal	combined	2	0	1.01188	0.939695	1.08961	0.754462	0.940456
SAP3	P17900	colorectal	combined	2	0	0.987209	0.910645	1.07021	0.754619	0.940469
Sialoadhesin	Q9BZZ2	colorectal	combined	2	0	0.986977	0.909054	1.07158	0.754732	0.940502
ELK3	P41970	colorectal	combined	2	0	0.98268	0.880585	1.09661	0.754917	0.940575
LRP5	O75197	colorectal	combined	2	0	1.01132	0.942248	1.08545	0.755194	0.940728
MSI2H	Q96DH6	colorectal	combined	2	0	0.981213	0.870822	1.1056	0.755456	0.940794
ZFY27:CD region 1	Q5T4F4	colorectal	combined	2	0	1.01203	0.938673	1.09111	0.755496	0.940794
RAB1A	P62820	colorectal	combined	2	0	0.982247	0.877504	1.09949	0.755538	0.940794
G3BP1	Q13283	colorectal	combined	2	0	0.980048	0.863042	1.11292	0.75603	0.941003
LST1	O00453	colorectal	combined	2	0	0.983952	0.888474	1.08969	0.756066	0.941003
Prolylcarboxypeptidase	P42785	colorectal	combined	2	0	0.987087	0.909333	1.07149	0.756195	0.941026
UBQL2	Q9UHD9	colorectal	combined	2	0	1.01748	0.911899	1.13528	0.756582	0.941135
SYYM	Q9Y2Z4	colorectal	combined	2	0	0.989138	0.923098	1.0599	0.756723	0.941209
NIT2	Q9NQR4	colorectal	combined	2	0	1.02085	0.895741	1.16343	0.757073	0.941281
FCRL4:ECD	Q96PJ5	colorectal	combined	2	0	0.987119	0.909267	1.07164	0.757081	0.941281
AT5F1	P24539	colorectal	combined	2	0	0.988189	0.916453	1.06554	0.757317	0.941281
MFGM	Q08431	colorectal	combined	2	0	1.01341	0.931274	1.10278	0.757461	0.941346
IFNE1	Q86WN2	colorectal	combined	2	0	1.01409	0.927806	1.10841	0.757732	0.941395
SCAR5	Q6ZMJ2	colorectal	combined	2	0	0.986732	0.906384	1.0742	0.757908	0.941395
UBA5	Q9GZZ9	colorectal	combined	2	0	1.01191	0.938441	1.09113	0.758231	0.941482
PCSK7	Q16549	colorectal	combined	2	0	0.986267	0.903096	1.0771	0.758364	0.941562
PK3CG	P48736	colorectal	combined	2	0	1.01337	0.931128	1.10288	0.758389	0.941564
DNJ5B	Q9UF47	colorectal	combined	2	0	1.01461	0.924999	1.1129	0.758553	0.941575
RGS3	P49796	colorectal	combined	2	0	0.989322	0.923865	1.05942	0.758565	0.941575
ALKB2	Q6NS38	colorectal	combined	2	0	0.986676	0.905639	1.07496	0.759016	0.941687
UCK1	Q9HA47	colorectal	combined	2	0	0.980749	0.866193	1.11046	0.75905	0.941687
NEUG	Q92686	colorectal	combined	2	0	0.982657	0.878663	1.09896	0.759182	0.941687
VPS25	Q9BRG1	colorectal	combined	2	0	1.01978	0.899702	1.15589	0.759225	0.941687
HIKES	Q53FT3	colorectal	combined	2	0	1.01183	0.938422	1.09099	0.759513	0.941687
TREM2	Q9NZC2	colorectal	combined	2	0	1.0136	0.929613	1.10517	0.759539	0.941687
C1QR1	Q9NPY3	colorectal	combined	2	0	0.987113	0.908371	1.07268	0.759752	0.941687
TTC36	A6NLP5	colorectal	combined	2	0	0.989035	0.921551	1.06146	0.759772	0.941687
PRDM4	Q9UKN5	colorectal	combined	2	0	0.987855	0.913426	1.06835	0.7598	0.941687
Fas, soluble	P25445	colorectal	combined	2	0	1.01181	0.938375	1.091	0.759973	0.941687
NOP16	Q9Y3C1	colorectal	combined	2	0	0.987507	0.910976	1.07047	0.760029	0.941687
GIIE	Q9NZK7	colorectal	combined	2	0	1.01206	0.937137	1.09296	0.760064	0.941687
MAGA8	P43361	colorectal	combined	2	0	0.988123	0.915169	1.06689	0.760108	0.941687
MILK1	Q8N3F8	colorectal	combined	2	0	0.984847	0.892901	1.08626	0.760108	0.941687
ASM3A	Q92484	colorectal	combined	2	0	0.987557	0.91127	1.07023	0.760173	0.941687
TCP2L	B9ZVM9	colorectal	combined	2	0	1.01267	0.934018	1.09794	0.760265	0.941687
LASP-1	Q14847	colorectal	combined	2	0	0.980779	0.865762	1.11108	0.760405	0.941687
CBLC	Q9ULV8	colorectal	combined	2	0	1.01336	0.930466	1.10364	0.760498	0.941687
SEM5B	Q9P283	colorectal	combined	2	0	0.987174	0.908534	1.07262	0.760538	0.941705
DKK2	Q9UBU2	colorectal	combined	2	0	0.984783	0.892257	1.0869	0.760663	0.941741
BMP-14	P43026	colorectal	combined	2	0	1.01281	0.933138	1.09928	0.760794	0.941745
HMG-2	P26583	colorectal	combined	2	0	0.987674	0.91166	1.07003	0.761495	0.941868
Biotinidase	P43251	colorectal	combined	2	0	1.00993	0.947498	1.07648	0.761516	0.941877
Ephrin-A4	P52798	colorectal	combined	2	0	1.01268	0.93351	1.09857	0.761546	0.941881
EXD1	Q8NHP7	colorectal	combined	2	0	1.01147	0.939605	1.08884	0.761606	0.941904
CK070	Q9BRQ4	colorectal	combined	2	0	1.00943	0.950044	1.07252	0.761626	0.941904
IKK-beta	O14920	colorectal	combined	2	0	1.01613	0.916258	1.12688	0.761839	0.941904
NETO2	Q8NC67	colorectal	combined	2	0	0.986919	0.906325	1.07468	0.761941	0.941904
U773	Q96DA0	colorectal	combined	2	0	0.985905	0.89932	1.08083	0.762128	0.941948
RIR2B	Q7LG56	colorectal	combined	2	0	0.98414	0.887298	1.09155	0.762284	0.942032
NUDT5	Q9UKK9	colorectal	combined	2	0	1.01547	0.919297	1.12171	0.762324	0.942032
ASF1B	Q9NVP2	colorectal	combined	2	0	0.989761	0.925882	1.05805	0.762393	0.942032
K1324:CD	Q6UXG2	colorectal	combined	2	0	0.987136	0.907514	1.07375	0.762856	0.942194
MPP7	Q5T2T1	colorectal	combined	2	0	0.988961	0.920155	1.06291	0.762892	0.942194
PYDC1	Q8WXC3	colorectal	combined	2	0	0.989454	0.923537	1.06008	0.763106	0.942221
PKC-Z	Q05513	colorectal	combined	2	0	1.01358	0.928454	1.10651	0.763111	0.942221
PSP	P05451	colorectal	combined	2	0	0.988231	0.914991	1.06733	0.763156	0.942223
H2B1K	O60814	colorectal	combined	2	0	1.01432	0.924679	1.11265	0.763269	0.942276
FLIP	O15519	colorectal	combined	2	0	0.988554	0.917166	1.0655	0.763395	0.94238
ZO1	Q07157	colorectal	combined	2	0	0.988306	0.915406	1.06701	0.763511	0.94248
CSPG6	Q9UQE7	colorectal	combined	2	0	1.01564	0.917902	1.1238	0.763653	0.942542
DIM1	Q9UNQ2	colorectal	combined	2	0	0.984888	0.891765	1.08774	0.76381	0.942611
FZD4	Q9ULV1	colorectal	combined	2	0	0.989466	0.92339	1.06027	0.763929	0.942653
SYT8	Q8NBV8	colorectal	combined	2	0	0.988155	0.914169	1.06813	0.764102	0.94272
calgranulin B	P06702	colorectal	combined	2	0	1.01294	0.931334	1.1017	0.764162	0.94272
CAMK2A	Q9UQM7	colorectal	combined	2	0	1.01631	0.91418	1.12986	0.764587	0.942832
RWDD1	Q9H446	colorectal	combined	2	0	0.980299	0.860594	1.11665	0.764601	0.942832
HM20B	Q9P0W2	colorectal	combined	2	0	1.01178	0.937121	1.09238	0.764668	0.94284
RIPP1	Q0D2K3	colorectal	combined	2	0	1.01337	0.92892	1.1055	0.764766	0.942891
TCPA	P17987	colorectal	combined	2	0	1.01381	0.926682	1.10913	0.764836	0.9429
PSMD4	P55036	colorectal	combined	2	0	0.989658	0.924467	1.05944	0.764916	0.942923
CLN5:LD	O75503	colorectal	combined	2	0	1.00927	0.95003	1.0722	0.764988	0.942923
CK2-A1:B	P67870	colorectal	combined	2	0	0.982035	0.87198	1.10598	0.764997	0.942923
BAMBI:CD	Q13145	colorectal	combined	2	0	1.01151	0.938349	1.09038	0.765095	0.942923
Vinculin	P18206	colorectal	combined	2	0	1.01381	0.926559	1.10927	0.765205	0.942978
NGDN	Q8NEJ9	colorectal	combined	2	0	1.01071	0.942365	1.08401	0.765534	0.943077
HMCS2	P54868	colorectal	combined	2	0	0.988487	0.916005	1.0667	0.765671	0.943117
MEF2C	Q06413	colorectal	combined	2	0	1.01061	0.942854	1.08323	0.765685	0.943117
6PGL	O95336	colorectal	combined	2	0	0.980694	0.862571	1.11499	0.765917	0.943131
RS3A	P61247	colorectal	combined	2	0	0.986527	0.902241	1.07869	0.765938	0.943131
CSK21	P68400	colorectal	combined	2	0	0.98847	0.915797	1.06691	0.76597	0.943131
CHM1B	Q7LBR1	colorectal	combined	2	0	0.981456	0.867475	1.11041	0.766325	0.943157
CAD20	Q9HBT6	colorectal	combined	2	0	1.00998	0.94593	1.07837	0.766397	0.943157
AINX	Q16352	colorectal	combined	2	0	0.987306	0.9075	1.07413	0.766407	0.94316
HDGR3	Q9Y3E1	colorectal	combined	2	0	1.01111	0.940014	1.08759	0.766425	0.94316
PPR1A	Q13522	colorectal	combined	2	0	0.988242	0.914014	1.0685	0.766554	0.943167
JPH4	Q96JJ6	colorectal	combined	2	0	1.01071	0.942006	1.08443	0.766768	0.943237
NIPA4	Q0D2K0	colorectal	combined	2	0	0.989809	0.924965	1.0592	0.766988	0.943252
BAG-2	O95816	colorectal	combined	2	0	1.0116	0.937286	1.09181	0.766988	0.943252
VAMP7	P51809	colorectal	combined	2	0	1.01065	0.942255	1.08401	0.767003	0.943252
HPLN1	P10915	colorectal	combined	2	0	0.989459	0.922449	1.06134	0.767099	0.943324
OX40 Ligand	P23510	colorectal	combined	2	0	1.01127	0.938921	1.0892	0.767253	0.943387
MPIP1	P30304	colorectal	combined	2	0	0.988582	0.916174	1.06671	0.767318	0.943397
LIPN	Q5VXI9	colorectal	combined	2	0	0.987114	0.905775	1.07576	0.767528	0.943453
TRI40	Q6P9F5	colorectal	combined	2	0	0.981545	0.86743	1.11067	0.767697	0.943519
AK1C2	P52895	colorectal	combined	2	0	0.989646	0.923597	1.06042	0.767736	0.943541
a2-Antiplasmin	P08697	colorectal	combined	2	0	0.986684	0.902439	1.07879	0.768454	0.943848
UCRP	P05161	colorectal	combined	2	0	0.989014	0.918774	1.06462	0.768821	0.943979
HMX2	A2RU54	colorectal	combined	2	0	0.989088	0.91919	1.0643	0.769212	0.944118
DEAF1	O75398	colorectal	combined	2	0	1.01472	0.92031	1.11882	0.769314	0.944152
GAB1	Q13480	colorectal	combined	2	0	1.01676	0.90987	1.1362	0.769321	0.944152
ATOH1	Q92858	colorectal	combined	2	0	0.987863	0.910375	1.07195	0.769537	0.94418
COX7R	O14548	colorectal	combined	2	0	0.988655	0.915958	1.06712	0.769664	0.944198
TCAL5	Q5H9L2	colorectal	combined	2	0	0.984694	0.888044	1.09186	0.769814	0.944216
UT2	Q15849	colorectal	combined	2	0	1.01247	0.931796	1.10014	0.769823	0.944216
G3PT	O14556	colorectal	combined	2	0	1.01071	0.941024	1.08556	0.770049	0.944272
SCAR3:region 2	Q6AZY7	colorectal	combined	2	0	1.00919	0.949145	1.07303	0.770086	0.944272
Kallikrein 11	Q9UBX7	colorectal	combined	2	0	1.01017	0.943881	1.08111	0.770207	0.944319
INT3	Q68E01	colorectal	combined	2	0	0.987883	0.910252	1.07213	0.770324	0.944319
IMA5	P52294	colorectal	combined	2	0	1.01389	0.924199	1.11229	0.770353	0.944332
CR001	O15165	colorectal	combined	2	0	0.987901	0.910357	1.07205	0.770391	0.944332
BMX	P51813	colorectal	combined	2	0	0.9875	0.907494	1.07456	0.770445	0.944352
NAIF1	Q69YI7	colorectal	combined	2	0	0.982388	0.871853	1.10694	0.770474	0.94437
CF6	P18859	colorectal	combined	2	0	1.01403	0.923323	1.11365	0.770736	0.944475
F221B	A6H8Z2	colorectal	combined	2	0	0.988293	0.912967	1.06983	0.770959	0.944544
GD1L1	Q96MZ0	colorectal	combined	2	0	1.01214	0.933021	1.09796	0.771433	0.944739
SYT2	Q8N9I0	colorectal	combined	2	0	0.990196	0.926485	1.05829	0.771536	0.944756
GALT1	Q10472	colorectal	combined	2	0	0.989291	0.919905	1.06391	0.771672	0.944821
ANRA2	Q9H9E1	colorectal	combined	2	0	0.98921	0.919304	1.06443	0.771732	0.944857
IF4A3	P38919	colorectal	combined	2	0	1.00972	0.945744	1.07801	0.772165	0.945065
Phosphoglycerate mutase 1	P18669	colorectal	combined	2	0	0.986108	0.896795	1.08432	0.772738	0.945297
GALK1	P51570	colorectal	combined	2	0	1.01805	0.901652	1.14947	0.772765	0.945306
CHM2B	Q9UQN3	colorectal	combined	2	0	1.01837	0.899995	1.15231	0.772815	0.945306
CUTA	O60888	colorectal	combined	2	0	1.01057	0.940808	1.08551	0.77323	0.945354
PPC1A	Q5VZY2	colorectal	combined	2	0	1.01093	0.938831	1.08857	0.773371	0.945362
ZN75D	P51815	colorectal	combined	2	0	0.987656	0.907575	1.0748	0.773415	0.945362
GSTA3	Q16772	colorectal	combined	2	0	0.988115	0.910851	1.07193	0.773495	0.945362
GEMI6	Q8WXD5	colorectal	combined	2	0	1.01153	0.935516	1.09372	0.77367	0.945362
RSPO1	Q2MKA7	colorectal	combined	2	0	0.989206	0.91865	1.06518	0.773763	0.945362
LANC1	O43813	colorectal	combined	2	0	1.01603	0.911624	1.13239	0.773778	0.945362
PGES2	Q9H7Z7	colorectal	combined	2	0	1.01259	0.929621	1.10296	0.774259	0.945586
CJ038	Q5VUB5	colorectal	combined	2	0	1.01258	0.929665	1.10288	0.774298	0.945586
Granzyme M	P51124	colorectal	combined	2	0	0.987372	0.905181	1.07702	0.774417	0.945631
C5b, 6 Complex	P01031	colorectal	combined	2	0	1.01113	0.937305	1.09077	0.774755	0.945816
ZHANG	Q9NS37	colorectal	combined	2	0	0.987785	0.907964	1.07462	0.774968	0.945887
NREP	Q16612	colorectal	combined	2	0	1.01242	0.930245	1.10186	0.775	0.945887
CHID1	Q9BWS9	colorectal	combined	2	0	0.989408	0.919724	1.06437	0.775048	0.94591
CTRL	P40313	colorectal	combined	2	0	1.01171	0.933967	1.09593	0.77528	0.945963
SHP1L	Q9BZQ2	colorectal	combined	2	0	1.01162	0.934484	1.09512	0.775311	0.945963
NRX1A	Q9ULB1	colorectal	combined	2	0	1.01102	0.937709	1.09005	0.775452	0.945972
UBE2C	O00762	colorectal	combined	2	0	1.01105	0.937443	1.09045	0.775601	0.945994
HPT	P00738	colorectal	combined	2	0	1.0135	0.924248	1.11136	0.775605	0.945994
APC10	Q9UM13	colorectal	combined	2	0	0.983953	0.880314	1.09979	0.775733	0.946013
Glycodelin	P09466	colorectal	combined	2	0	0.988604	0.913635	1.06972	0.775763	0.946013
SLIT3	O75094	colorectal	combined	2	0	0.987485	0.90551	1.07688	0.775779	0.946013
BIEA	P53004	colorectal	combined	2	0	1.01745	0.903241	1.1461	0.775825	0.946017
CAMK2B	Q13554	colorectal	combined	2	0	0.983517	0.877169	1.10276	0.77591	0.946042
CGBP1	Q9UFW8	colorectal	combined	2	0	0.985248	0.889273	1.09158	0.776248	0.94612
IFN-b	P01574	colorectal	combined	2	0	1.01108	0.937074	1.09093	0.77634	0.94612
Semaphorin-7A	O75326	colorectal	combined	2	0	0.987977	0.908875	1.07396	0.776342	0.94612
CRIS2	P16562	colorectal	combined	2	0	0.987517	0.905398	1.07708	0.776724	0.94612
PDIA4	P13667	colorectal	combined	2	0	0.988158	0.910052	1.07297	0.776754	0.94612
BAG-1	Q99933	colorectal	combined	2	0	1.013	0.926422	1.10768	0.776845	0.94612
IMDH1	P20839	colorectal	combined	2	0	0.987105	0.90234	1.07983	0.776935	0.94612
BMP-7	P18075	colorectal	combined	2	0	0.988505	0.912475	1.07087	0.777065	0.946138
ARRD3	Q96B67	colorectal	combined	2	0	1.01108	0.936784	1.09127	0.777151	0.946163
PRDM1	O75626	colorectal	combined	2	0	1.01067	0.939026	1.08778	0.777197	0.946163
RBP	P02753	colorectal	combined	2	0	0.987928	0.907967	1.07493	0.777914	0.946322
Septin-11	Q9NVA2	colorectal	combined	2	0	1.01431	0.918935	1.11958	0.777929	0.946322
ASB8	Q9H765	colorectal	combined	2	0	0.989931	0.922635	1.06214	0.778148	0.946401
PILRA isoform FDF03-M14	Q9UKJ1	colorectal	combined	2	0	0.989307	0.91788	1.06629	0.778567	0.946591
NSUN6	Q8TEA1	colorectal	combined	2	0	1.01111	0.936101	1.09213	0.778742	0.946644
CD6	P30203	colorectal	combined	2	0	0.986185	0.894933	1.08674	0.778853	0.946645
PTP-1C	P29350	colorectal	combined	2	0	0.982509	0.868554	1.11142	0.779065	0.946647
ECOP	Q96AW1	colorectal	combined	2	0	1.01393	0.920449	1.1169	0.779268	0.946773
FOXGB	P55316	colorectal	combined	2	0	0.990725	0.927958	1.05774	0.78022	0.947218
SIL1	Q9H173	colorectal	combined	2	0	0.989336	0.91756	1.06673	0.78024	0.947228
4EBP1	Q13541	colorectal	combined	2	0	0.989837	0.921124	1.06368	0.78079	0.94752
B4GT5	O43286	colorectal	combined	2	0	1.01182	0.931339	1.09926	0.781041	0.947598
ATS13	Q76LX8	colorectal	combined	2	0	0.988173	0.908647	1.07466	0.781058	0.947598
VP26B	Q4G0F5	colorectal	combined	2	0	1.01077	0.937229	1.09008	0.781065	0.947598
ICBR	P57730	colorectal	combined	2	0	1.00978	0.942658	1.08167	0.781591	0.94785
ATPO	P48047	colorectal	combined	2	0	0.98484	0.883994	1.09719	0.781661	0.947865
KS6A6	Q9UK32	colorectal	combined	2	0	0.983606	0.875069	1.10561	0.78172	0.947865
HERP2	Q9BSE4	colorectal	combined	2	0	1.01028	0.939715	1.08615	0.781848	0.947933
F264	Q16877	colorectal	combined	2	0	1.00924	0.945574	1.0772	0.782025	0.947956
CPZIP	Q6JBY9	colorectal	combined	2	0	0.986875	0.898625	1.08379	0.782221	0.947978
SDSL	Q96GA7	colorectal	combined	2	0	1.00991	0.941609	1.08315	0.782635	0.948074
FMO3	P31513	colorectal	combined	2	0	1.00914	0.945896	1.07662	0.782868	0.948101
SDCB2	Q9H190	colorectal	combined	2	0	1.0126	0.92634	1.10688	0.782885	0.948101
NCAM1	P13591	colorectal	combined	2	0	1.01271	0.925583	1.10803	0.783227	0.948128
Activin AB	P08476	colorectal	combined	2	0	1.01164	0.931515	1.09867	0.783344	0.948179
ISK13	Q1W4C9	colorectal	combined	2	0	0.989286	0.916136	1.06828	0.783447	0.948199
Sema E	Q99985	colorectal	combined	2	0	0.989654	0.918867	1.06589	0.783581	0.948259
AMD	P19021	colorectal	combined	2	0	0.987883	0.905529	1.07773	0.783699	0.948268
KHDCL	Q5JSQ8	colorectal	combined	2	0	1.01033	0.938831	1.08727	0.783749	0.948268
Apoptosis regulator Bcl-W	Q92843	colorectal	combined	2	0	1.01033	0.93883	1.08727	0.783762	0.948268
Ephrin-A2	O43921	colorectal	combined	2	0	0.988782	0.912226	1.07176	0.783805	0.948297
CI061	Q15884	colorectal	combined	2	0	1.0115	0.932163	1.09758	0.783856	0.948321
CTNA2	P26232	colorectal	combined	2	0	1.00845	0.949524	1.07103	0.784189	0.948493
LSM1	O15116	colorectal	combined	2	0	1.01139	0.932574	1.09686	0.784414	0.948612
NOMO2	Q5JPE7	colorectal	combined	2	0	0.987966	0.905826	1.07755	0.784562	0.948621
CIAO1	O76071	colorectal	combined	2	0	0.982845	0.867968	1.11292	0.784958	0.948672
STMN4	Q9H169	colorectal	combined	2	0	1.01408	0.917004	1.12142	0.785413	0.948672
TP4A1	Q93096	colorectal	combined	2	0	0.990237	0.922662	1.06276	0.785567	0.948726
Fructosamine-3-kinase	Q9H479	colorectal	combined	2	0	0.984866	0.882401	1.09923	0.785572	0.948726
DHX8	Q14562	colorectal	combined	2	0	0.989391	0.916201	1.06843	0.78563	0.948728
Proteinase-3	P24158	colorectal	combined	2	0	0.989036	0.913485	1.07084	0.785684	0.948753
Tropomyosin 4	P67936	colorectal	combined	2	0	1.0145	0.914512	1.12542	0.785696	0.948753
DUS18	Q8NEJ0	colorectal	combined	2	0	1.01119	0.933185	1.0957	0.785949	0.948825
ITM2C:C-term	Q9NQX7	colorectal	combined	2	0	0.989456	0.916475	1.06825	0.786286	0.948946
Lamin-B1	P20700	colorectal	combined	2	0	1.0098	0.940985	1.08365	0.786544	0.949053
CODA1	Q5TAT6	colorectal	combined	2	0	0.98688	0.896865	1.08593	0.786668	0.949101
PSB9	P28065	colorectal	combined	2	0	1.01105	0.933675	1.09484	0.786756	0.949112
GKN2	Q86XP6	colorectal	combined	2	0	0.989182	0.914219	1.07029	0.786772	0.949122
CF089	Q6UWU4	colorectal	combined	2	0	1.01036	0.937633	1.08873	0.786812	0.949154
NUP98	P52948	colorectal	combined	2	0	1.01088	0.934609	1.09338	0.786823	0.949159
PHI	P06744	colorectal	combined	2	0	0.985945	0.8898	1.09248	0.786862	0.949188
PGP9.5	P09936	colorectal	combined	2	0	1.01246	0.925514	1.10758	0.786889	0.949213
G6PE	O95479	colorectal	combined	2	0	0.988993	0.912613	1.07177	0.78725	0.949434
CAD13	P55290	colorectal	combined	2	0	0.988751	0.910742	1.07344	0.787312	0.949447
BMP-1	P13497	colorectal	combined	2	0	1.0129	0.922728	1.11189	0.787543	0.949456
CP072	Q14CZ0	colorectal	combined	2	0	0.988614	0.909609	1.07448	0.787564	0.949456
MYL6B	P14649	colorectal	combined	2	0	0.990345	0.922815	1.06282	0.787746	0.949456
U119B	A6NIH7	colorectal	combined	2	0	0.988241	0.906645	1.07718	0.787903	0.949456
SLMAP	Q14BN4	colorectal	combined	2	0	0.986493	0.893439	1.08924	0.787913	0.949456
R3GEF	Q8TBN0	colorectal	combined	2	0	0.989783	0.918413	1.0667	0.787974	0.949456
EDIL3	O43854	colorectal	combined	2	0	1.01378	0.917507	1.12016	0.788055	0.949456
RIR2B	Q7LG56	colorectal	combined	2	0	1.01502	0.910435	1.13161	0.788187	0.949456
SEM3B	Q13214	colorectal	combined	2	0	1.01017	0.93818	1.08769	0.788458	0.949581
Macrophage scavenger receptor:ECD	P21757	colorectal	combined	2	0	0.989688	0.917368	1.06771	0.788898	0.949833
4EBP3	O60516	colorectal	combined	2	0	1.00946	0.942124	1.08161	0.789181	0.949891
UBE2B	P63146	colorectal	combined	2	0	0.989254	0.913922	1.07079	0.789192	0.949891
FZD2	Q14332	colorectal	combined	2	0	0.988648	0.90925	1.07498	0.789245	0.949915
FCG3B	O75015	colorectal	combined	2	0	0.989049	0.912299	1.07226	0.789333	0.949963
MDC	O00626	colorectal	combined	2	0	0.987158	0.897822	1.08538	0.789427	0.949973
TERB2	Q8NHR7	colorectal	combined	2	0	1.01067	0.934741	1.09276	0.790015	0.950202
DDX25	Q9UHL0	colorectal	combined	2	0	0.990087	0.920058	1.06545	0.790094	0.950263
TSC2	P49815	colorectal	combined	2	0	0.990968	0.926916	1.05945	0.790131	0.95029
SPEE	P19623	colorectal	combined	2	0	0.989399	0.914594	1.07032	0.790461	0.950503
MARE1	Q15691	colorectal	combined	2	0	0.982567	0.863019	1.11867	0.79047	0.950503
CD63	P08962	colorectal	combined	2	0	0.989829	0.917882	1.06742	0.790612	0.950503
Profilin II	P35080	colorectal	combined	2	0	1.00911	0.943488	1.0793	0.791461	0.950657
MATK	P42679	colorectal	combined	2	0	0.988736	0.90892	1.07556	0.79196	0.950793
TCEA2	Q15560	colorectal	combined	2	0	1.00859	0.946457	1.0748	0.792082	0.950793
RLBP1	P12271	colorectal	combined	2	0	1.00891	0.944491	1.07772	0.792225	0.950801
MYBPH	Q13203	colorectal	combined	2	0	0.989371	0.913614	1.07141	0.792616	0.950896
C1r	P00736	colorectal	combined	2	0	1.01212	0.925057	1.10737	0.792946	0.950987
CBPM	P14384	colorectal	combined	2	0	1.01084	0.932363	1.09593	0.793647	0.951136
Siglec-5	O15389	colorectal	combined	2	0	0.989969	0.917797	1.06782	0.794059	0.951417
OLR1	P78380	colorectal	combined	2	0	1.01211	0.924458	1.10808	0.794473	0.951556
C4a	P0C0L4	colorectal	combined	2	0	0.989516	0.914018	1.07125	0.794657	0.951598
KAT3	Q6YP21	colorectal	combined	2	0	0.988778	0.908055	1.07668	0.795074	0.951735
GAG2A	Q6NT46	colorectal	combined	2	0	0.989571	0.914273	1.07107	0.795151	0.951735
IL-27	Q14213	colorectal	combined	2	0	0.989832	0.916286	1.06928	0.795294	0.951735
TPD54	O43399	colorectal	combined	2	0	0.983867	0.870095	1.11252	0.795328	0.951735
JAK2	O60674	colorectal	combined	2	0	0.983224	0.865224	1.11732	0.795355	0.951735
IMPA3	Q9NX62	colorectal	combined	2	0	0.987292	0.896328	1.08749	0.795376	0.951735
MAX	P61244	colorectal	combined	2	0	0.986024	0.886309	1.09696	0.795833	0.951891
Dematin	Q08495	colorectal	combined	2	0	1.01144	0.927883	1.10252	0.795962	0.951975
NAA50	Q9GZZ1	colorectal	combined	2	0	0.983015	0.86329	1.11934	0.796003	0.951975
GCNT4	Q9P109	colorectal	combined	2	0	1.01023	0.935115	1.09138	0.796244	0.952008
SFTA2	Q6UW10	colorectal	combined	2	0	1.00943	0.940007	1.08398	0.796258	0.952008
PLXA4	Q9HCM2	colorectal	combined	2	0	1.01357	0.91498	1.12279	0.796272	0.952008
SC61B	P60468	colorectal	combined	2	0	1.01173	0.925992	1.1054	0.796343	0.952051
Glycoprotein hormones a-chain	P01215	colorectal	combined	2	0	1.01542	0.903929	1.14066	0.796494	0.952098
CRBP	P09455	colorectal	combined	2	0	0.990814	0.923579	1.06294	0.796867	0.952205
APEX1	P27695	colorectal	combined	2	0	1.01332	0.916181	1.12075	0.796936	0.952205
ARL9	Q6T311	colorectal	combined	2	0	0.988976	0.908811	1.07621	0.797157	0.952347
PPN	O95428	colorectal	combined	2	0	1.00971	0.937912	1.087	0.797364	0.952385
GSTT2	P0CG30	colorectal	combined	2	0	1.01078	0.931184	1.09717	0.797852	0.952579
PALMD	Q9NP74	colorectal	combined	2	0	1.01018	0.934668	1.09179	0.798309	0.952747
DGCR6	Q14129	colorectal	combined	2	0	0.99032	0.919122	1.06703	0.798311	0.952747
HS3SB	Q9Y662	colorectal	combined	2	0	1.0103	0.933893	1.09297	0.798337	0.952747
ARL1	P40616	colorectal	combined	2	0	1.0127	0.919172	1.11574	0.798542	0.952766
IMPA1	P29218	colorectal	combined	2	0	0.989294	0.910812	1.07454	0.79855	0.952767
SUOX	P51687	colorectal	combined	2	0	1.00894	0.942282	1.08031	0.798582	0.952796
EPN1	Q9Y6I3	colorectal	combined	2	0	0.982802	0.86011	1.123	0.798738	0.952804
MDM1	Q8TC05	colorectal	combined	2	0	0.988407	0.903553	1.08123	0.799025	0.952853
SMUF1	Q9HCE7	colorectal	combined	2	0	1.00795	0.948077	1.07161	0.799905	0.953143
ARMC5:ARM 5	Q96C12	colorectal	combined	2	0	0.988667	0.905221	1.07981	0.800005	0.953233
DHH	O43323	colorectal	combined	2	0	0.986321	0.886615	1.09724	0.800032	0.953252
SP6	Q3SY56	colorectal	combined	2	0	1.00846	0.944773	1.07643	0.800263	0.953284
PUR8	P30566	colorectal	combined	2	0	1.01081	0.929987	1.09865	0.800413	0.953284
GNS	P15586	colorectal	combined	2	0	0.988434	0.903183	1.08173	0.800433	0.953284
NMNA1	Q9HAN9	colorectal	combined	2	0	0.990478	0.919646	1.06677	0.800485	0.953284
WSCD2	Q2TBF2	colorectal	combined	2	0	0.987875	0.898635	1.08598	0.800633	0.953339
Septin-6	Q14141	colorectal	combined	2	0	1.01045	0.932064	1.09544	0.800734	0.953339
MMP20	O60882	colorectal	combined	2	0	0.99025	0.917649	1.06859	0.800877	0.953339
Ficolin-3	O75636	colorectal	combined	2	0	0.990127	0.916614	1.06953	0.800972	0.953339
PARK7	Q99497	colorectal	combined	2	0	0.989468	0.91119	1.07447	0.801192	0.953424
B7-2	P42081	colorectal	combined	2	0	0.99043	0.918859	1.06758	0.801613	0.953522
STABP	O95630	colorectal	combined	2	0	0.984772	0.873641	1.11004	0.801684	0.953548
CO1A1:C-term propeptide	P02452	colorectal	combined	2	0	1.00947	0.937892	1.08651	0.801706	0.95355
GBRAP	O95166	colorectal	combined	2	0	0.989401	0.910377	1.07528	0.8019	0.953671
TBCD5	Q92609	colorectal	combined	2	0	1.01289	0.916321	1.11963	0.802189	0.953762
CHST6	Q9GZX3	colorectal	combined	2	0	1.00957	0.937042	1.08772	0.802244	0.953762
T2FB	P13984	colorectal	combined	2	0	1.0082	0.945739	1.07479	0.802346	0.953762
GFRa-1	P56159	colorectal	combined	2	0	1.01162	0.924061	1.10749	0.802426	0.953762
K1C14	P02533	colorectal	combined	2	0	0.991173	0.924664	1.06247	0.802453	0.953762
LEG9	O00182	colorectal	combined	2	0	1.01055	0.930728	1.09722	0.802583	0.95377
EIF2A	Q9BY44	colorectal	combined	2	0	0.984572	0.871403	1.11244	0.802917	0.953876
BAT1	Q13838	colorectal	combined	2	0	1.01271	0.917004	1.11841	0.803064	0.953962
RHG22	Q7Z5H3	colorectal	combined	2	0	0.991527	0.92736	1.06013	0.803138	0.954007
IRF-3	Q14653	colorectal	combined	2	0	0.984112	0.867224	1.11675	0.803934	0.954135
Glucagon	P01275	colorectal	combined	2	0	0.989525	0.910529	1.07537	0.804082	0.954165
P73L	Q9H3D4	colorectal	combined	2	0	1.00973	0.9353	1.09008	0.80429	0.954239
NANP	Q8TBE9	colorectal	combined	2	0	0.989548	0.910545	1.07541	0.804522	0.954306
LIRA6	Q6PI73	colorectal	combined	2	0	0.990424	0.917684	1.06893	0.804729	0.954459
MO4L1	Q9UBU8	colorectal	combined	2	0	0.989766	0.912135	1.074	0.805044	0.95453
CHST5	Q9GZS9	colorectal	combined	2	0	0.990661	0.91942	1.06742	0.805366	0.954605
PCYOX	Q9UHG3	colorectal	combined	2	0	1.01013	0.932295	1.09446	0.805393	0.95462
SHRPN	Q9H0F6	colorectal	combined	2	0	0.986461	0.88488	1.0997	0.8058	0.954732
MDM2	Q00987	colorectal	combined	2	0	1.00915	0.9384	1.08524	0.805952	0.954782
DLX3	O60479	colorectal	combined	2	0	0.98987	0.912586	1.0737	0.806076	0.954782
NDUF3	Q9BU61	colorectal	combined	2	0	1.00915	0.938242	1.08541	0.806446	0.95483
nectin-1 gamma:CD	Q15223	colorectal	combined	2	0	0.990964	0.921498	1.06567	0.806608	0.95483
HOP2	Q9P2W1	colorectal	combined	2	0	0.990399	0.916681	1.07005	0.806874	0.954954
PKHA4	Q9H4M7	colorectal	combined	2	0	0.991854	0.928886	1.05909	0.806916	0.954955
K1161:ECD	Q6NSJ0	colorectal	combined	2	0	1.00935	0.936719	1.08761	0.807047	0.954984
CD22	P20273	colorectal	combined	2	0	1.00927	0.937198	1.08689	0.807105	0.954984
DHYS	P49366	colorectal	combined	2	0	1.00916	0.937839	1.08591	0.807304	0.955078
HNRPF	P52597	colorectal	combined	2	0	0.985834	0.87886	1.10583	0.80765	0.955141
GOT2	P00505	colorectal	combined	2	0	1.01165	0.921515	1.11061	0.807755	0.955151
ABL2	P42684	colorectal	combined	2	0	1.00904	0.938369	1.08503	0.808106	0.955207
EXOC7	Q9UPT5	colorectal	combined	2	0	0.990761	0.919183	1.06791	0.808317	0.955215
CF057	Q5VUM1	colorectal	combined	2	0	0.990382	0.915917	1.0709	0.808518	0.955276
CD226	Q15762	colorectal	combined	2	0	0.987623	0.892885	1.09241	0.808743	0.955396
LR75A	Q8NAA5	colorectal	combined	2	0	1.00884	0.939407	1.08341	0.808852	0.955398
EphB6	O15197	colorectal	combined	2	0	1.01012	0.930953	1.09602	0.808894	0.955403
RAB5C	P51148	colorectal	combined	2	0	0.98422	0.865114	1.11973	0.809028	0.955438
SPT33	Q96N06	colorectal	combined	2	0	0.990148	0.913676	1.07302	0.809224	0.955469
FDSCP	Q8NFU4	colorectal	combined	2	0	0.991607	0.925985	1.06188	0.809342	0.95551
PDXK	O00764	colorectal	combined	2	0	0.989676	0.909573	1.07683	0.809567	0.95551
CLIC3	O95833	colorectal	combined	2	0	0.989534	0.908375	1.07794	0.809581	0.955518
kallikrein 8	O60259	colorectal	combined	2	0	1.01091	0.925511	1.10418	0.809638	0.955518
RL5	P46777	colorectal	combined	2	0	0.987702	0.893102	1.09232	0.809639	0.955518
SH3K1	Q96B97	colorectal	combined	2	0	1.01053	0.92783	1.10059	0.810031	0.955711
Angiopoietin-2	O15123	colorectal	combined	2	0	1.01136	0.922297	1.10902	0.810251	0.955785
NSE	P09104	colorectal	combined	2	0	0.987153	0.888143	1.0972	0.810497	0.955818
SND1	Q7KZF4	colorectal	combined	2	0	1.00943	0.934911	1.08988	0.810501	0.955818
FHR3	Q02985	colorectal	combined	2	0	0.990938	0.919863	1.0675	0.810532	0.955828
DNJB2	P25686	colorectal	combined	2	0	1.01224	0.916385	1.11811	0.810624	0.955889
KAAG1	Q9UBP8	colorectal	combined	2	0	1.00965	0.933289	1.09225	0.810874	0.95591
Elastase	P08246	colorectal	combined	2	0	1.01117	0.923213	1.10751	0.810894	0.95591
HCAR2	Q8TDS4	colorectal	combined	2	0	1.00934	0.935302	1.08925	0.81092	0.95591
TLK1	Q9UKI8	colorectal	combined	2	0	1.01021	0.92952	1.09791	0.810939	0.95591
KISHA	Q8TBQ9	colorectal	combined	2	0	1.01096	0.924431	1.10558	0.811339	0.956017
IRF5	Q13568	colorectal	combined	2	0	1.0108	0.925346	1.10413	0.811677	0.956098
MYG1	Q9HB07	colorectal	combined	2	0	1.0151	0.897348	1.1483	0.811708	0.956098
IgE	P01854	colorectal	combined	2	0	0.990956	0.919274	1.06823	0.812549	0.956265
SIG14	Q08ET2	colorectal	combined	2	0	0.990748	0.917467	1.06988	0.812591	0.956267
TRY3	P35030	colorectal	combined	2	0	1.00867	0.939181	1.08329	0.812687	0.956292
LRTM2	Q8N967	colorectal	combined	2	0	1.00862	0.939443	1.0829	0.812763	0.956292
JKIP3	Q5VZ66	colorectal	combined	2	0	1.00943	0.933853	1.09113	0.813084	0.956292
Keratin 18	P05783	colorectal	combined	2	0	1.00948	0.933489	1.09167	0.813133	0.956292
EphB6	O15197	colorectal	combined	2	0	0.989516	0.906486	1.08015	0.813665	0.956311
SCF	P21583	colorectal	combined	2	0	0.990331	0.913447	1.07369	0.813708	0.956311
4-1BB	Q07011	colorectal	combined	2	0	0.990883	0.918107	1.06943	0.813956	0.956357
SCGF-alpha	Q9Y240	colorectal	combined	2	0	1.00952	0.932878	1.09245	0.814101	0.956376
B2L10	Q9HD36	colorectal	combined	2	0	1.009	0.936325	1.08732	0.814249	0.956444
LIRB5	O75023	colorectal	combined	2	0	0.99048	0.91448	1.0728	0.814338	0.956504
GEPH	Q9NQX3	colorectal	combined	2	0	1.00838	0.940446	1.08122	0.814593	0.956594
FGFR4	P22455	colorectal	combined	2	0	0.99017	0.911694	1.0754	0.81461	0.956597
APRV1	Q53RT3	colorectal	combined	2	0	0.991963	0.927207	1.06124	0.814769	0.956683
CSDC2	Q9Y534	colorectal	combined	2	0	0.991033	0.919057	1.06865	0.814884	0.956742
RCN3	Q96D15	colorectal	combined	2	0	0.991081	0.919347	1.06841	0.815215	0.956821
CNTP5	Q8WYK1	colorectal	combined	2	0	1.00942	0.932922	1.09219	0.815616	0.956946
ABHD4	Q8TB40	colorectal	combined	2	0	0.989291	0.903623	1.08308	0.815775	0.956979
UB2V2	Q15819	colorectal	combined	2	0	0.985888	0.874764	1.11113	0.815811	0.956979
NC2B	Q01658	colorectal	combined	2	0	1.0114	0.919359	1.11266	0.815833	0.956979
PPM1G	O15355	colorectal	combined	2	0	0.990742	0.91611	1.07145	0.815938	0.957006
a-Synuclein	P37840	colorectal	combined	2	0	1.01235	0.912965	1.12255	0.815951	0.957006
IGFBP-2	P18065	colorectal	combined	2	0	1.01075	0.923658	1.10606	0.816028	0.957062
IP3KA	P23677	colorectal	combined	2	0	0.991628	0.923766	1.06448	0.816202	0.957165
MD1L1	Q9Y6D9	colorectal	combined	2	0	1.01021	0.927238	1.10061	0.81625	0.957165
PPID	Q08752	colorectal	combined	2	0	0.98577	0.87332	1.1127	0.816602	0.957199
PSB6	P28072	colorectal	combined	2	0	1.01064	0.924128	1.10526	0.816649	0.957218
BST-2	Q10589	colorectal	combined	2	0	0.991006	0.918114	1.06969	0.816713	0.957245
FGF-10	O15520	colorectal	combined	2	0	1.00869	0.937497	1.0853	0.81672	0.957245
Arylsulfatase A	P15289	colorectal	combined	2	0	1.00901	0.935155	1.0887	0.817086	0.957383
SDOS	Q9BRJ7	colorectal	combined	2	0	1.01274	0.909702	1.12745	0.817094	0.957383
ACBP	P07108	colorectal	combined	2	0	1.01432	0.899133	1.14426	0.817174	0.957389
ACAM:ECD	Q9H6B4	colorectal	combined	2	0	1.00909	0.934573	1.08954	0.817212	0.957389
WF10B	Q8IUB3	colorectal	combined	2	0	1.00989	0.928975	1.09786	0.817304	0.957389
T185A	Q8NFB2	colorectal	combined	2	0	1.00815	0.941031	1.08005	0.817399	0.957421
IMP2L	Q96T52	colorectal	combined	2	0	0.9914	0.921288	1.06685	0.817457	0.957446
RPIA	P49247	colorectal	combined	2	0	0.989185	0.901932	1.08488	0.817471	0.957446
FABP	P05413	colorectal	combined	2	0	1.01305	0.907047	1.13145	0.818129	0.957599
Topoisomerase I	P11387	colorectal	combined	2	0	0.99094	0.916829	1.07104	0.81849	0.957641
ARC	Q7LC44	colorectal	combined	2	0	0.991083	0.917966	1.07002	0.81881	0.957757
Activin RIA	Q04771	colorectal	combined	2	0	0.991357	0.920394	1.06779	0.818811	0.957757
CD59	P13987	colorectal	combined	2	0	0.991159	0.918619	1.06943	0.818859	0.957766
PADI1	Q9ULC6	colorectal	combined	2	0	1.00869	0.936529	1.0864	0.81936	0.957793
CC167	Q9P0B6	colorectal	combined	2	0	1.00711	0.947671	1.07028	0.819407	0.957793
6Ckine	O00585	colorectal	combined	2	0	0.990416	0.911781	1.07583	0.819516	0.957793
Moesin	P26038	colorectal	combined	2	0	0.986502	0.877574	1.10895	0.819927	0.957899
IFN-g	P01579	colorectal	combined	2	0	0.987751	0.888264	1.09838	0.820001	0.957899
RN141	Q8WVD5	colorectal	combined	2	0	1.00781	0.942406	1.07775	0.820283	0.958009
GPDA	P21695	colorectal	combined	2	0	1.01034	0.924459	1.1042	0.820421	0.958064
TEN1L	Q86WV5	colorectal	combined	2	0	1.00905	0.933441	1.09079	0.820605	0.958158
C1QL2	Q7Z5L3	colorectal	combined	2	0	0.991449	0.920439	1.06794	0.820835	0.958183
CX7A1	P24310	colorectal	combined	2	0	1.00941	0.930686	1.0948	0.821086	0.958219
BFL1	Q16548	colorectal	combined	2	0	1.01247	0.909295	1.12736	0.821182	0.958252
14-3-3 eta	Q04917	colorectal	combined	2	0	1.01512	0.890979	1.15657	0.821561	0.958407
STAT1	P42224	colorectal	combined	2	0	0.986457	0.876222	1.11056	0.821562	0.958407
SECTM1	Q8WVN6	colorectal	combined	2	0	0.989334	0.901271	1.086	0.821643	0.958418
GLDN	Q6ZMI3	colorectal	combined	2	0	1.00965	0.928473	1.09793	0.822273	0.958684
AREG	P15514	colorectal	combined	2	0	0.987935	0.888625	1.09834	0.82232	0.958684
GPX5	O75715	colorectal	combined	2	0	0.9919	0.923878	1.06493	0.822455	0.9587
EIF3B	P55884	colorectal	combined	2	0	0.986081	0.872242	1.11478	0.822801	0.958813
NELFA	Q9H3P2	colorectal	combined	2	0	0.992027	0.924886	1.06404	0.822851	0.958843
NFYA	P23511	colorectal	combined	2	0	0.989871	0.905389	1.08224	0.823012	0.958913
GLPK5	Q6ZS86	colorectal	combined	2	0	1.00764	0.942539	1.07724	0.823249	0.958984
KS6B1	P23443	colorectal	combined	2	0	0.986254	0.873415	1.11367	0.823316	0.958991
discoidin domain receptor 1	Q08345	colorectal	combined	2	0	1.00933	0.930273	1.09511	0.823388	0.958991
SYT12	Q8IV01	colorectal	combined	2	0	0.990289	0.908864	1.07901	0.823608	0.959021
KI2L3	P43628	colorectal	combined	2	0	0.99127	0.917685	1.07076	0.823693	0.959021
OTX1	P32242	colorectal	combined	2	0	0.99079	0.913288	1.07487	0.823801	0.959032
PILRA	Q9UKJ1	colorectal	combined	2	0	0.991182	0.916802	1.0716	0.823894	0.959082
KLOTHO	Q9UEF7	colorectal	combined	2	0	0.990462	0.910167	1.07784	0.824167	0.959165
Histone H1.2	P16403	colorectal	combined	2	0	1.01099	0.917866	1.11356	0.8246	0.959315
RFXAP	O00287	colorectal	combined	2	0	1.00844	0.936215	1.08623	0.824638	0.959315
CTNA3	Q9UI47	colorectal	combined	2	0	0.989892	0.904804	1.08298	0.824662	0.959315
RYK	P34925	colorectal	combined	2	0	0.991591	0.920172	1.06855	0.82476	0.959315
TBC25	Q3MII6	colorectal	combined	2	0	1.01077	0.919311	1.11133	0.824798	0.959315
CD79A	P11912	colorectal	combined	2	0	1.00766	0.941675	1.07827	0.825257	0.959448
Fas, soluble	P25445	colorectal	combined	2	0	1.00901	0.931641	1.09279	0.825668	0.959571
RS7	P62081	colorectal	combined	2	0	0.990527	0.909937	1.07825	0.825996	0.959681
F86B1	Q8N7N1	colorectal	combined	2	0	0.993307	0.935579	1.0546	0.826011	0.959681
PRPS1	P60891	colorectal	combined	2	0	0.992188	0.925158	1.06407	0.826058	0.959681
THEM4	Q5T1C6	colorectal	combined	2	0	1.01163	0.912371	1.1217	0.826248	0.959772
Collagen-binding protein	P50454	colorectal	combined	2	0	1.0135	0.899082	1.14248	0.826342	0.959804
LRP8	Q14114	colorectal	combined	2	0	0.991516	0.918652	1.07016	0.82683	0.959896
hnRNP K	P61978	colorectal	combined	2	0	1.01227	0.907515	1.12911	0.82683	0.959896
SUSD3	Q96L08	colorectal	combined	2	0	0.990562	0.909802	1.07849	0.827007	0.95992
TRML1:ECD	Q86YW5	colorectal	combined	2	0	0.988228	0.888596	1.09903	0.827119	0.95994
PD-1	Q15116	colorectal	combined	2	0	1.00805	0.937947	1.0834	0.827386	0.960015
sICAM-1	P05362	colorectal	combined	2	0	1.0088	0.932192	1.09171	0.827826	0.9602
CQ078:N-term	Q8N4C9	colorectal	combined	2	0	0.991896	0.921701	1.06744	0.827983	0.960237
IgJ	P01591	colorectal	combined	2	0	0.992568	0.927952	1.06168	0.828051	0.960274
ATL1	Q8N6G6	colorectal	combined	2	0	1.01197	0.908687	1.127	0.828463	0.960439
EDA	Q92838	colorectal	combined	2	0	0.992084	0.923201	1.06611	0.828637	0.960465
PRAME	P78395	colorectal	combined	2	0	0.991888	0.921339	1.06784	0.828704	0.960465
PDE4C	Q08493	colorectal	combined	2	0	0.989577	0.899906	1.08818	0.828838	0.960529
DTD2	Q96FN9	colorectal	combined	2	0	0.987416	0.880295	1.10757	0.828882	0.960555
CRHBP	P24387	colorectal	combined	2	0	0.989821	0.902104	1.08607	0.828902	0.960557
CCD24	Q8N4L8	colorectal	combined	2	0	1.00852	0.933852	1.08915	0.82892	0.960557
TGM1	P22735	colorectal	combined	2	0	0.991334	0.916032	1.07283	0.829041	0.960578
AF1L1	Q8TED9	colorectal	combined	2	0	1.00837	0.934772	1.08777	0.829293	0.960578
PRS6A	P17980	colorectal	combined	2	0	0.987981	0.885117	1.1028	0.829332	0.960578
HEXI1	O94992	colorectal	combined	2	0	0.985779	0.865219	1.12314	0.829611	0.960578
S100P	P25815	colorectal	combined	2	0	0.992529	0.927001	1.06269	0.829625	0.960578
HMGCL	P35914	colorectal	combined	2	0	1.01229	0.905639	1.1315	0.829762	0.960578
HLF	Q16534	colorectal	combined	2	0	1.00833	0.934799	1.08765	0.829906	0.960578
Ephrin-B3:ECD	Q15768	colorectal	combined	2	0	0.9905	0.907851	1.08067	0.829985	0.960578
SPS1	P49903	colorectal	combined	2	0	1.01146	0.911466	1.12243	0.830078	0.960591
Flt3 ligand	P49771	colorectal	combined	2	0	0.992196	0.92355	1.06594	0.830411	0.960618
GEMI	O75496	colorectal	combined	2	0	0.990734	0.909752	1.07892	0.830579	0.960664
LSP1	P33241	colorectal	combined	2	0	0.989282	0.896261	1.09196	0.830648	0.960708
NR1D2	Q14995	colorectal	combined	2	0	1.00837	0.934165	1.08848	0.830708	0.960742
CATZ	Q9UBR2	colorectal	combined	2	0	0.99124	0.914403	1.07453	0.830748	0.960742
BPI	P17213	colorectal	combined	2	0	1.01042	0.91871	1.11129	0.830894	0.960742
MFAP4	P55083	colorectal	combined	2	0	1.0087	0.931497	1.09231	0.831092	0.960805
TLR4:MD-2 complex	O00206	colorectal	combined	2	0	1.01021	0.920134	1.10909	0.831252	0.960843
AGRD1	Q6QNK2	colorectal	combined	2	0	1.00923	0.927185	1.09854	0.831778	0.960959
RS5	P46782	colorectal	combined	2	0	0.989342	0.896004	1.0924	0.832167	0.961131
HAUS1	Q96CS2	colorectal	combined	2	0	1.00931	0.92637	1.09967	0.832265	0.961141
kallikrein 10	O43240	colorectal	combined	2	0	0.990713	0.908705	1.08012	0.832373	0.961147
PDIA5	Q14554	colorectal	combined	2	0	0.988018	0.883647	1.10472	0.832404	0.96115
FA84A	Q96KN4	colorectal	combined	2	0	1.00695	0.944301	1.07376	0.832551	0.961166
MANBA	O00462	colorectal	combined	2	0	0.990975	0.911072	1.07788	0.832597	0.961205
RAD1	O60671	colorectal	combined	2	0	1.00961	0.92381	1.10337	0.832902	0.961214
Mcl-1	Q07820	colorectal	combined	2	0	0.992373	0.92424	1.06553	0.832912	0.961214
CRLF3	Q8IUI8	colorectal	combined	2	0	0.99246	0.925013	1.06483	0.83307	0.961214
Cytosolic 5'-nucleotidase III-like protein	Q969T7	colorectal	combined	2	0	0.991867	0.919073	1.07043	0.833672	0.961455
ES8L1	Q8TE68	colorectal	combined	2	0	0.991074	0.911442	1.07766	0.833831	0.9615
SLIK6	Q9H5Y7	colorectal	combined	2	0	1.00926	0.925929	1.10009	0.833973	0.961545
Ephrin-A2	O43921	colorectal	combined	2	0	0.990537	0.906191	1.08273	0.834135	0.961616
Myostatin	O14793	colorectal	combined	2	0	1.00811	0.934645	1.08736	0.83421	0.961653
PIP	P12273	colorectal	combined	2	0	0.991377	0.913899	1.07542	0.834762	0.961793
14-3-3 protein gamma	P61981	colorectal	combined	2	0	0.98852	0.886691	1.10204	0.835096	0.961899
Noggin	Q13253	colorectal	combined	2	0	0.990781	0.908	1.08111	0.835183	0.961969
IL-22	Q9GZX6	colorectal	combined	2	0	0.992124	0.920906	1.06885	0.835187	0.961969
UBE2Z	Q9H832	colorectal	combined	2	0	0.990585	0.905885	1.0832	0.835673	0.962173
PKHM2	Q8IWE5	colorectal	combined	2	0	0.992498	0.924311	1.06572	0.835737	0.962177
COX-2	P35354	colorectal	combined	2	0	0.991674	0.916096	1.07349	0.836241	0.962225
REEP2	Q9BRK0	colorectal	combined	2	0	0.99148	0.914042	1.07548	0.836621	0.962338
C1QL2	Q7Z5L3	colorectal	combined	2	0	0.991538	0.914587	1.07496	0.836645	0.962356
EFHD2	Q96C19	colorectal	combined	2	0	0.990031	0.900008	1.08906	0.836806	0.962397
OLFL1	Q6UWY5	colorectal	combined	2	0	1.00785	0.935472	1.08583	0.837056	0.962419
ING1	Q9UK53	colorectal	combined	2	0	0.989476	0.894461	1.09458	0.837254	0.962441
CHST2	Q9Y4C5	colorectal	combined	2	0	1.00939	0.923186	1.10365	0.837348	0.962453
CB089	Q86V40	colorectal	combined	2	0	1.01104	0.910067	1.12321	0.837977	0.962605
SIA8C	O43173	colorectal	combined	2	0	1.00893	0.926431	1.09877	0.838229	0.962697
LNP	Q9C0E8	colorectal	combined	2	0	1.00789	0.934576	1.08696	0.838344	0.962736
TTC33	Q6PID6	colorectal	combined	2	0	1.00732	0.93907	1.08054	0.838457	0.962796
TMM24	O14523	colorectal	combined	2	0	1.0118	0.903694	1.13283	0.838799	0.962857
Holo-TC I	P20061	colorectal	combined	2	0	1.00931	0.923085	1.10359	0.838803	0.962857
bFGF	P09038	colorectal	combined	2	0	0.992366	0.921609	1.06856	0.839089	0.962952
CLIC5	Q9NZA1	colorectal	combined	2	0	0.990449	0.902743	1.08668	0.839247	0.963017
RAB2B	Q8WUD1	colorectal	combined	2	0	1.00779	0.934793	1.08649	0.839691	0.963167
FOXP1	Q9H334	colorectal	combined	2	0	0.992084	0.918408	1.07167	0.840022	0.963213
BUD31	P41223	colorectal	combined	2	0	1.00765	0.935729	1.08511	0.840063	0.963235
AN32B	Q92688	colorectal	combined	2	0	1.00857	0.928309	1.09578	0.84009	0.96325
Chymotrypsin	P17538	colorectal	combined	2	0	0.991879	0.91634	1.07364	0.840108	0.963252
Gastrin-releasing peptide	P07492	colorectal	combined	2	0	0.993064	0.928105	1.06257	0.840188	0.963294
MAGE-4	P43358	colorectal	combined	2	0	1.00781	0.934401	1.08699	0.840234	0.9633
SNIP1	Q8TAD8	colorectal	combined	2	0	0.992612	0.923473	1.06693	0.840471	0.963397
Ig K chain V-I region HK102-like	P01602	colorectal	combined	2	0	0.991703	0.914425	1.07551	0.840473	0.963397
KRIP-1	Q13263	colorectal	combined	2	0	1.00723	0.938793	1.08066	0.840889	0.963441
BGAL	P16278	colorectal	combined	2	0	1.00805	0.932121	1.09016	0.840985	0.963441
nectin-1 gamma:ECD	Q15223	colorectal	combined	2	0	0.991732	0.914397	1.07561	0.841146	0.963448
OLR1	P78380	colorectal	combined	2	0	1.00909	0.923558	1.10254	0.841304	0.963448
SELPL:CD	Q14242	colorectal	combined	2	0	1.00773	0.934538	1.08665	0.841397	0.963448
Siglec-5	O15389	colorectal	combined	2	0	0.992178	0.918699	1.07153	0.841459	0.963464
PSA	P07288	colorectal	combined	2	0	1.0114	0.904897	1.13043	0.841774	0.9636
NKp30	O14931	colorectal	combined	2	0	0.992983	0.926516	1.06422	0.842091	0.96365
OTUL	Q96BN8	colorectal	combined	2	0	1.00921	0.922164	1.10447	0.842107	0.963654
CABP7	Q86V35	colorectal	combined	2	0	0.991667	0.913254	1.07681	0.842181	0.963689
REG1B	P48304	colorectal	combined	2	0	0.992085	0.917376	1.07288	0.842307	0.963699
UNC5A	Q6ZN44	colorectal	combined	2	0	0.992532	0.921855	1.06863	0.842359	0.963723
ST1C4	O75897	colorectal	combined	2	0	0.991984	0.916184	1.07406	0.8427	0.963841
GON1	P01148	colorectal	combined	2	0	1.00717	0.938441	1.08093	0.843001	0.963917
PPIL1	Q9Y3C6	colorectal	combined	2	0	0.991038	0.9065	1.08346	0.843132	0.963938
SRA1	Q9HD15	colorectal	combined	2	0	0.992153	0.917607	1.07276	0.843297	0.964014
TXND5	Q8NBS9	colorectal	combined	2	0	0.991192	0.907905	1.08212	0.84339	0.964077
TOPB1	Q92547	colorectal	combined	2	0	1.00642	0.944419	1.07249	0.843606	0.964077
ULBP-2	Q9BZM5	colorectal	combined	2	0	0.990698	0.902795	1.08716	0.843722	0.964077
DAPK2	Q9UIK4	colorectal	combined	2	0	0.992423	0.920112	1.07042	0.843802	0.964077
FNDC4	Q9H6D8	colorectal	combined	2	0	1.00733	0.936627	1.08337	0.844063	0.964202
JARD2	Q92833	colorectal	combined	2	0	0.992851	0.924312	1.06647	0.844152	0.964242
ARF1	P84077	colorectal	combined	2	0	0.991846	0.914054	1.07626	0.844247	0.964251
AFP	P02771	colorectal	combined	2	0	1.00843	0.927392	1.09654	0.84434	0.964268
ARRS	P10523	colorectal	combined	2	0	1.00781	0.932447	1.08927	0.84442	0.964282
EXOS8	Q96B26	colorectal	combined	2	0	1.00788	0.93186	1.09011	0.84445	0.964285
Spinesin	Q9H3S3	colorectal	combined	2	0	1.00661	0.9424	1.07519	0.84469	0.964344
PDC6I	Q8WUM4	colorectal	combined	2	0	0.986806	0.864003	1.12706	0.844698	0.964344
VCAM-1	P19320	colorectal	combined	2	0	0.99147	0.909923	1.08033	0.84491	0.964415
GREM2	Q9H772	colorectal	combined	2	0	1.00821	0.928875	1.09432	0.844972	0.964418
CS077	O75264	colorectal	combined	2	0	1.0089	0.923043	1.10274	0.845212	0.96448
PDGF Rb	P09619	colorectal	combined	2	0	0.992507	0.920196	1.0705	0.845506	0.964622
DSCR6	P57055	colorectal	combined	2	0	1.00746	0.934645	1.08595	0.846018	0.964723
CAMK2D	Q13557	colorectal	combined	2	0	1.01145	0.9015	1.13481	0.846253	0.96477
Spastin:CD	Q9UBP0	colorectal	combined	2	0	1.00734	0.935215	1.08502	0.847045	0.964961
VCX3	Q9NNX9	colorectal	combined	2	0	1.00669	0.940775	1.07722	0.847052	0.964961
ROBO1	Q9Y6N7	colorectal	combined	2	0	1.00923	0.91927	1.10799	0.847058	0.964961
PYRD	Q02127	colorectal	combined	2	0	1.00781	0.931164	1.09077	0.847096	0.964987
ROR1	Q01973	colorectal	combined	2	0	0.990824	0.901989	1.08841	0.84747	0.965159
SATB2	Q9UPW6	colorectal	combined	2	0	1.0056	0.949874	1.0646	0.847737	0.965233
HSP 27	P04792	colorectal	combined	2	0	0.988981	0.883131	1.10752	0.84786	0.965234
ANR46	Q86W74	colorectal	combined	2	0	0.993713	0.931397	1.0602	0.848619	0.965581
JAM-B	P57087	colorectal	combined	2	0	1.00756	0.932586	1.08855	0.848657	0.965599
EIF1	P41567	colorectal	combined	2	0	0.992454	0.917992	1.07296	0.84904	0.965683
DKK3	Q9UBP4	colorectal	combined	2	0	0.990492	0.897695	1.09288	0.849043	0.965683
G-CSF	P09919	colorectal	combined	2	0	1.00609	0.945088	1.07103	0.849118	0.965683
kallikrein 8	O60259	colorectal	combined	2	0	0.99149	0.907804	1.08289	0.849348	0.965689
Cofilin-1	P23528	colorectal	combined	2	0	0.988813	0.880365	1.11062	0.849467	0.965746
COMMD7	Q86VX2	colorectal	combined	2	0	1.01066	0.905704	1.12779	0.849622	0.965747
sperm protein 10	P26436	colorectal	combined	2	0	1.00772	0.930667	1.09116	0.849626	0.965747
Glutathione reductase	P00390	colorectal	combined	2	0	0.993384	0.927393	1.06407	0.849875	0.965814
SATB1	Q01826	colorectal	combined	2	0	1.00734	0.933587	1.08693	0.850422	0.966
TAFI	Q96IY4	colorectal	combined	2	0	0.992698	0.919805	1.07137	0.850606	0.966074
TRAIL R1	O00220	colorectal	combined	2	0	1.00618	0.943598	1.07292	0.850792	0.966103
PDE1A	P54750	colorectal	combined	2	0	0.992441	0.916941	1.07416	0.850914	0.966103
RPN1:LD	P04843	colorectal	combined	2	0	1.00759	0.931186	1.09025	0.851009	0.966103
PSA	P07288	colorectal	combined	2	0	0.990557	0.897136	1.09371	0.851092	0.966105
MMP-3	P08254	colorectal	combined	2	0	0.991501	0.906955	1.08393	0.851116	0.96611
VEGF121	P15692	colorectal	combined	2	0	0.992417	0.916548	1.07457	0.851204	0.966126
SIM13	P0DJ93	colorectal	combined	2	0	0.990108	0.89242	1.09849	0.851205	0.966126
Spondin-1	Q9HCB6	colorectal	combined	2	0	0.990895	0.900434	1.09044	0.851452	0.966252
DCPS	Q96C86	colorectal	combined	2	0	0.992439	0.916555	1.07461	0.851648	0.966367
TM59L	Q9UK28	colorectal	combined	2	0	0.992885	0.921173	1.07018	0.851908	0.966404
ADA19	Q9H013	colorectal	combined	2	0	1.00704	0.935499	1.08404	0.852059	0.966404
RB binding protein 5	Q15291	colorectal	combined	2	0	1.00717	0.934292	1.08573	0.852153	0.966404
PGM5	Q15124	colorectal	combined	2	0	0.992086	0.912551	1.07855	0.852172	0.966404
TSHR	P16473	colorectal	combined	2	0	0.992459	0.916478	1.07474	0.852225	0.966404
KI3L3:CD	Q8N743	colorectal	combined	2	0	1.00755	0.930797	1.09063	0.852399	0.966404
SCMH1	Q96GD3	colorectal	combined	2	0	0.993199	0.924241	1.0673	0.852533	0.966404
INGR2:ECD	P38484	colorectal	combined	2	0	0.993311	0.925427	1.06618	0.852589	0.966404
IL-2	P60568	colorectal	combined	2	0	1.00775	0.928881	1.09331	0.852754	0.966404
Tropomyosin alpha-3 chain	P06753	colorectal	combined	2	0	1.00779	0.928463	1.09389	0.852885	0.966408
sperm protein 10	P26436	colorectal	combined	2	0	0.992656	0.918191	1.07316	0.853025	0.966472
SYNM	Q96I59	colorectal	combined	2	0	1.00894	0.918168	1.10869	0.85317	0.966538
HIF1N	Q9NWT6	colorectal	combined	2	0	1.00648	0.939938	1.07773	0.853222	0.96656
B3GN6	Q6ZMB0	colorectal	combined	2	0	0.99146	0.905297	1.08582	0.853318	0.966571
MNDA	P41218	colorectal	combined	2	0	1.00949	0.913152	1.11599	0.853544	0.966595
aldolase A	P04075	colorectal	combined	2	0	0.988337	0.87258	1.11945	0.853558	0.966603
CX048	Q8WUE5	colorectal	combined	2	0	1.00602	0.943682	1.07247	0.854127	0.966715
PDGF-CC	Q9NRA1	colorectal	combined	2	0	1.00763	0.929055	1.09284	0.854485	0.966822
PHF3	Q92576	colorectal	combined	2	0	1.00709	0.933761	1.08618	0.85461	0.966899
WNT7A	O00755	colorectal	combined	2	0	0.993686	0.928545	1.0634	0.854733	0.966922
TXNL1	O43396	colorectal	combined	2	0	0.992385	0.914339	1.07709	0.854874	0.966931
MMAC	Q9Y4U1	colorectal	combined	2	0	1.0085	0.921041	1.10426	0.854918	0.966931
POLH	Q9Y253	colorectal	combined	2	0	1.00773	0.927778	1.09458	0.855083	0.966931
CO8A1	P27658	colorectal	combined	2	0	1.00726	0.931906	1.08871	0.855261	0.967026
BAP29	Q9UHQ4	colorectal	combined	2	0	1.0069	0.935169	1.08412	0.855382	0.96708
GOT2	P00505	colorectal	combined	2	0	1.00998	0.907516	1.12401	0.85566	0.967243
RTF1	Q92541	colorectal	combined	2	0	1.00623	0.941033	1.07594	0.855874	0.967319
SEM6D	Q8NFY4	colorectal	combined	2	0	1.00666	0.937038	1.08145	0.855974	0.967367
RU1C	P09234	colorectal	combined	2	0	0.992593	0.915955	1.07564	0.856107	0.967382
PPM1L	Q5SGD2	colorectal	combined	2	0	1.00834	0.921767	1.10303	0.856179	0.967382
IGFBP-2	P18065	colorectal	combined	2	0	0.991626	0.905072	1.08646	0.856793	0.96762
sperm-egg fusion protein 1	Q8IYV9	colorectal	combined	2	0	1.00715	0.932088	1.08827	0.856853	0.967628
SNAB	Q9H115	colorectal	combined	2	0	0.992721	0.916964	1.07474	0.856858	0.967628
Alpha-1-syntrophin	Q13424	colorectal	combined	2	0	0.993234	0.922466	1.06943	0.857139	0.967662
FOLR1	P15328	colorectal	combined	2	0	0.992095	0.909892	1.08173	0.857283	0.967685
TRML2	Q5T2D2	colorectal	combined	2	0	1.00732	0.930026	1.09103	0.857957	0.967804
ARL14	Q8N4G2	colorectal	combined	2	0	0.993188	0.921383	1.07059	0.858308	0.967925
SAA	P0DJI8	colorectal	combined	2	0	0.992905	0.918105	1.0738	0.858576	0.967959
MRM2	Q9UI43	colorectal	combined	2	0	0.992896	0.917885	1.07404	0.858818	0.96797
RhoGDI	P31150	colorectal	combined	2	0	0.993477	0.924308	1.06782	0.858938	0.967998
RU2A	P09661	colorectal	combined	2	0	0.992031	0.908129	1.08368	0.85915	0.968069
UB2D4	Q9Y2X8	colorectal	combined	2	0	0.988884	0.873896	1.119	0.85932	0.968125
MYPC3	Q14896	colorectal	combined	2	0	1.00738	0.92868	1.09274	0.859442	0.96819
FA45A	Q8TCE6	colorectal	combined	2	0	1.00975	0.906665	1.12457	0.85977	0.968334
SC5A5	Q92911	colorectal	combined	2	0	0.992721	0.915343	1.07664	0.859937	0.968463
ZNF23	P17027	colorectal	combined	2	0	1.00652	0.93639	1.08189	0.860078	0.968475
NR2CA	Q86WQ0	colorectal	combined	2	0	0.993775	0.927006	1.06535	0.860307	0.968521
DVL2	O14641	colorectal	combined	2	0	0.992065	0.907716	1.08425	0.860507	0.968524
WDR48	Q8TAF3	colorectal	combined	2	0	0.988615	0.869866	1.12357	0.860781	0.968647
kallikrein 14	Q9P0G3	colorectal	combined	2	0	1.00822	0.920084	1.10479	0.860829	0.968673
Activin RIIA	P27037	colorectal	combined	2	0	1.00779	0.923859	1.09935	0.861142	0.968769
SREC-II:ECD	Q96GP6	colorectal	combined	2	0	0.990852	0.893877	1.09835	0.861175	0.968769
Calbindin D28	P05937	colorectal	combined	2	0	0.993	0.917748	1.07442	0.861319	0.968838
UBE2N/UB2V1 Complex	P61088	colorectal	combined	2	0	1.01073	0.896584	1.1394	0.86145	0.968922
VIGLN	Q00341	colorectal	combined	2	0	0.991307	0.898641	1.09353	0.861582	0.968931
BORC5	Q969J3	colorectal	combined	2	0	1.00691	0.931908	1.08794	0.861647	0.968931
GABR1	Q9UBS5	colorectal	combined	2	0	0.992742	0.914479	1.0777	0.861962	0.969019
CDKA1	O14519	colorectal	combined	2	0	1.00658	0.934821	1.08385	0.861966	0.969019
RAB2A	P61019	colorectal	combined	2	0	0.991575	0.901282	1.09091	0.862117	0.969067
SPIN3	Q5JUX0	colorectal	combined	2	0	1.00572	0.942891	1.07273	0.862463	0.969214
LIPR1	P54315	colorectal	combined	2	0	1.00694	0.931139	1.08891	0.86251	0.969214
sPLA(2)-IID	Q9UNK4	colorectal	combined	2	0	0.993224	0.919645	1.07269	0.862543	0.969214
SC6A9	P48067	colorectal	combined	2	0	1.00718	0.928823	1.09214	0.862564	0.969214
Transketolase	P29401	colorectal	combined	2	0	1.01115	0.891837	1.14642	0.862631	0.969214
MALT1	Q9UDY8	colorectal	combined	2	0	0.992452	0.910724	1.08152	0.862815	0.969214
CBLN1	P23435	colorectal	combined	2	0	1.00718	0.928555	1.09247	0.863009	0.969262
MFAP3	P55082	colorectal	combined	2	0	0.993522	0.922551	1.06995	0.863538	0.9694
SHC1:PID	P29353	colorectal	combined	2	0	0.988966	0.87129	1.12253	0.863706	0.9694
FUND1	Q8IVP5	colorectal	combined	2	0	0.993992	0.927877	1.06482	0.863753	0.9694
IL-17B	Q9UHF5	colorectal	combined	2	0	0.992863	0.914634	1.07778	0.864171	0.969443
Cyclin H	P51946	colorectal	combined	2	0	0.992979	0.915875	1.07657	0.864336	0.96949
FOLR3	P41439	colorectal	combined	2	0	0.993257	0.919072	1.07343	0.864351	0.96949
ZBT16	Q05516	colorectal	combined	2	0	0.991603	0.900051	1.09247	0.864527	0.969554
GPC4	O75487	colorectal	combined	2	0	0.992435	0.909453	1.08299	0.864657	0.969644
HENMT	Q5T8I9	colorectal	combined	2	0	1.00711	0.928277	1.09263	0.86478	0.969652
RFFL	Q8WZ73	colorectal	combined	2	0	1.00645	0.93447	1.08398	0.865088	0.969713
HYOU1	Q9Y4L1	colorectal	combined	2	0	0.992096	0.905241	1.08728	0.865197	0.969726
FA38A	Q92508	colorectal	combined	2	0	0.991733	0.901001	1.0916	0.865339	0.969726
AP2A2	O94973	colorectal	combined	2	0	1.01092	0.891628	1.14617	0.86538	0.969726
DLRB2	Q8TF09	colorectal	combined	2	0	0.992809	0.913292	1.07925	0.865451	0.969726
sICAM-5	Q9UMF0	colorectal	combined	2	0	0.99307	0.916299	1.07627	0.86549	0.969726
ANKS3	Q6ZW76	colorectal	combined	2	0	0.994077	0.927973	1.06489	0.865646	0.969755
TACO1	Q9BSH4	colorectal	combined	2	0	0.989793	0.878847	1.11475	0.865687	0.969755
EP15R	Q9UBC2	colorectal	combined	2	0	0.9895	0.875484	1.11836	0.865804	0.969777
LPL	P06858	colorectal	combined	2	0	0.991605	0.89887	1.09391	0.86635	0.969999
Kininogen, HMW, Two Chain	P01042	colorectal	combined	2	0	1.00633	0.934916	1.0832	0.866521	0.970083
CN37	P09543	colorectal	combined	2	0	0.989391	0.873622	1.1205	0.866596	0.970095
SYFM	O95363	colorectal	combined	2	0	0.994111	0.927831	1.06513	0.866759	0.970133
PHIPL	Q96FC7	colorectal	combined	2	0	0.992783	0.912202	1.08048	0.866814	0.970133
CD79B	P40259	colorectal	combined	2	0	0.993198	0.916966	1.07577	0.866963	0.970197
TXLNA	P40222	colorectal	combined	2	0	1.00668	0.931141	1.08835	0.867115	0.970232
RS14	P62263	colorectal	combined	2	0	1.00804	0.917751	1.10722	0.867131	0.970232
Cyclin E	P24864	colorectal	combined	2	0	0.993127	0.915926	1.07684	0.867337	0.970232
PP11	P21128	colorectal	combined	2	0	0.99145	0.896414	1.09656	0.867351	0.970232
SHP-2	Q06124	colorectal	combined	2	0	1.0109	0.890097	1.1481	0.867393	0.970232
M21D2	Q8IYB1	colorectal	combined	2	0	1.00589	0.938745	1.07784	0.867661	0.970293
BT3A3	O00478	colorectal	combined	2	0	1.00714	0.926306	1.09502	0.86771	0.970293
EED	O75530	colorectal	combined	2	0	1.00683	0.929233	1.0909	0.867965	0.970415
NOE2	O95897	colorectal	combined	2	0	0.992724	0.910594	1.08226	0.868361	0.970492
NEC1	P29120	colorectal	combined	2	0	0.993688	0.921871	1.0711	0.868597	0.970511
NDUV2	P19404	colorectal	combined	2	0	0.992697	0.910085	1.08281	0.86867	0.970558
ASTL	Q6HA08	colorectal	combined	2	0	0.993906	0.924324	1.06873	0.868901	0.970599
IFNA5	P01569	colorectal	combined	2	0	0.99356	0.920133	1.07285	0.868995	0.970637
F19A1	Q7Z5A9	colorectal	combined	2	0	1.00641	0.932776	1.08587	0.869006	0.970637
IL-17 RC	Q8NAC3	colorectal	combined	2	0	0.993581	0.920244	1.07276	0.869261	0.9707
TIMP-3	P35625	colorectal	combined	2	0	0.992195	0.903367	1.08976	0.869928	0.971031
RT14	O60783	colorectal	combined	2	0	1.00634	0.933013	1.08543	0.869949	0.971032
MTL26	Q96S19	colorectal	combined	2	0	1.00696	0.92637	1.09457	0.870491	0.971082
STX18	Q9P2W9	colorectal	combined	2	0	0.993417	0.917421	1.07571	0.87078	0.971082
TLR10	Q9BXR5	colorectal	combined	2	0	0.992684	0.908454	1.08472	0.871055	0.971082
MIG	Q07325	colorectal	combined	2	0	0.992491	0.906136	1.08708	0.871079	0.971082
ATG4A	Q8WYN0	colorectal	combined	2	0	0.993121	0.913667	1.07948	0.871105	0.971082
EPHB2	P29323	colorectal	combined	2	0	0.99187	0.898675	1.09473	0.871195	0.971082
CNGB1	Q14028	colorectal	combined	2	0	1.0067	0.928376	1.09164	0.871593	0.971105
MUL1:MIMD	Q969V5	colorectal	combined	2	0	1.00646	0.930823	1.08823	0.871752	0.97111
SYT1	P21579	colorectal	combined	2	0	1.00676	0.927662	1.0926	0.871781	0.97111
DNJC1	Q96KC8	colorectal	combined	2	0	0.989897	0.874991	1.11989	0.871853	0.971124
LRP6	O75581	colorectal	combined	2	0	0.993228	0.914319	1.07895	0.872179	0.971236
Pregnancy zone protein	P20742	colorectal	combined	2	0	1.00878	0.906029	1.12319	0.873266	0.97155
PCD12	Q9NPG4	colorectal	combined	2	0	0.993666	0.918838	1.07459	0.873616	0.971669
NALD2	Q9Y3Q0	colorectal	combined	2	0	1.00655	0.928668	1.09096	0.873758	0.971714
DEFI6	Q9H4E7	colorectal	combined	2	0	0.991316	0.890125	1.10401	0.873853	0.971743
APBB1:PID 2	O00213	colorectal	combined	2	0	0.993679	0.918774	1.07469	0.873997	0.971776
HMGA1	P17096	colorectal	combined	2	0	1.00645	0.929556	1.0897	0.87404	0.971776
L37A2	A6NM11	colorectal	combined	2	0	1.00615	0.932641	1.08546	0.87413	0.971776
PEA15	Q15121	colorectal	combined	2	0	0.993813	0.920117	1.07341	0.874545	0.971936
PNOC	Q13519	colorectal	combined	2	0	0.994263	0.925589	1.06803	0.874805	0.971971
UBC12	P61081	colorectal	combined	2	0	0.993955	0.921646	1.07194	0.874966	0.971971
K319L	Q8IZA0	colorectal	combined	2	0	0.993729	0.918738	1.07484	0.875127	0.971971
6-Phosphogluconate dehydrogenase	P52209	colorectal	combined	2	0	0.990713	0.881608	1.11332	0.875452	0.972008
RhoGDI	P31150	colorectal	combined	2	0	1.00873	0.904509	1.12496	0.875843	0.972087
PIN4	Q9Y237	colorectal	combined	2	0	0.990408	0.877474	1.11788	0.876002	0.972151
ABP1	P19801	colorectal	combined	2	0	0.993253	0.912214	1.08149	0.87611	0.972187
GNAS3	O95467	colorectal	combined	2	0	1.00613	0.931704	1.08649	0.876217	0.972188
HMG-1	P09429	colorectal	combined	2	0	1.00766	0.915352	1.10927	0.876307	0.972243
MANEA	Q5SRI9	colorectal	combined	2	0	1.00619	0.930996	1.08745	0.876345	0.972248
STX12	Q86Y82	colorectal	combined	2	0	1.01008	0.890175	1.14613	0.876407	0.972248
P5CR1	P32322	colorectal	combined	2	0	0.994459	0.927133	1.06667	0.876535	0.972291
CJ072	Q8IW00	colorectal	combined	2	0	0.993579	0.915999	1.07773	0.876582	0.972303
BNI3L	O60238	colorectal	combined	2	0	1.00556	0.937497	1.07857	0.876745	0.972304
TARC	Q92583	colorectal	combined	2	0	0.993376	0.913308	1.08046	0.876824	0.972304
ZPBP2	Q6X784	colorectal	combined	2	0	0.993855	0.919321	1.07443	0.876847	0.972304
BGAT	P16442	colorectal	combined	2	0	0.994091	0.922291	1.07148	0.876855	0.972304
CYTL1	Q9NRR1	colorectal	combined	2	0	1.00601	0.932446	1.08538	0.877095	0.972396
CARD9	Q9H257	colorectal	combined	2	0	1.00574	0.935373	1.0814	0.877141	0.972404
Adrenomedullin	P35318	colorectal	combined	2	0	1.00626	0.929611	1.08923	0.877336	0.972507
NATD1	Q8N6N6	colorectal	combined	2	0	1.00613	0.931033	1.08728	0.87734	0.972507
Syntenin 1	O00560	colorectal	combined	2	0	1.0072	0.919317	1.10348	0.877599	0.972642
PSMD5	Q16401	colorectal	combined	2	0	0.993828	0.918448	1.07539	0.877738	0.972721
T-plastin	P13797	colorectal	combined	2	0	0.99425	0.923407	1.07053	0.878482	0.972895
NDRG3	Q9UGV2	colorectal	combined	2	0	0.993669	0.915839	1.07811	0.878709	0.972954
NAPEP	Q6IQ20	colorectal	combined	2	0	0.994539	0.926962	1.06704	0.878776	0.972996
TIMD3	Q8TDQ0	colorectal	combined	2	0	0.99395	0.919001	1.07501	0.879408	0.973173
hnRNP C1/C2	P07910	colorectal	combined	2	0	1.00572	0.934211	1.08271	0.879455	0.973201
F159A	Q6UWV7	colorectal	combined	2	0	1.00599	0.931199	1.08678	0.879643	0.973225
GUAA	P49915	colorectal	combined	2	0	0.990935	0.880683	1.11499	0.879722	0.973239
VISL1	P62760	colorectal	combined	2	0	1.00633	0.926783	1.09271	0.880602	0.973706
Alpha-amylase 2B	P19961	colorectal	combined	2	0	1.00686	0.920867	1.10089	0.880619	0.973707
Retinoic acid receptor RXR-alpha	P19793	colorectal	combined	2	0	1.00637	0.926181	1.0935	0.880898	0.973708
CTF8	P0CG13	colorectal	combined	2	0	1.00625	0.927332	1.09189	0.881081	0.973745
sperm acrosome associated 5	Q96QH8	colorectal	combined	2	0	1.00534	0.937513	1.07807	0.881218	0.97381
NDUF5	Q5TEU4	colorectal	combined	2	0	0.993814	0.915989	1.07825	0.881446	0.973883
IRF8	Q02556	colorectal	combined	2	0	1.00612	0.928438	1.09029	0.881761	0.973942
GIMA6	Q6P9H5	colorectal	combined	2	0	0.994472	0.924368	1.06989	0.881853	0.973942
TECK	O15444	colorectal	combined	2	0	1.00555	0.934657	1.08183	0.881969	0.973942
RAN	P62826	colorectal	combined	2	0	1.00907	0.895637	1.13687	0.882035	0.973942
BGLR	P08236	colorectal	combined	2	0	1.00634	0.925725	1.09397	0.882103	0.973942
SMN	Q16637	colorectal	combined	2	0	1.00759	0.911419	1.11391	0.882572	0.974067
Tenascin		colorectal	combined	2	0	1.0057	0.932598	1.08452	0.882735	0.974108
CD82 antigen	P27701	colorectal	combined	2	0	1.0057	0.932418	1.08473	0.883004	0.974179
FGL2	Q14314	colorectal	combined	2	0	0.993998	0.917407	1.07698	0.883016	0.974179
ARPC2	O15144	colorectal	combined	2	0	1.00841	0.901994	1.12737	0.883041	0.974182
HLA-G	P17693	colorectal	combined	2	0	1.00689	0.918827	1.1034	0.88305	0.974183
PTH1R	Q03431	colorectal	combined	2	0	0.994486	0.923784	1.0706	0.883167	0.974242
AES	Q08117	colorectal	combined	2	0	0.99349	0.910179	1.08443	0.883797	0.974364
SCGF-beta	Q9Y240	colorectal	combined	2	0	0.994069	0.917775	1.0767	0.883916	0.974364
KCTD3	Q9Y597	colorectal	combined	2	0	1.00616	0.926524	1.09264	0.883956	0.974364
TFB2M	Q9H5Q4	colorectal	combined	2	0	1.00696	0.917273	1.10541	0.884161	0.974435
Mn SOD	P04179	colorectal	combined	2	0	0.994309	0.920499	1.07404	0.884691	0.974724
DSC3	Q14574	colorectal	combined	2	0	0.993778	0.913106	1.08158	0.885114	0.97485
FOXJ2	Q9P0K8	colorectal	combined	2	0	1.00572	0.930849	1.08661	0.885124	0.97485
HBAT	P09105	colorectal	combined	2	0	1.00482	0.941262	1.07266	0.885408	0.974947
PKHA1	Q9HB21	colorectal	combined	2	0	0.994268	0.919453	1.07517	0.885485	0.974957
GBRL1	Q9H0R8	colorectal	combined	2	0	1.00654	0.920778	1.10028	0.885968	0.975045
CEAM8	P31997	colorectal	combined	2	0	0.99401	0.91564	1.07909	0.88599	0.97505
TECTB	Q96PL2	colorectal	combined	2	0	1.0057	0.93042	1.08706	0.886196	0.975157
RFA2	P15927	colorectal	combined	2	0	1.00543	0.933477	1.08292	0.886383	0.975222
IL-17B	Q9UHF5	colorectal	combined	2	0	1.00463	0.942834	1.07048	0.886552	0.975222
IFNA1	P01562	colorectal	combined	2	0	1.00658	0.919842	1.1015	0.886577	0.975222
HGFA	Q04756	colorectal	combined	2	0	0.994413	0.920719	1.074	0.886591	0.975222
nectin-4	Q96NY8	colorectal	combined	2	0	0.995038	0.928944	1.06583	0.887189	0.975352
Galectin-1	P09382	colorectal	combined	2	0	0.994068	0.915568	1.0793	0.887272	0.975372
CRIS3	P54108	colorectal	combined	2	0	1.00467	0.941653	1.0719	0.887931	0.975487
RPAB4	P53803	colorectal	combined	2	0	0.991798	0.884292	1.11237	0.888115	0.975492
RBBP6	Q7Z6E9	colorectal	combined	2	0	0.994401	0.919397	1.07552	0.888403	0.97553
DHRS3	O75911	colorectal	combined	2	0	1.00597	0.925709	1.09318	0.888492	0.97556
TBPL1	P62380	colorectal	combined	2	0	1.00555	0.93051	1.08665	0.888722	0.975665
IDI1	Q13907	colorectal	combined	2	0	1.00777	0.903939	1.12353	0.889053	0.975759
NLTP:isoform SCPx	P22307	colorectal	combined	2	0	0.991493	0.879348	1.11794	0.889053	0.975759
VAMP2	P63027	colorectal	combined	2	0	0.99442	0.919144	1.07586	0.889191	0.975779
DOHH	Q9BU89	colorectal	combined	2	0	1.0052	0.934379	1.08139	0.889312	0.975826
EFNB2:ECD	P52799	colorectal	combined	2	0	1.00672	0.916031	1.10639	0.889366	0.97583
CO5A1	P20908	colorectal	combined	2	0	0.994166	0.915474	1.07962	0.889401	0.97583
Caspase-10:region 2	Q92851	colorectal	combined	2	0	1.00508	0.935732	1.07957	0.889528	0.975868
EEA1	Q15075	colorectal	combined	2	0	1.00542	0.931445	1.08527	0.889727	0.975933
HINT1	P49773	colorectal	combined	2	0	0.993304	0.903253	1.09233	0.889793	0.975934
TCAL1	Q15170	colorectal	combined	2	0	1.00547	0.930707	1.08625	0.889861	0.975943
RN149	Q8NC42	colorectal	combined	2	0	1.00488	0.937826	1.07673	0.890067	0.975993
Discoidin domain receptor 2	Q16832	colorectal	combined	2	0	0.994081	0.913737	1.08149	0.890196	0.975993
Contactin-5	O94779	colorectal	combined	2	0	0.994241	0.915795	1.07941	0.890448	0.976011
IL22RA1	Q8N6P7	colorectal	combined	2	0	1.00542	0.930857	1.08595	0.890665	0.976051
SVIP	Q8NHG7	colorectal	combined	2	0	1.00601	0.923619	1.09575	0.890694	0.976051
Galectin-2	P05162	colorectal	combined	2	0	0.994045	0.912771	1.08256	0.890837	0.976051
VEGF	P15692	colorectal	combined	2	0	1.00617	0.921491	1.09863	0.890924	0.976051
GLP1R:CD	P43220	colorectal	combined	2	0	1.00429	0.944558	1.06781	0.891058	0.976058
ELL2	O00472	colorectal	combined	2	0	0.995094	0.927472	1.06765	0.891058	0.976058
Cathepsin A	P10619	colorectal	combined	2	0	0.99427	0.915714	1.07957	0.891161	0.976058
MIME	P20774	colorectal	combined	2	0	0.993541	0.905454	1.0902	0.891189	0.976058
UBE3A	Q05086	colorectal	combined	2	0	1.00872	0.890363	1.14282	0.891521	0.976127
CAMLG	P49069	colorectal	combined	2	0	1.00854	0.892077	1.14021	0.891962	0.97629
PSA6	P60900	colorectal	combined	2	0	0.993518	0.90444	1.09137	0.892074	0.976338
RBM41	Q96IZ5	colorectal	combined	2	0	0.994825	0.922885	1.07237	0.892236	0.976418
Integrin alpha-2	P17301	colorectal	combined	2	0	0.99448	0.91764	1.07776	0.892689	0.976435
RELL2	Q8NC24	colorectal	combined	2	0	1.00539	0.929796	1.08712	0.892823	0.976435
TIAR	Q01085	colorectal	combined	2	0	0.993589	0.904719	1.09119	0.892976	0.976435
SFXN5	Q8TD22	colorectal	combined	2	0	0.996021	0.939796	1.05561	0.893028	0.976435
NRG4	Q8WWG1	colorectal	combined	2	0	1.00473	0.937869	1.07635	0.893223	0.976435
NACA	Q13765	colorectal	combined	2	0	0.991889	0.880477	1.1174	0.89342	0.976435
FZD9	O00144	colorectal	combined	2	0	0.994629	0.91907	1.0764	0.893716	0.976435
Gro-a	P09341	colorectal	combined	2	0	0.994438	0.916129	1.07944	0.893975	0.976456
Growth hormone-releasing factor	P01286	colorectal	combined	2	0	1.0046	0.938972	1.07482	0.894011	0.976475
LRIG3	Q6UXM1	colorectal	combined	2	0	0.992757	0.89182	1.10512	0.894293	0.976573
RAB31	Q13636	colorectal	combined	2	0	0.99183	0.878709	1.11951	0.894376	0.976632
LA:RRM	P05455	colorectal	combined	2	0	1.00492	0.934515	1.08063	0.894611	0.976746
CAN3	P20807	colorectal	combined	2	0	1.00475	0.936566	1.07791	0.894769	0.976749
FCG2A	P12318	colorectal	combined	2	0	1.00519	0.93092	1.08539	0.894827	0.976749
DLDH	P09622	colorectal	combined	2	0	0.994024	0.909432	1.08648	0.894915	0.976749
LIMK1	P53667	colorectal	combined	2	0	1.00545	0.927493	1.08997	0.894921	0.976749
CSF2R	P15509	colorectal	combined	2	0	1.00567	0.923908	1.09467	0.896017	0.976926
COPA1	Q9BXS0	colorectal	combined	2	0	0.993242	0.897083	1.09971	0.896151	0.976944
TM52B	Q4KMG9	colorectal	combined	2	0	0.994899	0.921251	1.07443	0.89631	0.976944
ERO1B	Q86YB8	colorectal	combined	2	0	0.993645	0.902781	1.09365	0.896327	0.976944
PP1R8	Q12972	colorectal	combined	2	0	0.995345	0.927808	1.0678	0.896446	0.976944
SLC31	Q07837	colorectal	combined	2	0	1.00519	0.929745	1.08676	0.896511	0.976944
MEIG1	Q5JSS6	colorectal	combined	2	0	1.00501	0.932013	1.08373	0.896612	0.976995
FHR2	P36980	colorectal	combined	2	0	0.994839	0.920085	1.07567	0.896698	0.97708
CHST1	O43916	colorectal	combined	2	0	1.00478	0.934928	1.07985	0.896804	0.977139
CREB1	P16220	colorectal	combined	2	0	0.9937	0.903119	1.09337	0.896881	0.977159
RPB9	P36954	colorectal	combined	2	0	0.995008	0.922298	1.07345	0.897158	0.977223
H-ras (WT)	P01112	colorectal	combined	2	0	0.993856	0.904958	1.09149	0.897438	0.977223
TCEA2	Q15560	colorectal	combined	2	0	0.995023	0.922257	1.07353	0.89753	0.977231
LMA2L	Q9H0V9	colorectal	combined	2	0	0.993265	0.896067	1.10101	0.897658	0.977231
CD68	P34810	colorectal	combined	2	0	1.00538	0.92641	1.09109	0.897663	0.977231
TTPAL	Q9BTX7	colorectal	combined	2	0	1.00719	0.903041	1.12334	0.89769	0.977231
PNKP	Q96T60	colorectal	combined	2	0	0.993038	0.892609	1.10477	0.897809	0.977265
DLL1	O00548	colorectal	combined	2	0	1.00571	0.922003	1.09701	0.897864	0.977279
TNF-a	P01375	colorectal	combined	2	0	0.994389	0.912255	1.08392	0.898211	0.977279
RNT2	O00584	colorectal	combined	2	0	0.994756	0.917742	1.07823	0.898235	0.977279
SCCA1	P29508	colorectal	combined	2	0	0.995613	0.930644	1.06512	0.898379	0.977279
DLL3	Q9NYJ7	colorectal	combined	2	0	1.00564	0.922269	1.09655	0.898658	0.97738
RPP40	O75818	colorectal	combined	2	0	1.00482	0.933056	1.0821	0.898791	0.97738
ASNA	O43681	colorectal	combined	2	0	0.994917	0.919762	1.07621	0.898814	0.97738
HCK	P08631	colorectal	combined	2	0	1.00529	0.926551	1.09072	0.899107	0.977414
DYRK3	O43781	colorectal	combined	2	0	0.995488	0.928251	1.0676	0.899153	0.977414
FGF-16	O43320	colorectal	combined	2	0	0.995158	0.923168	1.07276	0.899181	0.977414
ABP1	P19801	colorectal	combined	2	0	1.0051	0.928416	1.08813	0.899937	0.977787
CK094	C9JXX5	colorectal	combined	2	0	0.99362	0.899269	1.09787	0.899949	0.977787
K1024	Q9UPX6	colorectal	combined	2	0	0.995488	0.927656	1.06828	0.900047	0.977787
SG196	Q9H5K3	colorectal	combined	2	0	0.995298	0.9247	1.07129	0.900087	0.977787
PPARa	Q07869	colorectal	combined	2	0	1.00544	0.923733	1.09438	0.900146	0.977801
GIB	P04054	colorectal	combined	2	0	0.994615	0.914002	1.08234	0.900359	0.977899
CDK2	P24941	colorectal	combined	2	0	1.00613	0.914178	1.10734	0.900475	0.977903
HPCL1	P37235	colorectal	combined	2	0	0.993761	0.900736	1.09639	0.900671	0.977903
Lysyl oxidase-like protein 2	Q9Y4K0	colorectal	combined	2	0	0.995537	0.927896	1.06811	0.900852	0.977939
RDH10	Q8IZV5	colorectal	combined	2	0	1.00478	0.931865	1.08341	0.901189	0.978093
SP-D	P35247	colorectal	combined	2	0	0.993372	0.894236	1.1035	0.901339	0.978093
Neuropilin-2	O60462	colorectal	combined	2	0	0.994276	0.907874	1.0889	0.901508	0.978093
F175A	Q6UWZ7	colorectal	combined	2	0	1.00538	0.923494	1.09452	0.901511	0.978093
MEN1	O00255	colorectal	combined	2	0	0.994349	0.908956	1.08777	0.901559	0.978093
LDLR	P01130	colorectal	combined	2	0	0.995664	0.929379	1.06668	0.901604	0.978093
SV2A	Q7L0J3	colorectal	combined	2	0	1.00497	0.92906	1.08707	0.901605	0.978093
DCA12	Q5T6F0	colorectal	combined	2	0	0.99483	0.916284	1.08011	0.901692	0.978093
ATF6A	P18850	colorectal	combined	2	0	0.994425	0.909919	1.08678	0.901799	0.978093
Prolactin Receptor	P16471	colorectal	combined	2	0	0.995239	0.922584	1.07362	0.901805	0.978093
H2B3B	Q8N257	colorectal	combined	2	0	1.0058	0.917502	1.1026	0.901806	0.978093
LRRT4:CD	Q86VH4	colorectal	combined	2	0	1.00419	0.93967	1.07313	0.901864	0.978093
PKHA7	Q6IQ23	colorectal	combined	2	0	0.995237	0.922411	1.07381	0.901995	0.978093
CYTD	P28325	colorectal	combined	2	0	0.994637	0.913033	1.08354	0.902023	0.978095
C1-Esterase Inhibitor	P05155	colorectal	combined	2	0	1.00527	0.924478	1.09312	0.902168	0.978146
SIG14	Q08ET2	colorectal	combined	2	0	0.995134	0.920369	1.07597	0.902576	0.978343
SDCB2	Q9H190	colorectal	combined	2	0	0.995485	0.92586	1.07035	0.902638	0.978378
GNAI1	P63096	colorectal	combined	2	0	0.99504	0.918788	1.07762	0.902722	0.978403
GALP	Q9UBC7	colorectal	combined	2	0	0.995397	0.92435	1.0719	0.902803	0.978418
Cathepsin H	P09668	colorectal	combined	2	0	0.995263	0.921856	1.07452	0.903319	0.978617
LCN8	Q6JVE9	colorectal	combined	2	0	1.00482	0.929658	1.08605	0.903562	0.978754
BCAT2	O15382	colorectal	combined	2	0	0.992458	0.877849	1.12203	0.90375	0.978839
F176C:CD	P58658	colorectal	combined	2	0	1.00545	0.920449	1.09829	0.904046	0.978933
MYPC2	Q14324	colorectal	combined	2	0	1.00446	0.934079	1.08015	0.904369	0.978971
CA11 protein	Q9NS71	colorectal	combined	2	0	1.00521	0.923452	1.09421	0.904394	0.978971
PNP	P00491	colorectal	combined	2	0	0.992519	0.877933	1.12206	0.904505	0.978976
FGF-8	P55075	colorectal	combined	2	0	1.00413	0.938683	1.07413	0.904666	0.978992
DDX58	O95786	colorectal	combined	2	0	1.00409	0.938957	1.07374	0.90504	0.979135
SOM2	P01242	colorectal	combined	2	0	0.9941	0.901872	1.09576	0.905179	0.979135
Inosine triphosphatase	Q9BY32	colorectal	combined	2	0	0.994813	0.913168	1.08376	0.905248	0.979135
RAB24	Q969Q5	colorectal	combined	2	0	0.993884	0.89806	1.09993	0.905596	0.979135
Siglec-6	O43699	colorectal	combined	2	0	1.00462	0.930797	1.08429	0.90582	0.979135
ENTP6	O75354	colorectal	combined	2	0	1.00402	0.939043	1.0735	0.906357	0.979255
JMJD6	Q6NYC1	colorectal	combined	2	0	0.994298	0.903938	1.09369	0.906365	0.979256
FKB1B	P68106	colorectal	combined	2	0	0.994598	0.90874	1.08857	0.906391	0.979269
TGFR-1	P36897	colorectal	combined	2	0	0.994791	0.911696	1.08546	0.906585	0.9793
TPPP3	Q9BW30	colorectal	combined	2	0	0.994271	0.903241	1.09448	0.906644	0.9793
NRBF2	Q96F24	colorectal	combined	2	0	1.00472	0.928626	1.08706	0.906654	0.9793
CHM2A	O43633	colorectal	combined	2	0	0.992021	0.867543	1.13436	0.906775	0.979322
CPTP	Q5TA50	colorectal	combined	2	0	1.00555	0.916559	1.10318	0.906819	0.979322
Tenascin	P24821	colorectal	combined	2	0	1.00525	0.920917	1.0973	0.906825	0.979322
HBD	P02042	colorectal	combined	2	0	1.0047	0.928802	1.08679	0.90691	0.979373
AGRF2	Q8IZF7	colorectal	combined	2	0	1.00485	0.926399	1.08995	0.907103	0.97938
CCD50	Q8IVM0	colorectal	combined	2	0	1.00555	0.91621	1.10361	0.90712	0.97938
cAMP-regulated phosphoprotein 21	Q9UBL0	colorectal	combined	2	0	1.00496	0.924764	1.09212	0.907123	0.97938
VEGF sR2	P35968	colorectal	combined	2	0	1.00504	0.923443	1.09385	0.907308	0.979383
Semenogelin	P04279	colorectal	combined	2	0	0.995042	0.915056	1.08202	0.907455	0.979419
SPC25	Q9HBM1	colorectal	combined	2	0	0.995622	0.924516	1.0722	0.907618	0.979419
CHM1A	Q9HD42	colorectal	combined	2	0	0.992492	0.873808	1.1273	0.907664	0.979419
SPINT2	O43291	colorectal	combined	2	0	0.994996	0.914084	1.08307	0.907721	0.979464
ETV4	P43268	colorectal	combined	2	0	1.0051	0.922066	1.09561	0.907975	0.979541
RHOD	O00212	colorectal	combined	2	0	1.00436	0.932584	1.08166	0.908417	0.979574
Triosephosphate isomerase	P60174	colorectal	combined	2	0	1.00753	0.886321	1.14532	0.908632	0.979574
M1AP	Q8TC57	colorectal	combined	2	0	1.00481	0.925545	1.09086	0.908916	0.979676
RGN	Q15493	colorectal	combined	2	0	0.995337	0.918728	1.07834	0.908946	0.979676
KCE1L:N-term	Q9UJ90	colorectal	combined	2	0	0.995033	0.913405	1.08396	0.909229	0.979678
C43BP:START domain	Q9Y5P4	colorectal	combined	2	0	1.0075	0.885875	1.14583	0.909356	0.979678
IL-4	P05112	colorectal	combined	2	0	1.00443	0.930637	1.08408	0.909518	0.979678
OXLD1	Q5BKU9	colorectal	combined	2	0	1.00503	0.921785	1.09578	0.909519	0.979678
Tirap	P58753	colorectal	combined	2	0	0.993668	0.890439	1.10886	0.909625	0.979678
sPLA(2)-XIII	Q9BX93	colorectal	combined	2	0	0.995443	0.919783	1.07733	0.909847	0.979721
PLOD3	O60568	colorectal	combined	2	0	1.00494	0.922701	1.09452	0.909856	0.979721
FZD1	Q9UP38	colorectal	combined	2	0	0.996084	0.930509	1.06628	0.91008	0.979761
ULBP-3	Q9BZM4	colorectal	combined	2	0	1.00464	0.926555	1.0893	0.910735	0.979953
BEX2	Q9BXY8	colorectal	combined	2	0	0.995502	0.919926	1.07729	0.910897	0.980032
TGF-b1	P01137	colorectal	combined	2	0	0.995327	0.916842	1.08053	0.911016	0.98004
PTHD3	Q3KNS1	colorectal	combined	2	0	1.00427	0.931829	1.08235	0.911139	0.980058
LCB2	O15270	colorectal	combined	2	0	0.994889	0.909251	1.08859	0.91116	0.980065
THIC	Q9BWD1	colorectal	combined	2	0	0.994078	0.895462	1.10355	0.911275	0.98007
PSME3	P61289	colorectal	combined	2	0	0.995664	0.922392	1.07476	0.911289	0.98007
JAG2	Q9Y219	colorectal	combined	2	0	1.00398	0.935883	1.07703	0.911734	0.98007
WNK3	Q9BYP7	colorectal	combined	2	0	1.007	0.890118	1.13922	0.911816	0.98007
IMPCT	Q9P2X3	colorectal	combined	2	0	0.993952	0.892375	1.10709	0.912179	0.980177
PNPO	Q9NVS9	colorectal	combined	2	0	0.995089	0.91164	1.08618	0.91227	0.980207
SIAT1	P15907	colorectal	combined	2	0	0.995032	0.910462	1.08746	0.912484	0.980327
SNX1	Q13596	colorectal	combined	2	0	1.00391	0.936348	1.07635	0.912552	0.980327
FSD1	Q9BTV5	colorectal	combined	2	0	1.00459	0.92551	1.09042	0.912903	0.9804
KAT	Q8NFU3	colorectal	combined	2	0	1.00643	0.897117	1.12907	0.912961	0.9804
ITI heavy chain H2	P19823	colorectal	combined	2	0	0.994481	0.900268	1.09855	0.913211	0.980515
WASL	O00401	colorectal	combined	2	0	0.99526	0.913581	1.08424	0.913393	0.980561
CXCL16, soluble	Q9H2A7	colorectal	combined	2	0	0.995348	0.915057	1.08268	0.913472	0.980581
RNF43	Q68DV7	colorectal	combined	2	0	0.995853	0.923866	1.07345	0.91355	0.98059
FOXP3	Q9BZS1	colorectal	combined	2	0	1.00378	0.937603	1.07462	0.913745	0.980693
CA210	Q8IVY1	colorectal	combined	2	0	0.995489	0.917286	1.08036	0.913754	0.980693
SUMO4	Q6EEV6	colorectal	combined	2	0	1.00501	0.918021	1.10025	0.913808	0.980693
HPLN4	Q86UW8	colorectal	combined	2	0	0.995792	0.922415	1.07501	0.914016	0.980765
RGS14	O43566	colorectal	combined	2	0	0.996058	0.926746	1.07055	0.914521	0.980883
aldolase C	P09972	colorectal	combined	2	0	0.995671	0.919758	1.07785	0.914621	0.98092
TEN3	Q9P273	colorectal	combined	2	0	0.995136	0.910227	1.08797	0.914673	0.98092
Carbonic anhydrase 6	P23280	colorectal	combined	2	0	0.995477	0.915728	1.08217	0.915257	0.98104
SYWM	Q9UGM6	colorectal	combined	2	0	1.00426	0.92865	1.08602	0.915263	0.98104
M-CSF R	P07333	colorectal	combined	2	0	1.00471	0.920735	1.09634	0.916034	0.981249
CD2	P06729	colorectal	combined	2	0	0.994712	0.901316	1.09779	0.916057	0.981249
NT5D1	Q5TFE4	colorectal	combined	2	0	0.996294	0.929723	1.06763	0.916197	0.981282
PDLI5	Q96HC4	colorectal	combined	2	0	1.00603	0.89913	1.12564	0.916439	0.981361
ADEC1	O15204	colorectal	combined	2	0	0.995138	0.908337	1.09023	0.916634	0.981362
TINF2	Q9BSI4	colorectal	combined	2	0	1.00385	0.933937	1.07899	0.916931	0.981495
FKBP2	P26885	colorectal	combined	2	0	0.993104	0.871861	1.13121	0.917034	0.981495
PSG6	Q00889	colorectal	combined	2	0	0.994926	0.903828	1.0952	0.917305	0.981625
GRB2-related adapter protein 2	O75791	colorectal	combined	2	0	0.993733	0.882532	1.11895	0.917309	0.981625
C1QT4	Q9BXJ3	colorectal	combined	2	0	0.994675	0.89904	1.10048	0.917545	0.981683
ZN410	Q86VK4	colorectal	combined	2	0	0.99558	0.91548	1.08269	0.917553	0.981683
HHLA2	Q9UM44	colorectal	combined	2	0	0.995909	0.921428	1.07641	0.91768	0.981683
DR6	O75509	colorectal	combined	2	0	0.995061	0.905782	1.09314	0.917779	0.981683
LACC1	Q8IV20	colorectal	combined	2	0	1.00432	0.925089	1.09034	0.918071	0.981698
TRH	P20396	colorectal	combined	2	0	1.00391	0.931622	1.08181	0.918455	0.981792
OPALI	Q96PE5	colorectal	combined	2	0	0.99572	0.916611	1.08166	0.919106	0.982107
PSG9	Q00887	colorectal	combined	2	0	0.995866	0.919228	1.07889	0.919234	0.982107
Insulin	P01308	colorectal	combined	2	0	0.995546	0.912978	1.08558	0.919508	0.982116
Factor D	P00746	colorectal	combined	2	0	0.995728	0.916102	1.08228	0.919818	0.982201
SSR1	P30872	colorectal	combined	2	0	1.00353	0.936875	1.07493	0.919907	0.982246
UR2R	Q9UKP6	colorectal	combined	2	0	1.00409	0.926778	1.08786	0.920388	0.982337
MMGT1	Q8N4V1	colorectal	combined	2	0	1.00349	0.93717	1.0745	0.920488	0.982375
LIRB3	O75022	colorectal	combined	2	0	1.00396	0.928907	1.08507	0.920614	0.98238
CFDP1	Q9UEE9	colorectal	combined	2	0	0.995651	0.913657	1.085	0.92082	0.982413
fibulin 1	P23142	colorectal	combined	2	0	0.995466	0.910096	1.08884	0.920864	0.982417
BATF3	Q9NR55	colorectal	combined	2	0	0.996147	0.922995	1.0751	0.920981	0.982419
HNRPM	P52272	colorectal	combined	2	0	0.99489	0.899078	1.10091	0.921008	0.982419
AMGO1:CD	Q86WK6	colorectal	combined	2	0	1.00397	0.928354	1.08574	0.92102	0.982419
THA	P10827	colorectal	combined	2	0	0.996256	0.924918	1.0731	0.92118	0.982419
EGLN1	Q9GZT9	colorectal	combined	2	0	1.00374	0.932064	1.08092	0.921387	0.98245
RYBP	Q8N488	colorectal	combined	2	0	0.996754	0.934319	1.06336	0.921532	0.98245
DPP10	Q8N608	colorectal	combined	2	0	1.00558	0.900004	1.12353	0.921734	0.98245
PD-1	Q15116	colorectal	combined	2	0	1.00413	0.924728	1.09036	0.921795	0.98245
FANCF	Q9NPI8	colorectal	combined	2	0	1.00417	0.923673	1.09168	0.922268	0.98245
DIXC1	Q155Q3	colorectal	combined	2	0	0.995838	0.915712	1.08297	0.922359	0.982458
CNPY4	Q8N129	colorectal	combined	2	0	1.00574	0.896316	1.12852	0.922413	0.982473
HRSL3	P53816	colorectal	combined	2	0	1.00337	0.937609	1.07374	0.922578	0.982487
MMP-8	P22894	colorectal	combined	2	0	0.996095	0.920435	1.07797	0.922656	0.982487
MED10	Q9BTT4	colorectal	combined	2	0	1.0067	0.879431	1.15239	0.922836	0.982487
Aurora kinase A	O14965	colorectal	combined	2	0	1.00371	0.931246	1.08181	0.922867	0.982487
TSN	Q15631	colorectal	combined	2	0	1.00372	0.930937	1.08219	0.923052	0.982487
UB2D3	P61077	colorectal	combined	2	0	1.0041	0.923885	1.09128	0.923285	0.982571
RM50	Q8N5N7	colorectal	combined	2	0	0.996671	0.931043	1.06692	0.923558	0.982653
IL-16	Q14005	colorectal	combined	2	0	0.995082	0.899663	1.10062	0.923628	0.982668
LACB2	Q53H82	colorectal	combined	2	0	0.993745	0.873906	1.13002	0.923766	0.982747
RPP25	Q9BUL9	colorectal	combined	2	0	1.0038	0.928691	1.08498	0.92385	0.982763
SPHM	P51688	colorectal	combined	2	0	0.99609	0.919075	1.07956	0.923977	0.982763
CB073	Q8N5S3	colorectal	combined	2	0	0.996511	0.927454	1.07071	0.924019	0.982763
GTF2I	P78347	colorectal	combined	2	0	1.00319	0.939572	1.07111	0.924167	0.982763
IGF-I sR	P08069	colorectal	combined	2	0	0.995048	0.897715	1.10293	0.924694	0.982922
41	P11171	colorectal	combined	2	0	1.00531	0.900709	1.12206	0.924706	0.982922
UBX2B	Q14CS0	colorectal	combined	2	0	0.995875	0.91402	1.08506	0.924753	0.982934
P3IP1	Q96FE7	colorectal	combined	2	0	0.996943	0.935508	1.06241	0.924832	0.982953
ODB2	P11182	colorectal	combined	2	0	1.00547	0.89715	1.12687	0.925229	0.982998
PCTK1	Q00536	colorectal	combined	2	0	0.994968	0.895341	1.10568	0.925339	0.983021
CTCF	P49711	colorectal	combined	2	0	0.996486	0.925732	1.07265	0.925363	0.983021
CPLX2	Q6PUV4	colorectal	combined	2	0	0.995623	0.908172	1.09149	0.925489	0.983021
Keratin 20	P35900	colorectal	combined	2	0	1.00353	0.932066	1.08047	0.92555	0.983021
CTBP1	Q13363	colorectal	combined	2	0	0.994717	0.889996	1.11176	0.925642	0.983031
G6B:CD	O95866	colorectal	combined	2	0	1.00326	0.936331	1.07497	0.926378	0.983319
GLT14	Q96FL9	colorectal	combined	2	0	1.00383	0.925578	1.0887	0.926422	0.983319
PECI	O75521	colorectal	combined	2	0	1.00507	0.902441	1.11938	0.926624	0.983406
MEOX2	P50222	colorectal	combined	2	0	0.996367	0.921863	1.07689	0.926857	0.983473
PHOP2	Q8TCD6	colorectal	combined	2	0	0.996227	0.918977	1.07997	0.926869	0.983473
NRG3	P56975	colorectal	combined	2	0	1.00354	0.930554	1.08225	0.926954	0.983475
MTCP1	P56278	colorectal	combined	2	0	0.996732	0.929242	1.06912	0.927084	0.98348
IL-4	P05112	colorectal	combined	2	0	0.996785	0.930261	1.06807	0.92719	0.983495
S26A7	Q8TE54	colorectal	combined	2	0	0.996818	0.930838	1.06748	0.927328	0.983537
SUMO3	P55854	colorectal	combined	2	0	0.993868	0.870564	1.13464	0.927485	0.983591
FAM9B	Q8IZU0	colorectal	combined	2	0	1.00373	0.926157	1.0878	0.927752	0.983608
KLH41	O60662	colorectal	combined	2	0	1.00383	0.924197	1.09032	0.927774	0.983608
TPST2	O60704	colorectal	combined	2	0	0.99569	0.906648	1.09348	0.92799	0.983616
SULT 1A1*2	P50225	colorectal	combined	2	0	0.995794	0.908676	1.09126	0.928098	0.983625
KITM	O00142	colorectal	combined	2	0	0.996559	0.92454	1.07419	0.928244	0.983679
BRD4	O60885	colorectal	combined	2	0	0.995992	0.912611	1.08699	0.928268	0.983685
TIMD3	Q8TDQ0	colorectal	combined	2	0	0.996149	0.915165	1.0843	0.928928	0.983994
WF10A	Q9H1F0	colorectal	combined	2	0	1.00363	0.92684	1.08678	0.928952	0.983994
SLNL1	Q499Z3	colorectal	combined	2	0	0.996035	0.912722	1.08695	0.928969	0.983994
RAP	P30533	colorectal	combined	2	0	0.996508	0.922711	1.07621	0.929003	0.984001
HVEM	Q92956	colorectal	combined	2	0	0.9965	0.922255	1.07672	0.929268	0.984022
PKHA3	Q9HB20	colorectal	combined	2	0	1.00468	0.906136	1.11395	0.929296	0.984022
Thioredoxin reductase 1	Q16881	colorectal	combined	2	0	0.994932	0.889159	1.11329	0.929395	0.984022
S100Z	Q8WXG8	colorectal	combined	2	0	1.00412	0.916707	1.09987	0.929513	0.984062
G0S2	P27469	colorectal	combined	2	0	1.00322	0.933965	1.07761	0.929828	0.984208
RDH12	Q96NR8	colorectal	combined	2	0	1.00497	0.899068	1.12335	0.930416	0.984448
MRM1	Q6IN84	colorectal	combined	2	0	1.00359	0.925927	1.08777	0.930479	0.984448
ADRM1	Q16186	colorectal	combined	2	0	1.00375	0.922441	1.09224	0.930713	0.984461
BPHL	Q86WA6	colorectal	combined	2	0	1.00365	0.924333	1.08978	0.930811	0.984502
NRX3B	Q9HDB5	colorectal	combined	2	0	0.995716	0.903495	1.09735	0.931009	0.984565
EGF:CD	P01133	colorectal	combined	2	0	1.00367	0.923739	1.09051	0.931097	0.984569
NRDC	O43847	colorectal	combined	2	0	1.00331	0.930902	1.08135	0.931111	0.984569
DERL1	Q9BUN8	colorectal	combined	2	0	1.00537	0.890458	1.1351	0.93113	0.984569
CAH11	O75493	colorectal	combined	2	0	0.996684	0.924246	1.0748	0.931239	0.984569
HIS1	P15515	colorectal	combined	2	0	1.00307	0.935619	1.07538	0.931275	0.984581
IF4E	P06730	colorectal	combined	2	0	0.994804	0.883634	1.11996	0.931341	0.984608
CDC37	Q16543	colorectal	combined	2	0	1.00458	0.905362	1.11467	0.931345	0.984608
Pancreatic alpha-amylase	P04746	colorectal	combined	2	0	1.00361	0.924407	1.08959	0.931586	0.984627
CLCA2	Q9UQC9	colorectal	combined	2	0	0.996172	0.912485	1.08753	0.931737	0.984662
KTHY	P23919	colorectal	combined	2	0	1.00515	0.893246	1.13108	0.931993	0.984718
BAD	Q92934	colorectal	combined	2	0	1.00495	0.897151	1.1257	0.932026	0.984719
GPNMB:CD	Q14956	colorectal	combined	2	0	0.99631	0.915176	1.08464	0.932028	0.984719
CLM7	A8K4G0	colorectal	combined	2	0	1.00291	0.938	1.07231	0.932224	0.984762
IMA7	O60684	colorectal	combined	2	0	1.00547	0.886473	1.14043	0.932406	0.984762
Acid ceramidase	Q13510	colorectal	combined	2	0	1.0047	0.901334	1.11993	0.9325	0.984765
REPI1	Q9BWE0	colorectal	combined	2	0	0.99675	0.92441	1.07475	0.932506	0.984765
ERO1A	Q96HE7	colorectal	combined	2	0	0.995507	0.896658	1.10525	0.932739	0.984765
ACHA5	P30532	colorectal	combined	2	0	0.996178	0.911397	1.08885	0.932764	0.984765
RPC10	Q9Y2Y1	colorectal	combined	2	0	0.996877	0.926561	1.07253	0.933199	0.984906
PI42B	P78356	colorectal	combined	2	0	0.994672	0.877824	1.12708	0.933232	0.984906
PAFA2	Q99487	colorectal	combined	2	0	1.0032	0.930871	1.08115	0.933331	0.984925
DPOE2	P56282	colorectal	combined	2	0	1.00349	0.924847	1.08881	0.933396	0.984925
MB12B	Q9H7P6	colorectal	combined	2	0	0.994993	0.884448	1.11935	0.933429	0.984925
EMR2	Q9UHX3	colorectal	combined	2	0	1.00364	0.921556	1.09304	0.933449	0.984925
MLL2	O14686	colorectal	combined	2	0	1.00292	0.936575	1.07396	0.933498	0.984925
SERF1	O75920	colorectal	combined	2	0	0.996816	0.924472	1.07482	0.933882	0.985073
Carbonic anhydrase VII	P43166	colorectal	combined	2	0	0.996601	0.919149	1.08058	0.934251	0.985116
VWA2	Q5GFL6	colorectal	combined	2	0	1.00365	0.919964	1.09496	0.934565	0.985116
GXLT1	Q4G148	colorectal	combined	2	0	0.996399	0.914006	1.08622	0.934708	0.985116
YETS4	O95619	colorectal	combined	2	0	1.00336	0.925858	1.08735	0.934778	0.985116
PSA2	P25787	colorectal	combined	2	0	1.00338	0.925244	1.08812	0.934985	0.985133
Chk2	O96017	colorectal	combined	2	0	0.996784	0.922534	1.07701	0.935004	0.985133
MUSK	O15146	colorectal	combined	2	0	0.996268	0.910504	1.09011	0.935119	0.985157
T11L1	Q9NUJ3	colorectal	combined	2	0	1.0039	0.913783	1.10291	0.935347	0.985256
Cytochrome c	P99999	colorectal	combined	2	0	0.995478	0.89211	1.11082	0.935415	0.985266
HYKK	A2RU49	colorectal	combined	2	0	1.00321	0.928253	1.08422	0.935544	0.985306
K1467:N-term	A2RU67	colorectal	combined	2	0	1.00285	0.93595	1.07453	0.935611	0.985309
ALT	P24298	colorectal	combined	2	0	1.00392	0.912912	1.104	0.935657	0.985309
TCPH	Q99832	colorectal	combined	2	0	1.0037	0.917502	1.098	0.935717	0.985337
UBP21	Q9UK80	colorectal	combined	2	0	0.997517	0.938578	1.06016	0.936223	0.985366
SEP10	Q9P0V9	colorectal	combined	2	0	1.00284	0.935436	1.0751	0.936306	0.985366
MCPIP	Q5D1E8	colorectal	combined	2	0	1.00489	0.891206	1.13308	0.936477	0.985366
Esterase D	P10768	colorectal	combined	2	0	1.00279	0.936397	1.07389	0.936486	0.985366
ZN180	Q9UJW8	colorectal	combined	2	0	1.00303	0.930805	1.08086	0.936721	0.985403
VHLL	Q6RSH7	colorectal	combined	2	0	1.0029	0.933781	1.07713	0.936727	0.985403
BIN3	Q9NQY0	colorectal	combined	2	0	0.996133	0.905236	1.09616	0.936741	0.985403
PFD4	Q9NQP4	colorectal	combined	2	0	0.996594	0.915933	1.08436	0.936841	0.985403
TSG-6	P98066	colorectal	combined	2	0	0.99619	0.906281	1.09502	0.936961	0.985493
SUMO3	P55854	colorectal	combined	2	0	0.994922	0.876851	1.12889	0.937045	0.985509
SOX6	P35712	colorectal	combined	2	0	1.00298	0.931115	1.08039	0.937472	0.985509
VAMP8	Q9BV40	colorectal	combined	2	0	1.00284	0.934228	1.07649	0.937507	0.985509
Siglec-5	O15389	colorectal	combined	2	0	1.00312	0.927717	1.08465	0.937709	0.985509
I-TAC	O14625	colorectal	combined	2	0	1.00347	0.919911	1.09462	0.937762	0.985518
BSP	P21815	colorectal	combined	2	0	1.00302	0.929749	1.08207	0.937868	0.98556
TECK	O15444	colorectal	combined	2	0	0.997	0.924263	1.07546	0.938048	0.985626
IGFBP-2	P18065	colorectal	combined	2	0	1.00373	0.913704	1.10263	0.938072	0.985644
TEX29	Q8N6K0	colorectal	combined	2	0	1.0037	0.914472	1.10163	0.938089	0.985646
VSTM1	Q6UX27	colorectal	combined	2	0	0.996853	0.920505	1.07953	0.938207	0.985672
PGP	A6NDG6	colorectal	combined	2	0	1.00383	0.911338	1.10571	0.938212	0.985672
MAAI	O43708	colorectal	combined	2	0	0.996917	0.921934	1.078	0.938302	0.985672
IL-1Ra	P18510	colorectal	combined	2	0	1.00306	0.927894	1.08432	0.938656	0.985716
FGFR-3:CD	P22607	colorectal	combined	2	0	0.996939	0.922009	1.07796	0.9387	0.985719
CA050	Q9BV19	colorectal	combined	2	0	0.997164	0.927536	1.07202	0.938704	0.985719
Neuropilin-2	O60462	colorectal	combined	2	0	1.004	0.906734	1.1117	0.938772	0.985768
E2F5	Q15329	colorectal	combined	2	0	1.00323	0.923848	1.08943	0.938944	0.985858
SDF2L	Q9HCN8	colorectal	combined	2	0	1.00325	0.923284	1.09014	0.939011	0.985858
TM1L1	O75674	colorectal	combined	2	0	1.00277	0.934113	1.07648	0.939012	0.985858
YAED1	Q9NRH1	colorectal	combined	2	0	1.00273	0.934375	1.07609	0.939614	0.986084
RAP2A	P10114	colorectal	combined	2	0	1.00307	0.926412	1.08607	0.939766	0.986084
NOE1	Q99784	colorectal	combined	2	0	0.997363	0.931246	1.06817	0.939845	0.986098
PYGL	P06737	colorectal	combined	2	0	0.996009	0.897537	1.10528	0.93998	0.986155
CACB3	P54284	colorectal	combined	2	0	1.00305	0.926187	1.08629	0.940354	0.986168
Transferrin	P02787	colorectal	combined	2	0	1.00319	0.92292	1.09043	0.940404	0.986174
PURA	Q00577	colorectal	combined	2	0	1.00455	0.891634	1.13177	0.940515	0.986199
Nectin-like protein 2	Q9BY67	colorectal	combined	2	0	0.9963	0.903233	1.09896	0.940943	0.986279
GPHA2	Q96T91	colorectal	combined	2	0	1.00285	0.930044	1.08135	0.941057	0.986351
VSIG8	P0DPA2	colorectal	combined	2	0	1.0026	0.935703	1.07428	0.941216	0.986424
TLR4	O00206	colorectal	combined	2	0	1.00303	0.925298	1.0873	0.941318	0.986441
PLA2R	Q13018	colorectal	combined	2	0	0.996759	0.914211	1.08676	0.941323	0.986441
SPA4L	Q8TC36	colorectal	combined	2	0	1.0026	0.935549	1.07446	0.941336	0.986441
F19A2	Q8N3H0	colorectal	combined	2	0	1.0025	0.937923	1.07152	0.941397	0.986441
XTP3B	Q96DZ1	colorectal	combined	2	0	1.00373	0.908413	1.10905	0.941675	0.986464
14-3-3 protein beta/alpha	P31946	colorectal	combined	2	0	0.995056	0.87112	1.13662	0.941782	0.986469
PNP	P00491	colorectal	combined	2	0	1.00459	0.888228	1.13619	0.941931	0.986579
TSSK1	Q9BXA7	colorectal	combined	2	0	1.00273	0.931776	1.07908	0.942013	0.98661
SHBG	P04278	colorectal	combined	2	0	1.00351	0.912956	1.10305	0.94207	0.986632
CYR61	O00622	colorectal	combined	2	0	1.00289	0.927754	1.0841	0.94216	0.986671
NOTUM	Q6P988	colorectal	combined	2	0	0.997045	0.920298	1.08019	0.942278	0.986673
IRF4	Q15306	colorectal	combined	2	0	1.00264	0.93343	1.07697	0.942467	0.986716
FNBP1	Q96RU3	colorectal	combined	2	0	1.00364	0.908997	1.10815	0.942618	0.986716
CJ035	Q96D05	colorectal	combined	2	0	1.0027	0.931499	1.07934	0.942795	0.986745
BMP-3	P12645	colorectal	combined	2	0	1.0025	0.936188	1.07352	0.94291	0.986745
contactin-1	Q12860	colorectal	combined	2	0	1.00341	0.914047	1.10151	0.94294	0.986745
DCA11	Q8TEB1	colorectal	combined	2	0	0.997519	0.931899	1.06776	0.942953	0.986745
C19L1	Q69YN2	colorectal	combined	2	0	1.0031	0.920926	1.0926	0.943452	0.986929
G-CSF	P09919	colorectal	combined	2	0	0.997162	0.921553	1.07897	0.943675	0.986967
PLPP	Q96GD0	colorectal	combined	2	0	0.995775	0.885319	1.12001	0.943736	0.987003
DCLK3	Q9C098	colorectal	combined	2	0	1.00281	0.92724	1.08455	0.943972	0.987103
UBAC1	Q9BSL1	colorectal	combined	2	0	0.997072	0.918462	1.08241	0.944201	0.987127
FBRL	P22087	colorectal	combined	2	0	1.00259	0.932401	1.07807	0.944274	0.987127
SNX27	Q96L92	colorectal	combined	2	0	0.995818	0.88393	1.12187	0.945055	0.987493
discoidin domain receptor 1	Q08345	colorectal	combined	2	0	0.997185	0.920084	1.08075	0.945255	0.987568
SNX3	O60493	colorectal	combined	2	0	0.996706	0.907085	1.09518	0.945286	0.987571
ISK2	P20155	colorectal	combined	2	0	0.997131	0.918269	1.08277	0.945516	0.987571
IF4G3	O43432	colorectal	combined	2	0	1.00267	0.928152	1.08318	0.945986	0.987697
CDA	P32320	colorectal	combined	2	0	1.00264	0.928642	1.08254	0.94618	0.987724
BRAF1	P15056	colorectal	combined	2	0	1.00299	0.919436	1.09413	0.946437	0.987768
3BP2	P78314	colorectal	combined	2	0	0.997532	0.927861	1.07243	0.946663	0.987798
FOXO3A	O43524	colorectal	combined	2	0	1.0029	0.921137	1.09192	0.946767	0.987798
NCBP1	Q09161	colorectal	combined	2	0	1.00271	0.925674	1.08617	0.947019	0.987819
DB113	Q30KQ7	colorectal	combined	2	0	0.997492	0.925905	1.07461	0.94731	0.987932
LRP1	Q07954	colorectal	combined	2	0	0.997585	0.928267	1.07208	0.947523	0.988058
HXK2	P52789	colorectal	combined	2	0	1.00306	0.915693	1.09877	0.947564	0.988065
SRP19	P09132	colorectal	combined	2	0	1.00259	0.928123	1.08303	0.947639	0.988068
C16L2	Q6UWJ8	colorectal	combined	2	0	1.00231	0.935283	1.07414	0.947947	0.988228
MK08	P45983	colorectal	combined	2	0	0.996658	0.900639	1.10291	0.948364	0.988475
IGFBP-1	P08833	colorectal	combined	2	0	0.996892	0.907042	1.09564	0.9485	0.988535
COMD9	Q9P000	colorectal	combined	2	0	0.996053	0.882999	1.12358	0.948704	0.988583
4EBP2	Q13542	colorectal	combined	2	0	0.997552	0.925766	1.0749	0.948719	0.988586
HAP28	Q13442	colorectal	combined	2	0	0.995998	0.881163	1.1258	0.948848	0.988587
CO1A1:N-term propeptide	P02452	colorectal	combined	2	0	0.997824	0.933388	1.06671	0.948993	0.988618
CC90B	Q9GZT6	colorectal	combined	2	0	1.00319	0.909666	1.10633	0.949161	0.988653
VITRN	Q6UXI7	colorectal	combined	2	0	0.997039	0.910104	1.09228	0.9492	0.988653
MGT4B	Q9UQ53	colorectal	combined	2	0	1.0033	0.905884	1.1112	0.949549	0.988682
CELF2	O95319	colorectal	combined	2	0	0.996988	0.907956	1.09475	0.949602	0.988729
4-1BB	Q07011	colorectal	combined	2	0	0.997711	0.929159	1.07132	0.94969	0.988762
CUL9	Q8IWT3	colorectal	combined	2	0	0.997561	0.924399	1.07651	0.949902	0.988845
MGAT2	Q10469	colorectal	combined	2	0	0.997344	0.917904	1.08366	0.949926	0.988845
HSP 70		colorectal	combined	2	0	1.00244	0.928654	1.08209	0.950152	0.988871
CD1D	P15813	colorectal	combined	2	0	0.997626	0.925976	1.07482	0.950159	0.988871
REL2	P04090	colorectal	combined	2	0	1.00253	0.925947	1.08546	0.950231	0.988915
RSPO2	Q6UXX9	colorectal	combined	2	0	0.998087	0.939776	1.06002	0.950285	0.988955
BRDT	Q58F21	colorectal	combined	2	0	1.00211	0.937611	1.07104	0.950588	0.98899
TCL1B	O95988	colorectal	combined	2	0	1.00231	0.931643	1.07833	0.950708	0.988998
ARNT	P27540	colorectal	combined	2	0	0.996648	0.8959	1.10873	0.950766	0.988998
SIA4B	Q16842	colorectal	combined	2	0	0.997045	0.907411	1.09553	0.950907	0.989
RBP	P02753	colorectal	combined	2	0	0.997296	0.914749	1.08729	0.951027	0.989014
SOCS-3	O14543	colorectal	combined	2	0	0.997676	0.925916	1.075	0.95129	0.989129
CJ105	Q8TEF2	colorectal	combined	2	0	0.997752	0.928031	1.07271	0.951439	0.989129
KAD2	P54819	colorectal	combined	2	0	1.00365	0.892614	1.1285	0.951441	0.989129
Nucleoside diphosphate kinase A	P15531	colorectal	combined	2	0	0.997335	0.91517	1.08688	0.951492	0.989136
IGFBP-2	P18065	colorectal	combined	2	0	1.00282	0.915664	1.09827	0.951622	0.989161
MEK1	Q02750	colorectal	combined	2	0	1.00294	0.911337	1.10375	0.952133	0.989298
SHLB1	Q9Y371	colorectal	combined	2	0	1.0025	0.923009	1.08883	0.952823	0.989453
FEV	Q99581	colorectal	combined	2	0	0.996878	0.898311	1.10626	0.953055	0.989479
Protein disulfide-isomerase	P07237	colorectal	combined	2	0	0.997762	0.925999	1.07509	0.953077	0.98949
UBQL4	Q9NRR5	colorectal	combined	2	0	1.00351	0.892177	1.12873	0.953489	0.989703
CD2AP	Q9Y5K6	colorectal	combined	2	0	0.996397	0.882521	1.12497	0.95351	0.989703
MKNK1	Q9BUB5	colorectal	combined	2	0	1.00366	0.887631	1.13485	0.953572	0.989703
GLT11	Q8NCW6	colorectal	combined	2	0	1.00241	0.923443	1.08814	0.954089	0.989843
COQ6	Q9Y2Z9	colorectal	combined	2	0	0.99775	0.924025	1.07736	0.954139	0.989843
STX17	P56962	colorectal	combined	2	0	1.00286	0.909863	1.10536	0.954153	0.989843
TULP1	O00294	colorectal	combined	2	0	1.00207	0.932649	1.07666	0.954941	0.989928
IL-11 RA	Q14626	colorectal	combined	2	0	0.997534	0.914774	1.08778	0.955439	0.990072
NUDC2	Q8WVJ2	colorectal	combined	2	0	1.00255	0.916709	1.09644	0.955452	0.990072
RB22A	Q9UL26	colorectal	combined	2	0	1.0023	0.924548	1.08659	0.955573	0.990072
ROA1	P09651	colorectal	combined	2	0	1.00297	0.903565	1.11331	0.955581	0.990072
TIGIT	Q495A1	colorectal	combined	2	0	1.00218	0.927932	1.08237	0.955726	0.990109
VLA-4	P05556	colorectal	combined	2	0	0.997779	0.921093	1.08085	0.956551	0.990249
NUBP1	P53384	colorectal	combined	2	0	1.00287	0.904645	1.11175	0.956583	0.990249
GOS-28	O95249	colorectal	combined	2	0	1.00213	0.92813	1.08203	0.956625	0.990249
ANGL1:N-term	O95841	colorectal	combined	2	0	1.0022	0.925356	1.08543	0.956907	0.9903
MA1A2	O60476	colorectal	combined	2	0	1.0025	0.915493	1.09777	0.95708	0.990376
Cytochrome P450 3A4	P08684	colorectal	combined	2	0	0.997836	0.921852	1.08008	0.957252	0.990389
PKP2	Q99959	colorectal	combined	2	0	0.996831	0.886726	1.12061	0.957613	0.990582
UBE2H	P62256	colorectal	combined	2	0	1.00275	0.905896	1.10997	0.957669	0.990582
RPB3	P19387	colorectal	combined	2	0	1.00207	0.928465	1.0815	0.957718	0.990582
SPCS1	Q9Y6A9	colorectal	combined	2	0	1.00214	0.925957	1.08459	0.957749	0.990582
RBM18	Q96H35	colorectal	combined	2	0	1.00198	0.930543	1.0789	0.95823	0.990604
GSTT1	P30711	colorectal	combined	2	0	1.00208	0.927117	1.0831	0.958289	0.990604
REG3G	Q6UW15	colorectal	combined	2	0	1.00176	0.937722	1.07017	0.9584	0.990633
IF2A	P05198	colorectal	combined	2	0	1.00337	0.884025	1.13883	0.958457	0.990663
SAMH1	Q9Y3Z3	colorectal	combined	2	0	1.00201	0.9291	1.08064	0.958464	0.990663
UD2A1	P0DTE4	colorectal	combined	2	0	0.997446	0.90523	1.09906	0.958791	0.990736
ULA1	Q13564	colorectal	combined	2	0	1.00193	0.931067	1.07819	0.958857	0.990736
RSPO1	Q2MKA7	colorectal	combined	2	0	1.00197	0.929251	1.08039	0.959112	0.990851
FKBP3	Q00688	colorectal	combined	2	0	1.00325	0.885184	1.13706	0.959499	0.991071
SIR3	Q9NTG7	colorectal	combined	2	0	0.997907	0.919767	1.08269	0.959839	0.991173
WFKN1	Q96NZ8	colorectal	combined	2	0	1.00228	0.917264	1.09518	0.959839	0.991173
LAT	O43561	colorectal	combined	2	0	1.00194	0.928482	1.08121	0.960167	0.991191
sTREM-1	Q9NP99	colorectal	combined	2	0	0.997785	0.914396	1.08878	0.960282	0.991194
Calnexin	P27824	colorectal	combined	2	0	1.00204	0.924496	1.0861	0.960357	0.991194
RS4X	P62701	colorectal	combined	2	0	0.997394	0.89985	1.10551	0.960361	0.991194
MDC	O00626	colorectal	combined	2	0	1.00241	0.911474	1.10243	0.960375	0.991194
SIT1	Q9Y3P8	colorectal	combined	2	0	1.00181	0.932756	1.07597	0.96049	0.991224
GSTM3-3	P21266	colorectal	combined	2	0	1.00217	0.919735	1.09199	0.960558	0.991239
RGS16	O15492	colorectal	combined	2	0	1.00199	0.925281	1.08507	0.960898	0.991339
SRXN1	Q9BYN0	colorectal	combined	2	0	0.998116	0.925319	1.07664	0.961073	0.991412
FUT11	Q495W5	colorectal	combined	2	0	1.00202	0.923828	1.08684	0.961112	0.991418
AIP	O00170	colorectal	combined	2	0	1.00303	0.887786	1.13323	0.961253	0.991426
NCF-1	P14598	colorectal	combined	2	0	0.997526	0.902645	1.10238	0.961264	0.991429
Apo C-II	P02655	colorectal	combined	2	0	1.0019	0.927197	1.08263	0.961669	0.991505
RGS5	O15539	colorectal	combined	2	0	0.998038	0.920489	1.08212	0.962051	0.991661
BRF-1	Q92994	colorectal	combined	2	0	0.998019	0.919322	1.08345	0.962261	0.991715
ST1B1	O43704	colorectal	combined	2	0	1.00169	0.933794	1.07453	0.962303	0.991715
RET1G	Q6H3X3	colorectal	combined	2	0	1.0018	0.928779	1.08056	0.962859	0.991843
JAM-C	Q9BX67	colorectal	combined	2	0	1.00238	0.905639	1.10946	0.963353	0.991924
Galectin-7	P47929	colorectal	combined	2	0	1.00184	0.925562	1.0844	0.96372	0.992075
PRL	P01236	colorectal	combined	2	0	1.00203	0.916233	1.09587	0.964545	0.992279
HNRDL	O14979	colorectal	combined	2	0	0.99732	0.885924	1.12272	0.964583	0.992279
SELH	Q8IZQ5	colorectal	combined	2	0	1.00199	0.917349	1.09445	0.964706	0.992305
b-Catenin	P35222	colorectal	combined	2	0	1.00161	0.932416	1.07595	0.964797	0.992357
PLTP	P55058	colorectal	combined	2	0	0.998264	0.923839	1.07869	0.964948	0.992455
SMOC1	Q9H4F8	colorectal	combined	2	0	1.00197	0.916929	1.09489	0.965391	0.992545
RTF2	Q9BY42	colorectal	combined	2	0	1.00174	0.926082	1.08358	0.965415	0.992557
SPDLY	Q96EA4	colorectal	combined	2	0	0.997775	0.90202	1.10369	0.965485	0.992557
APMAP	Q9HDC9	colorectal	combined	2	0	0.998388	0.92799	1.07413	0.965509	0.992557
FABPE	Q01469	colorectal	combined	2	0	0.998377	0.927252	1.07496	0.965642	0.992557
EMIL3:region 2	Q9NT22	colorectal	combined	2	0	1.00159	0.931458	1.07701	0.965707	0.992557
CRGD	P07320	colorectal	combined	2	0	1.00154	0.933453	1.0746	0.965755	0.992557
Ephrin-A3	P52797	colorectal	combined	2	0	0.998217	0.919933	1.08316	0.965837	0.992557
FGF-3	P11487	colorectal	combined	2	0	1.00186	0.919402	1.09172	0.966127	0.992562
CILP	O75339	colorectal	combined	2	0	1.00222	0.904497	1.1105	0.966216	0.992614
STX3	Q13277	colorectal	combined	2	0	0.998237	0.919756	1.08342	0.966316	0.992616
FLRT3:ECD	Q9NZU0	colorectal	combined	2	0	1.00185	0.918593	1.09265	0.966692	0.992709
LRIT3	Q3SXY7	colorectal	combined	2	0	1.00144	0.935068	1.07253	0.967162	0.992897
ID2	Q02363	colorectal	combined	2	0	0.998308	0.920959	1.08215	0.967177	0.992897
KI2LA	Q8N109	colorectal	combined	2	0	1.00169	0.924224	1.08564	0.967238	0.992897
Amine oxidase	O75106	colorectal	combined	2	0	0.998188	0.915066	1.08886	0.967389	0.99293
CDK20	Q8IZL9	colorectal	combined	2	0	0.998468	0.927349	1.07504	0.967556	0.992981
SNX11	Q9Y5W9	colorectal	combined	2	0	1.00231	0.896589	1.1205	0.96765	0.992991
Cathepsin V	O60911	colorectal	combined	2	0	0.997929	0.902536	1.1034	0.967739	0.992991
CEA19	Q7Z692	colorectal	combined	2	0	0.998593	0.932394	1.06949	0.967904	0.99303
AIF1L	Q9BQI0	colorectal	combined	2	0	0.998321	0.919173	1.08428	0.968194	0.993049
GBGT2	O14610	colorectal	combined	2	0	1.00175	0.918703	1.0923	0.968423	0.993108
P85A	P27986	colorectal	combined	2	0	1.0015	0.928738	1.07996	0.968963	0.993284
T132C:ECD	Q8N3T6	colorectal	combined	2	0	0.998335	0.917411	1.0864	0.969181	0.993312
SE6L2	Q6UXD5	colorectal	combined	2	0	0.998183	0.909124	1.09597	0.969575	0.993354
RS25	P62851	colorectal	combined	2	0	0.997779	0.889378	1.11939	0.969776	0.993458
TMUB1	Q9BVT8	colorectal	combined	2	0	1.00154	0.923376	1.08632	0.970437	0.993782
COA7	Q96BR5	colorectal	combined	2	0	0.998588	0.926029	1.07683	0.970722	0.993845
LDHA	P00338	colorectal	combined	2	0	1.00156	0.92172	1.08831	0.970733	0.993848
Fucosyltransferase 3	P21217	colorectal	combined	2	0	0.998498	0.921355	1.0821	0.970772	0.993864
Afamin	P43652	colorectal	combined	2	0	1.00134	0.932159	1.07565	0.970835	0.993876
ZBP1	Q9H171	colorectal	combined	2	0	0.998524	0.92199	1.08141	0.971034	0.993918
MSRB3	Q8IXL7	colorectal	combined	2	0	0.998361	0.913237	1.09142	0.971221	0.993946
SNTAN	A6NMZ2	colorectal	combined	2	0	1.00124	0.93601	1.07102	0.971246	0.993946
ISM1	B1AKI9	colorectal	combined	2	0	1.00156	0.918644	1.09197	0.971739	0.994072
RNase 2	P10153	colorectal	combined	2	0	1.00133	0.928433	1.07995	0.972508	0.994258
PGRP-L	Q96PD5	colorectal	combined	2	0	1.00141	0.923237	1.08621	0.972831	0.994375
INSL4	Q14641	colorectal	combined	2	0	0.998636	0.923166	1.08028	0.972846	0.994375
FIBP	O43427	colorectal	combined	2	0	0.997825	0.8783	1.13362	0.973321	0.994449
LRCH4:CH	O75427	colorectal	combined	2	0	0.998473	0.912706	1.0923	0.973394	0.994449
CB39L	Q9H9S4	colorectal	combined	2	0	1.00185	0.897487	1.11836	0.973661	0.994504
Glutaminyl cyclase	Q16769	colorectal	combined	2	0	1.00157	0.912157	1.09976	0.97371	0.994507
RB39B	Q96DA2	colorectal	combined	2	0	1.00153	0.914125	1.0973	0.973749	0.994507
SGF29	Q96ES7	colorectal	combined	2	0	1.00125	0.929474	1.07856	0.973833	0.994535
PGK2	P07205	colorectal	combined	2	0	0.998512	0.913199	1.09179	0.973934	0.994535
TIMP-1	P01033	colorectal	combined	2	0	0.998263	0.899381	1.10802	0.97394	0.994535
GBG11	P61952	colorectal	combined	2	0	1.00119	0.931987	1.07552	0.97414	0.994561
DRG-1	Q9NP79	colorectal	combined	2	0	0.997862	0.876534	1.13598	0.974186	0.994589
ERN1	O75460	colorectal	combined	2	0	0.99873	0.923875	1.07965	0.9745	0.994706
Glutathione S-transferase Pi	P09211	colorectal	combined	2	0	1.0013	0.924652	1.08429	0.974584	0.994706
MCF2L	O15068	colorectal	combined	2	0	1.00153	0.911143	1.10089	0.97468	0.994764
ABHD5	Q8WTS1	colorectal	combined	2	0	1.00169	0.90182	1.11263	0.974819	0.994838
Enterokinase	P98073	colorectal	combined	2	0	0.998644	0.915312	1.08956	0.975647	0.994942
ZG16	O60844	colorectal	combined	2	0	1.00157	0.904691	1.10883	0.975866	0.994962
TAJ	Q9NS68	colorectal	combined	2	0	0.998503	0.905998	1.10045	0.97591	0.994965
RF1ML	Q9UGC7	colorectal	combined	2	0	0.998683	0.915856	1.089	0.976193	0.995059
CT453	Q8NHU0	colorectal	combined	2	0	0.998661	0.914174	1.09096	0.976307	0.995084
KCTD7	Q96MP8	colorectal	combined	2	0	0.9989	0.928201	1.07498	0.976562	0.995112
GP135	Q8IZ08	colorectal	combined	2	0	0.998944	0.929855	1.07317	0.976954	0.99518
DPP2	Q9UHL4	colorectal	combined	2	0	0.998543	0.90423	1.10269	0.977021	0.995181
MUCDL	Q9HBB8	colorectal	combined	2	0	0.998948	0.928848	1.07434	0.977378	0.995288
c-Raf	P04049	colorectal	combined	2	0	0.998211	0.881685	1.13014	0.977447	0.995305
DCUP	P06132	colorectal	combined	2	0	1.00148	0.90084	1.11337	0.978107	0.995411
P4R3A	Q6IN85	colorectal	combined	2	0	1.00127	0.913788	1.09712	0.978371	0.995477
SIG11:ECD	Q96RL6	colorectal	combined	2	0	0.998911	0.923018	1.08104	0.978443	0.995477
COPE	O14579	colorectal	combined	2	0	1.00114	0.921893	1.08719	0.978483	0.995477
CBPN	P15169	colorectal	combined	2	0	1.00096	0.933311	1.07352	0.978529	0.995477
SPB8	P50452	colorectal	combined	2	0	0.999006	0.929218	1.07404	0.978529	0.995477
MMP-10	P09238	colorectal	combined	2	0	0.998812	0.915748	1.08941	0.978594	0.995477
Cathepsin G	P08311	colorectal	combined	2	0	1.00112	0.922458	1.08649	0.978636	0.995477
GCST	P48728	colorectal	combined	2	0	0.998376	0.885842	1.12521	0.978753	0.995477
RN122	Q9H9V4	colorectal	combined	2	0	1.00106	0.925483	1.08282	0.978804	0.995477
IL22RA1	Q8N6P7	colorectal	combined	2	0	1.00107	0.924629	1.08383	0.978977	0.995494
RAG-1	P15918	colorectal	combined	2	0	1.00106	0.923493	1.08515	0.97943	0.995651
OAS1	P00973	colorectal	combined	2	0	0.998895	0.917724	1.08724	0.979603	0.99566
NRP1	O14786	colorectal	combined	2	0	0.999007	0.925628	1.0782	0.979644	0.99566
SPRE1	Q7Z699	colorectal	combined	2	0	0.998831	0.911464	1.09457	0.980023	0.995695
PGRP-S	O75594	colorectal	combined	2	0	0.99899	0.92221	1.08216	0.980251	0.995726
TTC9A	Q92623	colorectal	combined	2	0	0.998679	0.899387	1.10893	0.980262	0.995726
EPHB1	P54762	colorectal	combined	2	0	0.999011	0.923501	1.08069	0.980315	0.995735
ADAM 17:ECD	P78536	colorectal	combined	2	0	0.998936	0.917816	1.08723	0.980346	0.995735
CBPE	P16870	colorectal	combined	2	0	1.00092	0.92948	1.07785	0.980636	0.995766
MED-1	Q15648	colorectal	combined	2	0	1.00092	0.928697	1.07876	0.980812	0.995817
HIBCH	Q6NVY1	colorectal	combined	2	0	1.00147	0.888108	1.1293	0.9809	0.995853
BT3A2	P78410	colorectal	combined	2	0	0.999064	0.92441	1.07975	0.981143	0.995928
PCDH8	O95206	colorectal	combined	2	0	0.998819	0.905091	1.10225	0.981247	0.995962
MMP-8	P22894	colorectal	combined	2	0	0.998875	0.909254	1.09733	0.981278	0.995973
PIR	O00625	colorectal	combined	2	0	1.00088	0.927887	1.07962	0.981828	0.996187
PIGR	P01833	colorectal	combined	2	0	0.998923	0.908917	1.09784	0.982151	0.996295
IDI2	Q9BXS1	colorectal	combined	2	0	1.0009	0.923778	1.08447	0.982382	0.996301
CALCR	P30988	colorectal	combined	2	0	0.999134	0.924801	1.07944	0.982479	0.996301
BGH3	Q15582	colorectal	combined	2	0	0.998995	0.913003	1.09309	0.982539	0.996309
ES8L3	Q8TE67	colorectal	combined	2	0	1.00092	0.921165	1.08758	0.982656	0.996368
TIFA	Q96CG3	colorectal	combined	2	0	1.00084	0.92709	1.08045	0.982885	0.996373
fibulin 1	P23142	colorectal	combined	2	0	1.00083	0.927238	1.08027	0.98299	0.996403
TCL1A	P56279	colorectal	combined	2	0	0.999174	0.925802	1.07836	0.983053	0.996419
KHDR2	Q5VWX1	colorectal	combined	2	0	0.999031	0.913534	1.09253	0.983063	0.996419
PGFRL	Q15198	colorectal	combined	2	0	1.00088	0.922648	1.08574	0.983122	0.99643
FGF-4	P08620	colorectal	combined	2	0	1.00072	0.933451	1.07283	0.983871	0.996654
BASP	P80723	colorectal	combined	2	0	0.999241	0.926055	1.07821	0.984395	0.996715
CD47	Q08722	colorectal	combined	2	0	1.00067	0.935325	1.07057	0.984603	0.996761
FCGR1	P12314	colorectal	combined	2	0	1.00074	0.928414	1.07869	0.984671	0.996761
Cytidylate kinase	P30085	colorectal	combined	2	0	0.999271	0.924282	1.08034	0.985381	0.996924
TXND9	O14530	colorectal	combined	2	0	0.999231	0.920242	1.085	0.985393	0.996924
UBE2T	Q9NPD8	colorectal	combined	2	0	1.00065	0.933011	1.0732	0.985402	0.996925
HECA2:ECD	A8MVW5	colorectal	combined	2	0	1.00064	0.932349	1.07394	0.9858	0.997041
LY75	O60449	colorectal	combined	2	0	0.999264	0.919036	1.0865	0.986249	0.997113
RELM-beta	Q9BQ08	colorectal	combined	2	0	1.00065	0.927236	1.07988	0.986647	0.997172
TMX3	Q96JJ7	colorectal	combined	2	0	0.999355	0.926224	1.07826	0.986726	0.997192
a1-Microglobulin	P02760	colorectal	combined	2	0	1.00065	0.924012	1.08364	0.987251	0.997394
FCRL6	Q6DN72	colorectal	combined	2	0	0.999396	0.927575	1.07678	0.98733	0.997441
IFIT2	P09913	colorectal	combined	2	0	0.999433	0.930342	1.07366	0.987627	0.997516
BIM	O43521	colorectal	combined	2	0	0.999434	0.928642	1.07562	0.987947	0.997586
NKD2	Q969F2	colorectal	combined	2	0	0.999442	0.92926	1.07492	0.988003	0.997586
KPRA	Q14558	colorectal	combined	2	0	0.999238	0.904464	1.10394	0.988041	0.99759
LFA-1 alpha-L chain	P20701	colorectal	combined	2	0	1.00066	0.916646	1.09237	0.988249	0.997629
IFT22	Q9H7X7	colorectal	combined	2	0	0.99945	0.928042	1.07635	0.988391	0.997641
MRCKB	Q9Y5S2	colorectal	combined	2	0	0.99943	0.924017	1.081	0.988631	0.997701
Caspase-4	P49662	colorectal	combined	2	0	1.00053	0.929188	1.07736	0.98873	0.997742
GMDS	O60547	colorectal	combined	2	0	1.00054	0.928634	1.07801	0.988745	0.997742
CD133	O43490	colorectal	combined	2	0	0.999463	0.927379	1.07715	0.988785	0.997742
a2-HS-Glycoprotein	P02765	colorectal	combined	2	0	0.999451	0.925754	1.07902	0.988797	0.997742
Flt3 ligand	P49771	colorectal	combined	2	0	0.999474	0.928587	1.07577	0.988814	0.997742
IP6K1	Q92551	colorectal	combined	2	0	1.00075	0.900351	1.11235	0.988894	0.997776
CDK2/cyclin A	P20248	colorectal	combined	2	0	1.00048	0.933464	1.07232	0.989068	0.997776
SERA	O43175	colorectal	combined	2	0	0.999482	0.926947	1.07769	0.989252	0.997776
D-dopachrome decarboxylase	P30046	colorectal	combined	2	0	1.00056	0.920986	1.08701	0.989423	0.997776
ANXA7	P20073	colorectal	combined	2	0	1.00081	0.886638	1.12969	0.989526	0.997776
JDP2	Q8WYK2	colorectal	combined	2	0	0.999529	0.931592	1.07242	0.989536	0.997776
CAPG	P40121	colorectal	combined	2	0	1.00053	0.924191	1.08317	0.989611	0.997797
EKI2	Q9NVF9	colorectal	combined	2	0	1.00051	0.925233	1.08192	0.989755	0.997854
Exosome component 3	Q9NQT5	colorectal	combined	2	0	0.999486	0.92226	1.08318	0.989998	0.997976
SETD3	Q86TU7	colorectal	combined	2	0	1.00079	0.882605	1.1348	0.990198	0.998004
DJC18	Q9H819	colorectal	combined	2	0	1.00049	0.916818	1.0918	0.991194	0.998307
KCA10	Q16322	colorectal	combined	2	0	1.00039	0.932661	1.07305	0.991199	0.998307
ARF3	P61204	colorectal	combined	2	0	1.00048	0.918535	1.08973	0.991299	0.998373
MTD2L	Q9H903	colorectal	combined	2	0	0.999394	0.89381	1.11745	0.991509	0.998387
CN16B	Q0VAA2	colorectal	combined	2	0	0.999556	0.919545	1.08653	0.991673	0.998387
KI3L3:ECD	Q8N743	colorectal	combined	2	0	0.999584	0.924258	1.08105	0.9917	0.998387
SIG11:CD	Q96RL6	colorectal	combined	2	0	0.999568	0.91934	1.0868	0.991916	0.998408
HPRT	P00492	colorectal	combined	2	0	1.00057	0.894946	1.11867	0.991968	0.998408
TER ATPase	P55072	colorectal	combined	2	0	0.999376	0.88375	1.13013	0.992062	0.998408
CEAM3	P40198	colorectal	combined	2	0	0.999526	0.906444	1.10217	0.992408	0.9985
Livin B	Q96CA5	colorectal	combined	2	0	1.00045	0.908655	1.10152	0.992646	0.998558
CLC4G	Q6UXB4	colorectal	combined	2	0	1.00039	0.919928	1.0879	0.992672	0.998561
ZN264	O43296	colorectal	combined	2	0	0.999667	0.929584	1.07503	0.992833	0.998619
TMOD2	Q9NZR1	colorectal	combined	2	0	0.999442	0.876945	1.13905	0.993329	0.998765
PHB2	Q99623	colorectal	combined	2	0	1.00028	0.936966	1.06787	0.99335	0.998765
Hemoglobin	P68871	colorectal	combined	2	0	0.999631	0.912758	1.09477	0.993643	0.998777
RPAIN	Q86UA6	colorectal	combined	2	0	0.999685	0.924711	1.08074	0.993674	0.998777
ICAM4	Q14773	colorectal	combined	2	0	0.999677	0.922463	1.08335	0.993713	0.998777
HCN1	O60741	colorectal	combined	2	0	0.999699	0.92727	1.07779	0.993749	0.998777
MAP3K3	Q99759	colorectal	combined	2	0	1.0003	0.928887	1.07719	0.993758	0.998777
LPHN3	Q9HAR2	colorectal	combined	2	0	0.999678	0.922136	1.08374	0.993762	0.998777
MMP20	O60882	colorectal	combined	2	0	0.999681	0.922307	1.08355	0.993802	0.998777
HTRA2	O43464	colorectal	combined	2	0	1.00038	0.90768	1.10256	0.993831	0.998777
TGF-b2	P61812	colorectal	combined	2	0	1.00034	0.918271	1.08974	0.993842	0.998777
FBXL4:LRR2 and LRR3	Q9UKA2	colorectal	combined	2	0	1.00027	0.931996	1.07355	0.993952	0.998777
NUDC:N-term	Q9Y266	colorectal	combined	2	0	0.999725	0.930299	1.07433	0.99402	0.998787
eIF-2-beta	P20042	colorectal	combined	2	0	0.999529	0.88176	1.13303	0.994127	0.99879
KS6B2	Q9UBS0	colorectal	combined	2	0	0.999716	0.926583	1.07862	0.994155	0.99879
BMPR1A	P36894	colorectal	combined	2	0	1.0003	0.921239	1.08615	0.994295	0.99879
DQA2	P01906	colorectal	combined	2	0	1.00029	0.921128	1.08627	0.994407	0.99879
KIRR2	Q6UWL6	colorectal	combined	2	0	0.999737	0.926846	1.07836	0.994573	0.998828
PECR	Q9BY49	colorectal	combined	2	0	1.00028	0.92294	1.0841	0.994578	0.998828
sirtuin	Q8N6T7	colorectal	combined	2	0	0.99976	0.928019	1.07705	0.994969	0.998893
TIG3	Q9UL19	colorectal	combined	2	0	1.00022	0.932471	1.07288	0.9952	0.998917
ADAMTS-4	O75173	colorectal	combined	2	0	0.999768	0.926863	1.07841	0.995211	0.998917
Ubiquitin+1	P62979	colorectal	combined	2	0	0.999683	0.895766	1.11566	0.995484	0.998979
A4GCT	Q9UNA3	colorectal	combined	2	0	1.00022	0.926558	1.07973	0.995542	0.998986
B9D2	Q9BPU9	colorectal	combined	2	0	0.999791	0.928526	1.07653	0.995577	0.998986
cathepsin K	P43235	colorectal	combined	2	0	0.999805	0.924499	1.08125	0.996107	0.999108
CD81	P60033	colorectal	combined	2	0	1.00016	0.935932	1.0688	0.996206	0.999108
CTNA1	P35221	colorectal	combined	2	0	0.999773	0.907851	1.101	0.996312	0.999108
CUL4B	Q13620	colorectal	combined	2	0	0.999821	0.907753	1.10123	0.997103	0.99937
HSP 10	P61604	colorectal	combined	2	0	0.999796	0.887272	1.12659	0.997323	0.999373
PROSC	O94903	colorectal	combined	2	0	0.999791	0.883361	1.13157	0.997366	0.999373
CD38	P28907	colorectal	combined	2	0	1.00008	0.942309	1.06139	0.997986	0.999458
Collagen alpha-3(VI):isoform 3	P12111	colorectal	combined	2	0	1.00009	0.928392	1.07732	0.998143	0.999509
Multifunctional protein ADE2	P22234	colorectal	combined	2	0	1.0001	0.916175	1.09171	0.998227	0.999555
Prekallikrein	P03952	colorectal	combined	2	0	1.00008	0.92286	1.08377	0.998406	0.999629
KKLC1	Q5H943	colorectal	combined	2	0	0.999918	0.919026	1.08793	0.998486	0.999642
CLM9	Q6UXG3	colorectal	combined	2	0	1.00006	0.931482	1.07368	0.998707	0.99973
HS2ST	Q7LGA3	colorectal	combined	2	0	1.00004	0.909362	1.09976	0.999306	0.999882
DUS3	P51452	colorectal	combined	2	0	0.999968	0.896504	1.11537	0.999547	0.999901
LAD1	O00515	colorectal	combined	2	0	0.999977	0.917529	1.08983	0.999589	0.99991
VAT1	Q99536	colorectal	combined	2	0	1.00002	0.903824	1.10645	0.999719	0.999966
SH3G3	Q99963	colorectal	combined	2	0	1.00001	0.916582	1.09104	0.99975	0.999967
CCD69	A6NI79	colorectal	combined	2	0	0.999991	0.922207	1.08434	0.999827	0.999976
sTie-2	Q02763	colorectal	combined	2	0	1	0.926439	1.07941	0.999911	0.999988
PCSK9	Q8NBP7	colorectal	combined	2	0	0.999997	0.918414	1.08883	0.999948	0.999988
TFF3	Q07654	colorectal	combined	2	2	1.21985	1.12858	1.3185	5.48201e-07	0.00494619
OLFL3	Q9NRN5	colorectal	combined	2	2	1.25762	1.14771	1.37807	8.99736e-07	0.00494619
Lectin, mannose-binding 2	Q12907	colorectal	combined	2	2	1.25399	1.14349	1.37518	1.51942e-06	0.00494619
METK2	P31153	colorectal	combined	2	2	1.18701	1.10378	1.27653	3.80588e-06	0.00670681
CKS-1	P61024	colorectal	combined	2	2	1.17448	1.09629	1.25824	4.7498e-06	0.00815558
MPIP2	P30305	colorectal	combined	2	2	1.14633	1.07875	1.21815	1.05809e-05	0.0118091
EGLN2	Q96KS0	colorectal	combined	2	2	1.17936	1.09512	1.27008	1.28257e-05	0.0127876
TCAL8	Q8IYN2	colorectal	combined	2	2	1.16866	1.08919	1.25394	1.4413e-05	0.0130962
SERB	P78330	colorectal	combined	2	2	1.17201	1.0902	1.25995	1.71239e-05	0.0142071
COMP	P49747	colorectal	combined	2	2	0.834663	0.768084	0.907014	2.03481e-05	0.0148492
GAGE-2	Q13066	colorectal	combined	2	2	1.21553	1.10799	1.33351	3.63314e-05	0.0209734
CA125	Q8WXI7	colorectal	combined	2	2	1.16791	1.08447	1.25777	4.05633e-05	0.0221739
LAMA4	Q16363	colorectal	combined	2	2	1.13599	1.0687	1.20753	4.26897e-05	0.0228043
SYTL4:C2 2	Q96C24	colorectal	combined	2	2	1.14753	1.07414	1.22592	4.47992e-05	0.0230959
CRBA2	P53672	colorectal	combined	2	2	1.13594	1.06815	1.20803	4.90668e-05	0.0241889
GEMI7	Q9H840	colorectal	combined	2	2	1.17604	1.0858	1.27378	6.86799e-05	0.0273256
IQCF1	Q8N6M8	colorectal	combined	2	2	1.19756	1.09579	1.3088	6.93462e-05	0.0273256
P-Cadherin	P22223	colorectal	combined	2	2	1.19238	1.09337	1.30036	6.94651e-05	0.0273256
TOIP1:Nuclear	Q5JTV8	colorectal	combined	2	2	1.16736	1.08136	1.26021	7.39517e-05	0.027946
INHBC	P55103	colorectal	combined	2	2	1.21971	1.10558	1.34562	7.42429e-05	0.027946
TCTP	P13693	colorectal	combined	2	2	1.19756	1.09514	1.30956	7.73746e-05	0.027946
THIK	P09110	colorectal	combined	2	2	1.16116	1.07801	1.25074	8.11219e-05	0.0281466
ADH4	P08319	colorectal	combined	2	2	1.18171	1.08664	1.28509	9.55486e-05	0.0306876
CHKB	Q9Y259	colorectal	combined	2	2	1.19178	1.09092	1.30196	0.000100757	0.0314883
PRS35	Q8N3Z0	colorectal	combined	2	2	1.14837	1.0703	1.23213	0.000117508	0.0340126
Coagulation Factor VII	P08709	colorectal	combined	2	2	1.19118	1.08949	1.30236	0.00012178	0.0346924
HS3S5	Q8IZT8	colorectal	combined	2	2	1.12471	1.05877	1.19475	0.000137419	0.0374836
CF126	Q6UWE3	colorectal	combined	2	2	1.16563	1.07672	1.26188	0.000153178	0.0399125
H6ST3	Q8IZP7	colorectal	combined	2	2	0.822338	0.742764	0.910437	0.000165239	0.0418638
ETV7	Q9Y603	colorectal	combined	2	2	1.15779	1.0726	1.24975	0.000171764	0.0427588
Calpactin I light chain	P60903	colorectal	combined	2	2	1.12719	1.05871	1.20009	0.000180898	0.0445699
CCD43	Q96MW1	colorectal	combined	2	2	1.13463	1.06202	1.21219	0.000181511	0.0446048
Integrin a11b1	P05556	colorectal	combined	2	2	0.832097	0.754947	0.917132	0.000213547	0.0493106
AGO61	Q8NAT1	colorectal	combined	2	2	0.831601	0.753554	0.917732	0.000245105	0.0532038
Coagulation factor XIII	P00488	colorectal	combined	2	2	1.13006	1.05853	1.20643	0.000247705	0.0536811
RP9	Q8TA86	colorectal	combined	2	2	1.14043	1.06284	1.22369	0.000256927	0.054258
ANTR2	P58335	colorectal	combined	2	2	0.852402	0.782378	0.928692	0.000260754	0.054312
RRFM	Q96E11	colorectal	combined	2	2	1.13851	1.06192	1.22062	0.0002616	0.0543308
RM21	Q7Z2W9	colorectal	combined	2	2	1.18849	1.08248	1.30489	0.000291586	0.0572797
PPBN	P10696	colorectal	combined	2	2	0.82263	0.739898	0.914613	0.000305748	0.0579187
NG36	Q96KQ7	colorectal	combined	2	2	0.845875	0.772286	0.926476	0.000312815	0.0585126
WISP-1	O95388	colorectal	combined	2	2	1.1812	1.0787	1.29343	0.000323414	0.059231
CAD23	Q9H251	colorectal	combined	2	2	1.15853	1.06917	1.25536	0.000326828	0.059231
Vitronectin	P04004	colorectal	combined	2	2	1.17502	1.07579	1.28341	0.000340034	0.0600072
ESPN	B1AK53	colorectal	combined	2	2	1.1781	1.07667	1.28908	0.000359246	0.0619715
Elafin	P19957	colorectal	combined	2	2	1.15302	1.06577	1.24741	0.000390404	0.0626866
KHK	P50053	colorectal	combined	2	2	1.11785	1.0511	1.18885	0.000390829	0.0626866
NAB1	Q13506	colorectal	combined	2	2	1.17898	1.07618	1.2916	0.000404296	0.0639593
WFDC6	Q9BQY6	colorectal	combined	2	2	0.85622	0.785118	0.933761	0.000449109	0.0676588
VCX1	Q9H320	colorectal	combined	2	2	1.16498	1.06927	1.26925	0.000480548	0.068646
DAK	Q3LXA3	colorectal	combined	2	2	1.15041	1.06263	1.24544	0.000540049	0.0726188
BRM1L	Q5PSV4	colorectal	combined	2	2	0.824545	0.738843	0.920188	0.000570121	0.0745662
AK1C4	P17516	colorectal	combined	2	2	1.15778	1.06511	1.25851	0.000577617	0.074816
Proteasome subunit alpha type 5	P28066	colorectal	combined	2	2	1.18031	1.07397	1.29717	0.00057874	0.074889
CILP2	Q8IUL8	colorectal	combined	2	2	0.843566	0.765575	0.929504	0.000588367	0.0756232
IFN-g	P01579	colorectal	combined	2	2	1.12912	1.05352	1.21015	0.000593406	0.0761248
FST	P19883	colorectal	combined	2	2	1.1186	1.04928	1.19251	0.000595753	0.0763528
CSN2	P61201	colorectal	combined	2	2	1.18428	1.07522	1.3044	0.000600661	0.0766882
Aminoacylase-1	Q03154	colorectal	combined	2	2	1.16007	1.06567	1.26284	0.000606717	0.0766943
RUXF	P62306	colorectal	combined	2	2	1.1027	1.04234	1.16655	0.000664126	0.081052
Tetranectin	P05452	colorectal	combined	2	2	0.875483	0.810922	0.945185	0.000668136	0.0810532
CIG49	O14879	colorectal	combined	2	2	0.841345	0.761068	0.930089	0.000734169	0.0853655
TRM6	Q9UJA5	colorectal	combined	2	2	1.13476	1.05419	1.2215	0.000767353	0.0872417
PCAT2	Q7L5N7	colorectal	combined	2	2	1.10565	1.04245	1.17268	0.000825276	0.0910603
CD26	P27487	colorectal	combined	2	2	1.10932	1.04374	1.17903	0.000847651	0.0911387
PRKN2	O60260	colorectal	combined	2	2	1.15685	1.06184	1.26035	0.000861069	0.0920977
SPIN1	Q9Y657	colorectal	combined	2	2	1.10188	1.04049	1.1669	0.000910188	0.0943066
Coagulation Factor V	P12259	colorectal	combined	2	2	1.14041	1.05459	1.2332	0.000995626	0.0976466
MOL1B	Q9H8S9	colorectal	combined	2	2	1.17908	1.06886	1.30066	0.00100208	0.0976466
IFN-lambda 3	Q8IZI9	colorectal	combined	2	2	0.825472	0.736241	0.925518	0.00101598	0.0981208
LRFN1	Q9P244	colorectal	combined	2	2	1.11626	1.0452	1.19215	0.00104759	0.0993641
Glutathione peroxidase 3	P22352	colorectal	combined	2	2	0.871001	0.801935	0.946016	0.00105097	0.0994308
S35G2	Q8TBE7	colorectal	combined	2	2	1.15573	1.05965	1.26051	0.00108139	0.0999069
MAP3K3	Q99759	colorectal	combined	2	2	1.11116	1.04307	1.1837	0.00108759	0.0999235
SIG12:Ig-like C2-type 2	Q96PQ1	colorectal	combined	2	2	1.15326	1.05853	1.25648	0.00111199	0.100776
Sorbitol dehydrogenase	Q00796	colorectal	combined	2	2	1.14774	1.05637	1.247	0.00113104	0.101256
DUT	P33316	colorectal	combined	2	2	0.821386	0.729369	0.925012	0.00117112	0.103121
STA10	Q9Y365	colorectal	combined	2	2	1.14705	1.05575	1.24625	0.00118684	0.103906
WNT3A	P56704	colorectal	combined	2	2	1.12246	1.04674	1.20365	0.00118702	0.103906
MXRA8:ECD	Q9BRK3	colorectal	combined	2	2	0.86055	0.785846	0.942356	0.00118948	0.104053
CHL1	O00533	colorectal	combined	2	2	0.866994	0.79504	0.94546	0.00124351	0.106259
SRY	Q05066	colorectal	combined	2	2	0.805488	0.706202	0.918734	0.00126943	0.107357
LYG1	Q8N1E2	colorectal	combined	2	2	1.12777	1.04806	1.21354	0.00130467	0.108322
PCDGK	Q9UN70	colorectal	combined	2	2	1.16528	1.0615	1.2792	0.00130869	0.108322
TRIM5	Q9C035	colorectal	combined	2	2	1.14973	1.05585	1.25195	0.00132551	0.108885
CTRC	Q99895	colorectal	combined	2	2	0.832851	0.74485	0.931249	0.00132682	0.108885
SEPR	Q12884	colorectal	combined	2	2	0.860983	0.785615	0.943581	0.00136259	0.10922
Kininogen, HMW	P01042	colorectal	combined	2	2	1.13038	1.04848	1.21867	0.00140457	0.109687
FA20B	O75063	colorectal	combined	2	2	0.872161	0.801925	0.948548	0.00140767	0.109864
GATD1	Q8WUU5	colorectal	combined	2	2	1.15029	1.05537	1.25374	0.00143989	0.111599
ITI heavy chain H4	Q14624	colorectal	combined	2	2	1.20649	1.07473	1.3544	0.00146579	0.112306
Cystatin B	P04080	colorectal	combined	2	2	1.12666	1.04682	1.21258	0.00147216	0.112546
HXK4	P35557	colorectal	combined	2	2	1.14893	1.0546	1.2517	0.00149209	0.112964
MD2L2	Q9UI95	colorectal	combined	2	2	1.12101	1.04442	1.20322	0.00155895	0.115042
RRAGC	Q9HB90	colorectal	combined	2	2	1.09765	1.03606	1.16291	0.0015654	0.115042
CN093	Q9H972	colorectal	combined	2	2	1.14401	1.05227	1.24375	0.00160677	0.116539
CRAC1	Q9NQ79	colorectal	combined	2	2	0.868874	0.796179	0.948208	0.00161647	0.116539
ARLY	P04424	colorectal	combined	2	2	1.13528	1.04883	1.22886	0.00169099	0.118946
CASC4	Q6P4E1	colorectal	combined	2	2	0.843909	0.758512	0.93892	0.00182186	0.123108
F210A	Q96ND0	colorectal	combined	2	2	1.14212	1.05058	1.24164	0.00182371	0.123171
GPC6	Q9Y625	colorectal	combined	2	2	1.12064	1.04289	1.20418	0.001904	0.125517
SCLY	Q96I15	colorectal	combined	2	2	1.11462	1.04068	1.19381	0.00194404	0.126821
S22AG	Q86VW1	colorectal	combined	2	2	1.13067	1.046	1.2222	0.00198628	0.127746
NIP7	Q9Y221	colorectal	combined	2	2	0.839363	0.750796	0.938377	0.00208455	0.130209
Cancer/testis antigen 1B	P78358	colorectal	combined	2	2	0.839097	0.750396	0.938283	0.00208749	0.130209
ST1C2	O00338	colorectal	combined	2	2	1.12422	1.04333	1.21137	0.00211608	0.130743
WBP2	Q969T9	colorectal	combined	2	2	0.860013	0.780963	0.947064	0.00217268	0.13252
LIN7A	O14910	colorectal	combined	2	2	1.10645	1.03693	1.18063	0.00224898	0.13519
BTG2	P78543	colorectal	combined	2	2	1.11564	1.03993	1.19686	0.00227395	0.135475
Integrin aVb3	P05106	colorectal	combined	2	2	0.860161	0.780843	0.947536	0.00227528	0.135475
OAF	Q86UD1	colorectal	combined	2	2	1.13545	1.04638	1.23209	0.00230465	0.136318
FGD2	Q7Z6J4	colorectal	combined	2	2	1.1276	1.04371	1.21822	0.00232964	0.136701
SAP	P02743	colorectal	combined	2	2	1.17079	1.05775	1.29592	0.00233689	0.136723
GLYAT	Q6IB77	colorectal	combined	2	2	1.12929	1.04424	1.22128	0.0023388	0.136723
NELFE	P18615	colorectal	combined	2	2	1.10968	1.03754	1.18684	0.00240935	0.139303
DBNL	Q9UJU6	colorectal	combined	2	2	0.870815	0.796244	0.95237	0.0024586	0.140777
ANM3	O60678	colorectal	combined	2	2	0.830483	0.73636	0.936637	0.00247351	0.141148
TCPTP	P17706	colorectal	combined	2	2	1.09951	1.03399	1.16918	0.00247462	0.141151
NDRG2	Q9UN36	colorectal	combined	2	2	0.858741	0.778056	0.947794	0.00248605	0.141653
CGAT2	Q8N6G5	colorectal	combined	2	2	1.09868	1.03367	1.16778	0.00249222	0.141733
LBP	P18428	colorectal	combined	2	2	1.13856	1.04655	1.23865	0.00254195	0.142697
KAP2	P13861	colorectal	combined	2	2	1.10556	1.03581	1.18	0.00254221	0.142697
GRB14	Q14449	colorectal	combined	2	2	1.12559	1.04229	1.21555	0.00256407	0.143244
TIG2	Q99969	colorectal	combined	2	2	1.14887	1.04969	1.25742	0.00258913	0.144122
COX6C	P09669	colorectal	combined	2	2	1.11598	1.03909	1.19857	0.00259099	0.144122
MLRS	Q96A32	colorectal	combined	2	2	1.12524	1.04192	1.21522	0.00264438	0.145266
S6A14	Q9UN76	colorectal	combined	2	2	1.10097	1.03394	1.17235	0.00268724	0.146278
sL-Selectin	P14151	colorectal	combined	2	2	0.874238	0.800736	0.954487	0.00270378	0.146724
MMP-7	P09237	colorectal	combined	2	2	1.14412	1.04762	1.24951	0.00274717	0.148365
coagulation factor XIII B	P05160	colorectal	combined	2	2	1.14946	1.04917	1.25934	0.00278589	0.149364
nectin-1 gamma:ECD	Q15223	colorectal	combined	2	2	1.10554	1.03511	1.18075	0.00281162	0.150221
METK1	Q00266	colorectal	combined	2	2	1.13074	1.04311	1.22574	0.00283195	0.150221
Marapsin	Q9BQR3	colorectal	combined	2	2	1.13412	1.0435	1.23261	0.00305417	0.156781
NUD14	O95848	colorectal	combined	2	2	1.10872	1.03545	1.18717	0.0030883	0.157095
TFF3	Q07654	colorectal	combined	2	2	1.09904	1.03238	1.17001	0.00309459	0.15711
FHR1	Q03591	colorectal	combined	2	2	1.13325	1.04309	1.2312	0.00310279	0.157347
IDE	P14735	colorectal	combined	2	2	1.12619	1.04084	1.21854	0.00312108	0.157713
NHLC2	Q8NBF2	colorectal	combined	2	2	1.1149	1.03726	1.19836	0.00314519	0.158537
NAT5	P61599	colorectal	combined	2	2	0.840452	0.748762	0.94337	0.00318751	0.159454
TPPC5	Q8IUR0	colorectal	combined	2	2	1.11133	1.036	1.19214	0.00320328	0.159459
DB112	Q30KQ8	colorectal	combined	2	2	0.884355	0.814759	0.959896	0.00329615	0.161574
KLRF1	Q9NZS2	colorectal	combined	2	2	0.877958	0.804862	0.957693	0.00333951	0.162167
IgA	P01876	colorectal	combined	2	2	0.886611	0.818087	0.960875	0.00336312	0.162363
HSP 70		colorectal	combined	2	2	1.12557	1.03997	1.21821	0.00337738	0.162363
T22D3	Q99576	colorectal	combined	2	2	1.09358	1.03008	1.16099	0.00338023	0.162363
LFA-1 beta-2	P05107	colorectal	combined	2	2	1.09489	1.03047	1.16334	0.00338866	0.162492
T2AG	P52657	colorectal	combined	2	2	1.10666	1.03408	1.18433	0.00340879	0.163242
C1QL3	Q5VWW1	colorectal	combined	2	2	0.862701	0.781343	0.952531	0.00347518	0.164623
ACBD4	Q8NC06	colorectal	combined	2	2	1.11428	1.03627	1.19816	0.00347729	0.164623
Ribonuclease UK114	P52758	colorectal	combined	2	2	1.13743	1.04308	1.2403	0.00356081	0.166065
ZNRF3	Q9ULT6	colorectal	combined	2	2	1.09561	1.03025	1.16513	0.00362269	0.167057
HVEM	Q92956	colorectal	combined	2	2	1.10097	1.03173	1.17487	0.00370444	0.168982
Galanin	P22466	colorectal	combined	2	2	1.10905	1.03404	1.1895	0.00376831	0.170469
SNPH	O15079	colorectal	combined	2	2	0.86269	0.780448	0.953599	0.00385928	0.172389
UBL3	O95164	colorectal	combined	2	2	0.861554	0.77864	0.953297	0.00389712	0.173223
ANTR1	Q9H6X2	colorectal	combined	2	2	0.868513	0.789183	0.955818	0.00391889	0.173505
MIS	P03971	colorectal	combined	2	2	1.10259	1.03178	1.17825	0.0039276	0.17356
SAHH	P23526	colorectal	combined	2	2	1.11557	1.03558	1.20174	0.00396589	0.174114
Cadherin-5	P33151	colorectal	combined	2	2	0.878902	0.804947	0.959652	0.00399811	0.174308
PPAR gamma	P37231	colorectal	combined	2	2	1.098	1.03009	1.17039	0.00410448	0.176699
RN146	Q9NTX7	colorectal	combined	2	2	1.09831	1.03013	1.17101	0.00413398	0.17727
MART-1	Q16655	colorectal	combined	2	2	1.09886	1.03015	1.17215	0.00421247	0.178636
MAK16	Q9BXY0	colorectal	combined	2	2	1.12915	1.03895	1.22717	0.00424113	0.178636
MUC18	P43121	colorectal	combined	2	2	0.882765	0.810384	0.961612	0.00427995	0.179802
MSX-2	P35548	colorectal	combined	2	2	1.09699	1.02946	1.16896	0.0042958	0.180056
Omentin	Q8WWA0	colorectal	combined	2	2	1.14583	1.0436	1.25807	0.0043048	0.180056
HS3S4	Q9Y661	colorectal	combined	2	2	1.09515	1.0287	1.1659	0.00443091	0.182931
DJB13	P59910	colorectal	combined	2	2	1.09077	1.02713	1.15835	0.00461414	0.186979
AT131	Q9HD20	colorectal	combined	2	2	1.14021	1.04122	1.24862	0.00463172	0.187457
BRPF1	P55201	colorectal	combined	2	2	1.11042	1.03276	1.19392	0.00463263	0.187457
TR112	Q9UI30	colorectal	combined	2	2	1.1212	1.03564	1.21383	0.00473211	0.189354
PMF1	Q6P1K2	colorectal	combined	2	2	1.08847	1.02608	1.15466	0.00488155	0.192742
CLC4G	Q6UXB4	colorectal	combined	2	2	1.07741	1.02284	1.1349	0.00493454	0.192965
Cathepsin B	P07858	colorectal	combined	2	2	1.11303	1.03295	1.1993	0.00493653	0.192978
ARF5	P84085	colorectal	combined	2	2	1.10411	1.03035	1.18316	0.00499497	0.19381
Cadherin-6	P55285	colorectal	combined	2	2	1.10671	1.03102	1.18796	0.00502825	0.194276
Dermokine	Q6E0U4	colorectal	combined	2	2	1.11797	1.03416	1.20858	0.00503633	0.194327
THIL	P24752	colorectal	combined	2	2	1.14378	1.04113	1.25656	0.00510799	0.195388
PSG2	P11465	colorectal	combined	2	2	0.871581	0.791431	0.959848	0.00522889	0.198273
IQCF3	P0C7M6	colorectal	combined	2	2	1.09912	1.02854	1.17455	0.0052583	0.198489
SERC	Q9Y617	colorectal	combined	2	2	1.12769	1.03631	1.22713	0.00531621	0.199081
TNFSF15	O95150	colorectal	combined	2	2	1.10589	1.03031	1.18701	0.00532636	0.199317
Heparin cofactor II	P05546	colorectal	combined	2	2	1.12906	1.03654	1.22983	0.005391	0.199892
MD2BP	Q15013	colorectal	combined	2	2	1.10975	1.03123	1.19424	0.00541154	0.199974
PCKGM	Q16822	colorectal	combined	2	2	1.11465	1.03257	1.20326	0.00541683	0.199974
ITB5	P18084	colorectal	combined	2	2	0.87127	0.790609	0.96016	0.0054327	0.200059
BDP1	A6H8Y1	colorectal	combined	2	2	1.13307	1.0372	1.2378	0.00560927	0.203314
KCE1L:CD	Q9UJ90	colorectal	combined	2	2	0.86114	0.77438	0.95762	0.00579429	0.206414
SAP18	O00422	colorectal	combined	2	2	1.10106	1.02827	1.17901	0.00580181	0.206446
VILI	P09327	colorectal	combined	2	2	0.837722	0.738676	0.950048	0.00581284	0.206446
HERC5	Q9UII4	colorectal	combined	2	2	1.11582	1.03221	1.20621	0.0058211	0.206685
BCAP	Q6ZUJ8	colorectal	combined	2	2	0.882968	0.808067	0.964813	0.00592365	0.208268
Factor B	P00751	colorectal	combined	2	2	1.12814	1.0353	1.22931	0.00592945	0.208268
FUMH	P07954	colorectal	combined	2	2	0.873403	0.793053	0.961895	0.0059784	0.209468
GULP1	Q9UBP9	colorectal	combined	2	2	1.12909	1.03542	1.23123	0.00600319	0.209867
SRSF7	Q16629	colorectal	combined	2	2	1.1085	1.02993	1.19306	0.00603089	0.210341
RBP-III	P82980	colorectal	combined	2	2	1.13268	1.03617	1.23818	0.006107	0.211724
GSTA2	P09210	colorectal	combined	2	2	1.13707	1.03729	1.24646	0.0061226	0.21183
SEZ6L	Q9BYH1	colorectal	combined	2	2	0.860537	0.772899	0.958112	0.00612918	0.211959
RLA2	P05387	colorectal	combined	2	2	0.864533	0.778937	0.959534	0.0062096	0.213407
SLAF5	Q9UIB8	colorectal	combined	2	2	0.879519	0.802178	0.964317	0.00626334	0.214538
ZWINT	O95229	colorectal	combined	2	2	1.10647	1.02903	1.18974	0.00627927	0.214937
DNJB9	Q9UBS3	colorectal	combined	2	2	1.12291	1.03328	1.22031	0.00631012	0.215314
Cadherin-11:CD	P55287	colorectal	combined	2	2	1.11394	1.03077	1.20382	0.00642119	0.2169
LRTM1	Q9HBL6	colorectal	combined	2	2	0.873432	0.792404	0.962745	0.00644414	0.2169
Gelsolin	P06396	colorectal	combined	2	2	0.841827	0.743638	0.95298	0.00650684	0.217538
Alkaline phosphatase, placental	P05187	colorectal	combined	2	2	0.86997	0.786901	0.961809	0.00651913	0.217538
EPHA7	Q15375	colorectal	combined	2	2	0.853268	0.761034	0.95668	0.00655338	0.217791
MR1L1	Q96HT8	colorectal	combined	2	2	0.874428	0.793771	0.963281	0.00657546	0.218156
RGS19	P49795	colorectal	combined	2	2	1.09791	1.02638	1.17443	0.00657746	0.218156
LYPL1	Q5VWZ2	colorectal	combined	2	2	0.879932	0.8023	0.965075	0.006641	0.219178
IL-5	P05113	colorectal	combined	2	2	1.10388	1.02782	1.18557	0.00665966	0.219457
SP-D	P35247	colorectal	combined	2	2	0.893688	0.823982	0.969292	0.00667345	0.219457
ISK9	Q5DT21	colorectal	combined	2	2	0.877237	0.798008	0.964333	0.00668847	0.219457
FBCD1	Q8N539	colorectal	combined	2	2	1.08471	1.02251	1.15069	0.00695902	0.224907
WN10A	Q9GZT5	colorectal	combined	2	2	1.12766	1.0334	1.23053	0.00698616	0.225186
RUFY1	Q96T51	colorectal	combined	2	2	1.11186	1.02911	1.20125	0.00720366	0.227114
SEM6B	Q9H3T3	colorectal	combined	2	2	0.883372	0.806887	0.967107	0.00727887	0.228785
APTX	Q7Z2E3	colorectal	combined	2	2	1.10188	1.02646	1.18284	0.00731913	0.229297
OTCase	P00480	colorectal	combined	2	2	1.10961	1.02825	1.19741	0.00742986	0.231003
sLeptin R	P48357	colorectal	combined	2	2	0.908962	0.847606	0.97476	0.0074305	0.231003
BECN1	Q14457	colorectal	combined	2	2	1.09217	1.02389	1.16501	0.00743522	0.231024
UD18	Q9HAW9	colorectal	combined	2	2	0.88022	0.80156	0.966598	0.00755684	0.233631
LGR5	O75473	colorectal	combined	2	2	0.853968	0.760508	0.958913	0.00759814	0.234203
VPS29	Q9UBQ0	colorectal	combined	2	2	1.10432	1.02671	1.1878	0.00761051	0.234476
Rb	P06400	colorectal	combined	2	2	1.12236	1.03108	1.22172	0.00765021	0.235352
GRID2	O43424	colorectal	combined	2	2	0.898177	0.83002	0.97193	0.00765123	0.235352
KCAB3	O43448	colorectal	combined	2	2	1.10224	1.02606	1.18406	0.00771867	0.236448
Tropomyosin alpha-3 chain	P06753	colorectal	combined	2	2	1.09648	1.02459	1.17341	0.0077626	0.236873
ACY3	Q96HD9	colorectal	combined	2	2	1.09861	1.02504	1.17746	0.00783239	0.237542
TLR1:CD	Q15399	colorectal	combined	2	2	1.09878	1.02501	1.17787	0.00789725	0.238537
p16-ARC	O15511	colorectal	combined	2	2	0.889296	0.815497	0.969773	0.00794575	0.239188
EST3	Q6UWW8	colorectal	combined	2	2	1.11852	1.0296	1.21511	0.00804253	0.239863
WRIP1	Q96S55	colorectal	combined	2	2	1.088	1.0222	1.15804	0.00805885	0.239863
FUT10	Q6P4F1	colorectal	combined	2	2	0.883051	0.805368	0.968227	0.00811544	0.240783
COLL1	A2RUU4	colorectal	combined	2	2	1.11002	1.02743	1.19924	0.00814724	0.241298
NPTX1	Q15818	colorectal	combined	2	2	0.893793	0.822383	0.971402	0.00821959	0.241996
Holo-TC II	P20062	colorectal	combined	2	2	0.891491	0.818258	0.971279	0.00863231	0.248041
IFNA4	P05014	colorectal	combined	2	2	1.07735	1.019	1.13904	0.00873203	0.248801
TPSN	O15533	colorectal	combined	2	2	0.881611	0.802262	0.968808	0.00883194	0.249609
RERG	Q96A58	colorectal	combined	2	2	1.10132	1.02454	1.18385	0.00885774	0.249696
Ephrin-B3:CD	Q15768	colorectal	combined	2	2	1.09678	1.02336	1.17547	0.00896852	0.251286
GDF-11	O95390	colorectal	combined	2	2	0.895732	0.824688	0.972896	0.00900955	0.251541
SPLC2	Q96DR5	colorectal	combined	2	2	1.09597	1.02306	1.17407	0.00907613	0.252208
DCAF5	Q96JK2	colorectal	combined	2	2	1.08311	1.02006	1.15006	0.00908219	0.252254
SAA-4	P35542	colorectal	combined	2	2	1.10833	1.02582	1.19747	0.00916247	0.253503
PTK6	Q13882	colorectal	combined	2	2	0.826104	0.715514	0.953787	0.0091818	0.253785
B4GT2	O60909	colorectal	combined	2	2	0.885175	0.807555	0.970256	0.00919218	0.253785
Apo L1	O14791	colorectal	combined	2	2	1.12058	1.02858	1.2208	0.00919797	0.253785
T3HPD	Q96EM0	colorectal	combined	2	2	1.09051	1.02152	1.16417	0.00936562	0.256352
Desmoglein-3	P32926	colorectal	combined	2	2	0.875324	0.791661	0.967828	0.00937806	0.25643
ADAM 23	O75077	colorectal	combined	2	2	0.886249	0.80907	0.970789	0.00938485	0.25643
17-beta-HSD 1	P14061	colorectal	combined	2	2	1.09276	1.02191	1.16853	0.00950129	0.257485
TFPI -2	P48307	colorectal	combined	2	2	1.10091	1.02367	1.18397	0.00958972	0.258622
RNF31	Q96EP0	colorectal	combined	2	2	0.864094	0.773643	0.96512	0.00961742	0.258622
LYPD1	Q8N2G4	colorectal	combined	2	2	1.08421	1.01984	1.15263	0.0096187	0.258622
DNJC4:C-term	Q9NNZ3	colorectal	combined	2	2	1.12329	1.02865	1.22664	0.00962715	0.258622
HYAL1	Q12794	colorectal	combined	2	2	0.887169	0.810186	0.971466	0.00973646	0.25982
HMGN1	P05114	colorectal	combined	2	2	1.09876	1.02298	1.18015	0.00979027	0.260059
HN1	Q9UK76	colorectal	combined	2	2	1.12884	1.02962	1.23762	0.00982855	0.26084
NTRI	Q9P121	colorectal	combined	2	2	0.882476	0.802565	0.970343	0.00983414	0.260859
WFKN2	Q8TEU8	colorectal	combined	2	2	0.892795	0.819018	0.973218	0.00997008	0.26218
REG4	Q9BYZ8	colorectal	combined	2	2	1.12054	1.02761	1.22189	0.00998319	0.262319
MUCL1	Q96DR8	colorectal	combined	2	2	1.08909	1.0205	1.1623	0.0101325	0.264037
Inhibin bB chain	P09529	colorectal	combined	2	2	1.11706	1.0266	1.21549	0.0101927	0.264554
PRKRA	O75569	colorectal	combined	2	2	1.12227	1.02766	1.22559	0.0102502	0.264818
EMBP	P13727	colorectal	combined	2	2	0.872091	0.785519	0.968205	0.0102966	0.265092
PKN1	Q16512	colorectal	combined	2	2	0.867655	0.778372	0.967179	0.0103985	0.266283
ENPP2	Q13822	colorectal	combined	2	2	0.869899	0.781802	0.967923	0.0105146	0.26818
CSK21	P68400	colorectal	combined	2	2	1.08933	1.0202	1.16316	0.0105384	0.26818
ANM2	P55345	colorectal	combined	2	2	1.12041	1.0269	1.22243	0.0105598	0.26818
SAE1/ SAE2	Q9UBE0	colorectal	combined	2	2	1.08487	1.01911	1.15487	0.0106696	0.269058
MIC-1	Q99988	colorectal	combined	2	2	1.13559	1.02997	1.25203	0.0106855	0.269069
NECA1	Q8N987	colorectal	combined	2	2	1.09801	1.02183	1.17987	0.0108135	0.270751
PPIC	P45877	colorectal	combined	2	2	0.900394	0.830506	0.976162	0.0109203	0.2719
GRHPR	Q9UBQ7	colorectal	combined	2	2	1.12272	1.02695	1.22743	0.0109394	0.272221
Thymidine kinase	P04183	colorectal	combined	2	2	1.11054	1.0242	1.20416	0.0111116	0.27387
FAM3B	P58499	colorectal	combined	2	2	1.11435	1.025	1.21148	0.011114	0.27387
SEN15	Q8WW01	colorectal	combined	2	2	0.868796	0.779329	0.968533	0.0111936	0.274515
DB128	Q7Z7B8	colorectal	combined	2	2	1.08565	1.01885	1.15683	0.0111975	0.274515
CRBB1	P53674	colorectal	combined	2	2	0.863055	0.769876	0.967511	0.0115182	0.277102
BL1S3	Q6QNY0	colorectal	combined	2	2	0.883406	0.802372	0.972624	0.0115557	0.277355
LIMP II	Q14108	colorectal	combined	2	2	0.859943	0.764862	0.966844	0.0116036	0.277809
FKBP52 protein	Q02790	colorectal	combined	2	2	1.13068	1.02767	1.24401	0.0117326	0.279995
MARCO	Q9UEW3	colorectal	combined	2	2	1.09479	1.02032	1.17469	0.0117436	0.280109
HRK	O00198	colorectal	combined	2	2	1.08821	1.01886	1.16227	0.0118621	0.28148
IL-17C	Q9P0M4	colorectal	combined	2	2	1.09516	1.02025	1.17557	0.0119182	0.282006
GFRAL	Q6UXV0	colorectal	combined	2	2	0.900389	0.829679	0.977125	0.01192	0.282006
ANGL4	Q9BY76	colorectal	combined	2	2	1.10592	1.02241	1.19627	0.01197	0.282117
UXS1	Q8NBZ7	colorectal	combined	2	2	0.897263	0.824445	0.976512	0.0120608	0.282817
Osteocalcin	P02818	colorectal	combined	2	2	0.898099	0.825628	0.976932	0.0122926	0.286116
SHC4	Q6S5L8	colorectal	combined	2	2	1.08746	1.01817	1.16147	0.0125605	0.288793
F209B	Q5JX69	colorectal	combined	2	2	0.893198	0.817331	0.976107	0.0126332	0.289502
ADH1A	P07327	colorectal	combined	2	2	1.11325	1.02321	1.21122	0.0126653	0.289781
F118A	Q9NWS6	colorectal	combined	2	2	1.0872	1.01788	1.16123	0.0128752	0.292563
MFAP5	Q13361	colorectal	combined	2	2	0.884647	0.80314	0.974426	0.0129456	0.293426
p130	Q08999	colorectal	combined	2	2	1.10779	1.02183	1.20098	0.0129906	0.293641
GLNA	P15104	colorectal	combined	2	2	1.11569	1.02332	1.21641	0.0130368	0.293957
CLD1	O95832	colorectal	combined	2	2	1.09175	1.01864	1.17011	0.0130551	0.293957
HPHL1	Q6MZM0	colorectal	combined	2	2	1.09584	1.0194	1.178	0.0131109	0.293957
DCK	P27707	colorectal	combined	2	2	1.07986	1.01624	1.14746	0.0131333	0.293957
PLPL2	Q96AD5	colorectal	combined	2	2	1.08729	1.01762	1.16173	0.0132549	0.294837
Tenascin		colorectal	combined	2	2	1.10291	1.02056	1.19191	0.0133656	0.296584
TLR5	O60602	colorectal	combined	2	2	1.09951	1.01988	1.18536	0.0133869	0.296809
Angiotensinogen	P01019	colorectal	combined	2	2	1.11178	1.02215	1.20927	0.0134789	0.297521
CAR17	Q5XLA6	colorectal	combined	2	2	1.07971	1.01598	1.14744	0.0134816	0.297521
SIR1	Q96EB6	colorectal	combined	2	2	1.10012	1.01988	1.18667	0.0135287	0.297615
FBLI1	Q8WUP2	colorectal	combined	2	2	1.10211	1.02025	1.19054	0.0135462	0.297633
FTCD	O95954	colorectal	combined	2	2	1.11826	1.02331	1.22201	0.0135472	0.297633
MPPA	Q10713	colorectal	combined	2	2	1.12808	1.02513	1.24137	0.0135806	0.297807
MYOC	Q99972	colorectal	combined	2	2	0.895134	0.819678	0.977537	0.0136776	0.298377
IDLC	O14645	colorectal	combined	2	2	0.870072	0.778799	0.972041	0.0138367	0.299666
RHOB	P62745	colorectal	combined	2	2	1.11389	1.02212	1.21389	0.0139411	0.300077
NO40	Q9NP64	colorectal	combined	2	2	1.09629	1.01878	1.17969	0.0139977	0.300528
MAGIX	Q9H6Y5	colorectal	combined	2	2	1.09603	1.0187	1.17922	0.0140356	0.300778
Coagulation Factor IX	P00740	colorectal	combined	2	2	1.1236	1.02372	1.23323	0.0141506	0.30226
MTMR7	Q9Y216	colorectal	combined	2	2	1.09332	1.01779	1.17446	0.014572	0.307002
CEA21	Q3KPI0	colorectal	combined	2	2	0.881362	0.796357	0.975442	0.0146681	0.307701
Calgranulin A	P05109	colorectal	combined	2	2	1.09533	1.01804	1.17848	0.0147315	0.308326
WASP	P42768	colorectal	combined	2	2	0.876716	0.788743	0.9745	0.0147382	0.308417
PIPNA	Q00169	colorectal	combined	2	2	1.10799	1.0203	1.20322	0.014782	0.308926
DB135	Q30KP9	colorectal	combined	2	2	1.09191	1.01732	1.17198	0.0148683	0.309579
MVK	Q03426	colorectal	combined	2	2	1.09158	1.01724	1.17135	0.0148959	0.309581
ABHEB	Q96IU4	colorectal	combined	2	2	0.878153	0.790931	0.974993	0.0149147	0.309581
GIPC1	O14908	colorectal	combined	2	2	0.889871	0.810027	0.977585	0.0149906	0.310324
PPM1D	O15297	colorectal	combined	2	2	1.08688	1.01629	1.16239	0.0150406	0.310716
SLIM 1	Q13642	colorectal	combined	2	2	1.09111	1.01702	1.1706	0.0150849	0.311247
DB129	Q9H1M3	colorectal	combined	2	2	0.880748	0.794941	0.975818	0.0151812	0.311959
CAPSL	Q8WWF8	colorectal	combined	2	2	0.884381	0.800845	0.97663	0.0152209	0.312034
UB2D3	P61077	colorectal	combined	2	2	1.11308	1.02081	1.2137	0.0152476	0.312064
ROBO2	Q9HCK4	colorectal	combined	2	2	0.886578	0.804215	0.977376	0.0155218	0.313887
GDF7	Q7Z4P5	colorectal	combined	2	2	0.89087	0.811244	0.978311	0.0155643	0.314086
PACAP	Q8WU39	colorectal	combined	2	2	0.866247	0.771091	0.973146	0.015586	0.314086
ZCC18	P0CG32	colorectal	combined	2	2	1.08847	1.01616	1.16593	0.015645	0.314228
NF-ATc1	O95644	colorectal	combined	2	2	1.08008	1.01465	1.14974	0.015693	0.314342
SAST	Q9NV23	colorectal	combined	2	2	1.08168	1.0149	1.15285	0.0157342	0.3148
DPOE3	Q9NRF9	colorectal	combined	2	2	1.07534	1.01375	1.14068	0.0157955	0.315326
F16P1	P09467	colorectal	combined	2	2	1.10819	1.01946	1.20464	0.0158354	0.315326
TrkA	P04629	colorectal	combined	2	2	1.07932	1.01441	1.14838	0.0158589	0.315326
bFGF-R	P11362	colorectal	combined	2	2	0.89507	0.81795	0.979461	0.0158912	0.315405
ITSN1	Q15811	colorectal	combined	2	2	0.904299	0.833287	0.981361	0.0159145	0.315471
DDIT4	Q9NX09	colorectal	combined	2	2	1.08356	1.01509	1.15664	0.0159668	0.315773
ANR16	Q6P6B7	colorectal	combined	2	2	0.878411	0.790432	0.976182	0.0160553	0.316542
CD032	Q8N8J7	colorectal	combined	2	2	1.08345	1.01497	1.15655	0.0161251	0.316872
LIRA2	Q8N149	colorectal	combined	2	2	1.09499	1.01693	1.17905	0.0161809	0.316918
PHS	P61457	colorectal	combined	2	2	1.10489	1.0186	1.19849	0.0162067	0.317048
IF3M	Q9H2K0	colorectal	combined	2	2	0.862764	0.764873	0.973184	0.0162906	0.317465
MOB3B	Q86TA1	colorectal	combined	2	2	1.1248	1.02186	1.2381	0.0163243	0.317465
OBCAM	Q14982	colorectal	combined	2	2	1.09879	1.01736	1.18674	0.0164823	0.318199
LTB4DH	Q14914	colorectal	combined	2	2	1.11789	1.02056	1.2245	0.0164921	0.318199
Cystatin C	P01034	colorectal	combined	2	2	0.893702	0.815183	0.979785	0.01661	0.318942
Paraoxonase-2	Q15165	colorectal	combined	2	2	1.08985	1.01565	1.16947	0.0167791	0.320369
ASAHL	Q02083	colorectal	combined	2	2	0.904407	0.832906	0.982046	0.0167976	0.320369
MLR5	Q02045	colorectal	combined	2	2	0.865899	0.769485	0.974394	0.0168187	0.320369
C3b	P01024	colorectal	combined	2	2	1.14036	1.02393	1.27003	0.0168373	0.320369
SETBP	Q9Y6X0	colorectal	combined	2	2	1.09551	1.01654	1.1806	0.0168534	0.320369
XG	P55808	colorectal	combined	2	2	0.895998	0.818793	0.980483	0.016909	0.320583
DPYS	Q14117	colorectal	combined	2	2	1.09086	1.01568	1.1716	0.0169883	0.321134
LRA25	Q8N5H3	colorectal	combined	2	2	1.10793	1.01845	1.20526	0.0170559	0.321821
CDSN	Q15517	colorectal	combined	2	2	0.890294	0.809066	0.979676	0.0172829	0.323158
SPRE	P35270	colorectal	combined	2	2	0.907634	0.838002	0.983051	0.0173269	0.323462
U2AF2	P26368	colorectal	combined	2	2	0.88176	0.794921	0.978086	0.0173674	0.323471
LIRA4	P59901	colorectal	combined	2	2	0.907089	0.836978	0.983072	0.0175046	0.324615
HMGB3	O15347	colorectal	combined	2	2	1.09648	1.01614	1.18317	0.0176806	0.32614
C3a	P01024	colorectal	combined	2	2	1.12372	1.02047	1.23742	0.0176921	0.32618
HPBP1	Q9NZL4	colorectal	combined	2	2	0.901878	0.828038	0.982304	0.017806	0.326667
HLAE	P13747	colorectal	combined	2	2	1.10505	1.0174	1.20025	0.0178326	0.326667
PRRP	P81277	colorectal	combined	2	2	1.10037	1.0166	1.19105	0.0179063	0.326949
NOE3:N-term	Q96PB7	colorectal	combined	2	2	1.07677	1.01281	1.14478	0.0179183	0.32708
GEM	P55040	colorectal	combined	2	2	1.10922	1.01795	1.20867	0.0179782	0.327548
FAAA	P16930	colorectal	combined	2	2	1.09446	1.01559	1.17946	0.0180138	0.327628
PACAP	Q8WU39	colorectal	combined	2	2	0.904082	0.831608	0.982873	0.0180221	0.327628
ERBB2	P04626	colorectal	combined	2	2	0.89448	0.815518	0.981087	0.0180354	0.327689
KIF3A	Q9Y496	colorectal	combined	2	2	1.10756	1.01739	1.20572	0.0183827	0.330822
NGRN	Q9NPE2	colorectal	combined	2	2	0.875905	0.784535	0.977917	0.0184108	0.331194
NXT2	Q9NPJ8	colorectal	combined	2	2	0.872426	0.778766	0.97735	0.018505	0.332304
RDH16	O75452	colorectal	combined	2	2	1.07701	1.01241	1.14573	0.0187291	0.333791
Carbonic Anhydrase VIII	P35219	colorectal	combined	2	2	0.903335	0.829855	0.98332	0.0188474	0.334979
MARK3	P27448	colorectal	combined	2	2	1.14436	1.02251	1.28072	0.0188967	0.335146
DDAH1	O94760	colorectal	combined	2	2	1.1052	1.01658	1.20155	0.0189986	0.33575
Stomatin-like protein 2	Q9UJZ1	colorectal	combined	2	2	1.10694	1.01683	1.20502	0.0190102	0.33575
ANR45	Q5TZF3	colorectal	combined	2	2	1.09091	1.01438	1.17321	0.0190377	0.33587
AN32A	P39687	colorectal	combined	2	2	1.0962	1.01517	1.1837	0.0190727	0.335998
SUMF2	Q8NBJ7	colorectal	combined	2	2	1.10179	1.01601	1.19483	0.0190826	0.33602
SAR1B	Q9Y6B6	colorectal	combined	2	2	1.07261	1.01153	1.13739	0.0191207	0.336375
S100A2	P29034	colorectal	combined	2	2	0.857306	0.753539	0.975361	0.0193374	0.338453
Tenascin	P24821	colorectal	combined	2	2	0.909583	0.840128	0.984779	0.0193654	0.338589
NALDL	Q9UQQ1	colorectal	combined	2	2	1.10101	1.01568	1.19351	0.0193948	0.339014
MILR1	Q7Z6M3	colorectal	combined	2	2	1.06547	1.0103	1.12367	0.0194145	0.339117
Integrin a3b1	P05556	colorectal	combined	2	2	1.09015	1.01403	1.17199	0.0194232	0.339117
SIA10	Q9Y274	colorectal	combined	2	2	0.920429	0.858463	0.986869	0.0197178	0.3408
Collectin Kidney 1	Q9BWP8	colorectal	combined	2	2	1.09692	1.01479	1.1857	0.0198163	0.34135
ADH1G	P00326	colorectal	combined	2	2	1.10725	1.01627	1.20638	0.0198604	0.341931
TM87B	Q96K49	colorectal	combined	2	2	1.08576	1.01312	1.16362	0.0198647	0.341962
BHMT2	Q9H2M3	colorectal	combined	2	2	1.09251	1.0141	1.17697	0.0198815	0.341985
ADH1B	P00325	colorectal	combined	2	2	1.07981	1.01222	1.15192	0.0198927	0.342048
calgranulin B	P06702	colorectal	combined	2	2	1.08411	1.01283	1.16041	0.0199497	0.342236
NLGN3	Q9NZ94	colorectal	combined	2	2	0.886481	0.800897	0.98121	0.0200104	0.342547
PPBN	P10696	colorectal	combined	2	2	0.901482	0.826016	0.983842	0.0200635	0.342954
SYT11	Q9BT88	colorectal	combined	2	2	0.895351	0.815595	0.982905	0.0202229	0.344391
ITPK1	Q13572	colorectal	combined	2	2	1.09076	1.01358	1.17382	0.0203361	0.34537
selenoprotein15	O60613	colorectal	combined	2	2	0.906109	0.833671	0.984842	0.0203817	0.34575
UNC5H4	Q6UXZ4	colorectal	combined	2	2	0.879139	0.788392	0.980332	0.0204863	0.346648
8ODP	P36639	colorectal	combined	2	2	0.875944	0.783106	0.979787	0.0204927	0.346668
S100A4	P26447	colorectal	combined	2	2	0.898448	0.820616	0.983663	0.0205447	0.347213
RIFK	Q969G6	colorectal	combined	2	2	1.10495	1.01545	1.20234	0.0205713	0.347324
IL-22BP	Q969J5	colorectal	combined	2	2	0.897674	0.819152	0.983723	0.0208132	0.348778
CAPZB	P47756	colorectal	combined	2	2	0.879908	0.789382	0.980815	0.0209063	0.349765
HSP 70	P0DMV8	colorectal	combined	2	2	1.10103	1.01466	1.19474	0.020932	0.349812
CYH1	Q15438	colorectal	combined	2	2	1.10656	1.01535	1.20595	0.0210451	0.350088
TAGL	Q01995	colorectal	combined	2	2	1.10661	1.01535	1.20608	0.0210576	0.350121
PCDBA	Q9UN67	colorectal	combined	2	2	0.917344	0.852468	0.987156	0.0211441	0.350619
TIGIT	Q495A1	colorectal	combined	2	2	1.09174	1.01323	1.17634	0.0211596	0.350689
GPNMB:ECD	Q14956	colorectal	combined	2	2	0.902565	0.827213	0.98478	0.0211796	0.350689
SAM12	Q8N8I0	colorectal	combined	2	2	1.08768	1.01264	1.16827	0.0211998	0.350787
TD26	Q6UXH0	colorectal	combined	2	2	0.882488	0.793404	0.981575	0.0213077	0.35144
GDF2	Q9UK05	colorectal	combined	2	2	1.10931	1.01547	1.21183	0.0214313	0.352432
DLG3	Q92796	colorectal	combined	2	2	1.08047	1.01149	1.15416	0.0214752	0.352912
BINCA	Q96LW7	colorectal	combined	2	2	1.07434	1.0106	1.14211	0.0215764	0.35374
C1s	P09871	colorectal	combined	2	2	0.92188	0.860027	0.988182	0.021706	0.354607
NF2L1	Q14494	colorectal	combined	2	2	0.878037	0.78569	0.981239	0.0217911	0.355096
DRBP76	Q12906	colorectal	combined	2	2	1.08202	1.0115	1.15746	0.0218792	0.356004
CLH1	Q00610	colorectal	combined	2	2	0.905742	0.832076	0.98593	0.0221759	0.357644
ILK1	Q13418	colorectal	combined	2	2	0.869864	0.771775	0.980418	0.0223758	0.359584
CLC4A	Q9UMR7	colorectal	combined	2	2	1.07367	1.01013	1.14121	0.0223793	0.359597
BECN1	Q14457	colorectal	combined	2	2	0.889778	0.804892	0.983616	0.0224368	0.360124
CD8B	P10966	colorectal	combined	2	2	1.07168	1.00981	1.13734	0.0225152	0.360483
GALT3	Q14435	colorectal	combined	2	2	0.888826	0.803231	0.983541	0.0225372	0.360498
POP7	O75817	colorectal	combined	2	2	1.09856	1.01325	1.19105	0.0226639	0.361438
FRS2	Q8WU20	colorectal	combined	2	2	1.06688	1.00909	1.12798	0.0227081	0.361576
VSX1	Q9NZR4	colorectal	combined	2	2	0.879192	0.786969	0.982223	0.0227739	0.362202
MBD1	Q9UIS9	colorectal	combined	2	2	1.10326	1.01377	1.20066	0.0228024	0.362223
Hexosaminidase B	P07686	colorectal	combined	2	2	0.908166	0.835872	0.986712	0.0228442	0.36263
FGF9	P31371	colorectal	combined	2	2	0.89748	0.817622	0.985138	0.0229132	0.362949
HXK1	P19367	colorectal	combined	2	2	1.09618	1.01275	1.18648	0.0229901	0.363335
C4b-binding protein beta chain	P20851	colorectal	combined	2	2	0.919405	0.855142	0.988496	0.023029	0.363425
TMPS6	Q8IU80	colorectal	combined	2	2	1.10517	1.01386	1.2047	0.0230378	0.363426
CECR1	Q9NZK5	colorectal	combined	2	2	0.913175	0.844377	0.987579	0.023043	0.363426
FUT7	Q11130	colorectal	combined	2	2	0.904682	0.829752	0.986379	0.0231547	0.364168
Tropomyosin 1 alpha chain	P09493	colorectal	combined	2	2	1.08445	1.01113	1.16308	0.0232161	0.364515
CREB-binding protein	Q92793	colorectal	combined	2	2	1.08357	1.01101	1.16134	0.0232289	0.364588
CRH	P06850	colorectal	combined	2	2	0.908869	0.83674	0.987216	0.0235163	0.366223
CH3L2	Q15782	colorectal	combined	2	2	1.07641	1.00986	1.14735	0.0237469	0.36722
PNMT	P11086	colorectal	combined	2	2	1.07536	1.00969	1.14529	0.0238225	0.367462
PGRC2	O15173	colorectal	combined	2	2	1.0855	1.01084	1.16567	0.02403	0.368406
Carbonic anhydrase 9	Q16790	colorectal	combined	2	2	0.895649	0.813882	0.98563	0.0240519	0.368563
Olfactomedin-4	Q6UX06	colorectal	combined	2	2	1.08965	1.01133	1.17403	0.0240694	0.368623
SAT2	Q96F10	colorectal	combined	2	2	1.0736	1.00936	1.14194	0.0240723	0.368623
CA2D3	Q8IZS8	colorectal	combined	2	2	0.899373	0.820114	0.986293	0.0242469	0.370111
NDUB4	O95168	colorectal	combined	2	2	1.09607	1.01197	1.18715	0.024309	0.37019
TACT	P40200	colorectal	combined	2	2	0.888523	0.801663	0.984795	0.0243294	0.37019
GLRX1	P35754	colorectal	combined	2	2	1.07104	1.00888	1.13702	0.0244541	0.370824
DHE4	P49448	colorectal	combined	2	2	1.09508	1.01174	1.18528	0.024518	0.37133
ARY1	P18440	colorectal	combined	2	2	1.08569	1.01061	1.16634	0.0245413	0.371496
LECT1	O75829	colorectal	combined	2	2	1.0787	1.00977	1.15234	0.0245456	0.371496
ARL6	Q9H0F7	colorectal	combined	2	2	1.11805	1.01438	1.23232	0.0246092	0.371781
CB066	Q6UXQ4	colorectal	combined	2	2	1.08162	1.01009	1.15821	0.0246116	0.371781
ECHD1	Q9NTX5	colorectal	combined	2	2	1.12312	1.01487	1.24291	0.0247431	0.372376
TMM8B	A6NDV4	colorectal	combined	2	2	0.902767	0.825631	0.987109	0.0247889	0.372421
IL-8	P10145	colorectal	combined	2	2	1.09001	1.01094	1.17525	0.024881	0.372885
a-endosulfine	O43768	colorectal	combined	2	2	0.883895	0.793541	0.984536	0.0248824	0.372885
HCC-4	O15467	colorectal	combined	2	2	1.12882	1.01539	1.25493	0.0249278	0.373314
SLAF5	Q9UIB8	colorectal	combined	2	2	1.0786	1.00957	1.15234	0.0249511	0.373413
CPXM1	Q96SM3	colorectal	combined	2	2	0.903751	0.827055	0.987559	0.0253099	0.37493
APBB2:PID 1	Q92870	colorectal	combined	2	2	0.88235	0.790592	0.984759	0.0254763	0.375726
INSL5	Q9Y5Q6	colorectal	combined	2	2	1.07342	1.00872	1.14225	0.0254926	0.375726
GST A1-1	P08263	colorectal	combined	2	2	1.09993	1.01162	1.19594	0.0257193	0.376932
Lysosomal acid phosphatase	P11117	colorectal	combined	2	2	1.08224	1.00959	1.16012	0.0258101	0.37713
CNTP2	Q9UHC6	colorectal	combined	2	2	0.90441	0.827921	0.987966	0.0258468	0.37713
Flt-3	P36888	colorectal	combined	2	2	1.09615	1.01104	1.18842	0.0259956	0.37769
ZNT5	Q8TAD4	colorectal	combined	2	2	0.889663	0.802645	0.986116	0.0260014	0.37769
RAR-responsive protein TIG1	P49788	colorectal	combined	2	2	0.908412	0.83469	0.988645	0.0261205	0.378036
LRRT2	O43300	colorectal	combined	2	2	0.887781	0.799271	0.986092	0.0263288	0.379159
Retinal dehydrogenase 1	P00352	colorectal	combined	2	2	1.09646	1.01089	1.18927	0.0263414	0.379179
Apo L1	O14791	colorectal	combined	2	2	1.10303	1.01154	1.20279	0.0264424	0.379985
GBP1	P32455	colorectal	combined	2	2	1.10322	1.01154	1.2032	0.0264682	0.379985
NPTX2	P47972	colorectal	combined	2	2	1.09348	1.01049	1.18328	0.0264758	0.380051
PLXB3	Q9ULL4	colorectal	combined	2	2	0.898994	0.818259	0.987696	0.0265663	0.380592
CENPV	Q7Z7K6	colorectal	combined	2	2	1.0816	1.00905	1.15937	0.0268135	0.381789
VEGF-B	P49765	colorectal	combined	2	2	0.908043	0.833715	0.988997	0.0268373	0.381955
IRF2	P14316	colorectal	combined	2	2	1.08631	1.00951	1.16895	0.0268891	0.382336
HSP 70		colorectal	combined	2	2	1.09619	1.01054	1.18909	0.0269322	0.382336
SCOT	P55809	colorectal	combined	2	2	0.865233	0.760942	0.983817	0.0271789	0.383598
ZADH2	Q8N4Q0	colorectal	combined	2	2	0.871846	0.771878	0.984761	0.0273068	0.384268
CD97	P48960	colorectal	combined	2	2	0.895654	0.812066	0.987846	0.0274821	0.385271
AMPE	Q07075	colorectal	combined	2	2	1.10084	1.01066	1.19906	0.0275819	0.385813
STX1B	P61266	colorectal	combined	2	2	0.886069	0.795642	0.986773	0.0276375	0.386076
RNAS4	P34096	colorectal	combined	2	2	1.10776	1.01128	1.21345	0.0277234	0.386849
H2AY	O75367	colorectal	combined	2	2	0.88012	0.785517	0.986116	0.0277403	0.386882
ARHG2	Q92974	colorectal	combined	2	2	1.0753	1.0079	1.14722	0.0279345	0.387693
NDKM	O00746	colorectal	combined	2	2	0.877891	0.781534	0.986127	0.0281301	0.388683
E2AK4	Q9P2K8	colorectal	combined	2	2	0.920116	0.854201	0.991118	0.0281499	0.388739
KCNG4	Q8TDN1	colorectal	combined	2	2	1.07677	1.00792	1.15032	0.0282336	0.389382
MOTI	P12872	colorectal	combined	2	2	1.0978	1.00995	1.19328	0.0283366	0.38964
Dr1-associated corepressor	Q14919	colorectal	combined	2	2	1.08707	1.00888	1.17132	0.0283632	0.389805
RNF34	Q969K3	colorectal	combined	2	2	0.908707	0.834131	0.989951	0.0284418	0.390336
NTRI	Q9P121	colorectal	combined	2	2	0.896539	0.813095	0.988546	0.0284455	0.390336
Nucleolin	P19338	colorectal	combined	2	2	1.08625	1.00872	1.16974	0.0285498	0.390806
APLP2	Q06481	colorectal	combined	2	2	0.886534	0.795913	0.987472	0.0285882	0.390964
TrkB	Q16620	colorectal	combined	2	2	0.902412	0.823147	0.989309	0.0285891	0.390964
CRF2-12	Q8IU57	colorectal	combined	2	2	0.893832	0.808298	0.988417	0.0287441	0.391232
RM33	O75394	colorectal	combined	2	2	1.09905	1.00982	1.19617	0.0288064	0.39139
PLOD2	O00469	colorectal	combined	2	2	0.904806	0.827166	0.989733	0.0288584	0.391508
Carbonic anhydrase XIII	Q8N1Q1	colorectal	combined	2	2	0.863047	0.756248	0.984928	0.0288679	0.391565
NPDC1	Q9NQX5	colorectal	combined	2	2	1.07825	1.00779	1.15364	0.0288927	0.391612
Kallikrein 11	Q9UBX7	colorectal	combined	2	2	1.10338	1.01008	1.2053	0.0290718	0.392812
Cyclin A	P20248	colorectal	combined	2	2	0.878045	0.781249	0.986834	0.0290829	0.39287
ATTY	P17735	colorectal	combined	2	2	0.899743	0.818263	0.989338	0.0291614	0.393191
RGMB	Q6NW40	colorectal	combined	2	2	0.902294	0.82266	0.989636	0.0291872	0.39338
ARMC8	Q8IUR7	colorectal	combined	2	2	1.09001	1.00877	1.17779	0.0291872	0.39338
SPSB1	Q96BD6	colorectal	combined	2	2	1.09153	1.00883	1.18101	0.0293657	0.39499
FSAP	Q14520	colorectal	combined	2	2	1.10131	1.0097	1.20124	0.0294154	0.39538
SLPI	P03973	colorectal	combined	2	2	1.0957	1.00918	1.18963	0.0294223	0.395434
FPRP	Q9P2B2	colorectal	combined	2	2	0.90801	0.832391	0.990498	0.0296184	0.396261
UBS3B	Q8TF42	colorectal	combined	2	2	0.882069	0.787667	0.987787	0.0298	0.396831
MIP-5	Q16663	colorectal	combined	2	2	1.08945	1.00838	1.17704	0.0298941	0.397349
PLCG1	P19174	colorectal	combined	2	2	1.08432	1.00789	1.16656	0.0299641	0.397617
DTX1	Q86Y01	colorectal	combined	2	2	1.09805	1.00909	1.19485	0.0300223	0.398065
SNP25	P60880	colorectal	combined	2	2	1.07682	1.00717	1.15129	0.0300566	0.398283
KAT1	Q16773	colorectal	combined	2	2	1.08144	1.00758	1.16072	0.0300756	0.398379
BCAR3:SH2	O75815	colorectal	combined	2	2	1.07117	1.00664	1.13982	0.0300935	0.398574
Alkaline phosphatase, intestine	P09923	colorectal	combined	2	2	1.07604	1.00704	1.14976	0.03019	0.399182
RN128:region 1	Q8TEB7	colorectal	combined	2	2	1.06991	1.00648	1.13733	0.0302199	0.399347
ATL1	Q8N6G6	colorectal	combined	2	2	0.91182	0.838687	0.991331	0.0304575	0.400937
TFPI	P10646	colorectal	combined	2	2	1.11833	1.01052	1.23764	0.0306002	0.401767
WWP2	O00308	colorectal	combined	2	2	1.07711	1.00696	1.15216	0.0306317	0.401843
B3GT6	Q96L58	colorectal	combined	2	2	0.907219	0.830559	0.990954	0.0306418	0.401843
RHOC	P08134	colorectal	combined	2	2	0.867893	0.763218	0.986925	0.0307214	0.402355
RM34	Q9BQ48	colorectal	combined	2	2	0.900572	0.818923	0.990362	0.0307962	0.402728
SC5A8	Q8N695	colorectal	combined	2	2	0.91303	0.840646	0.991647	0.0308491	0.402824
CQ062	Q9BQA9	colorectal	combined	2	2	1.07392	1.00656	1.1458	0.0309479	0.403193
PPase	Q15181	colorectal	combined	2	2	1.08358	1.00738	1.16555	0.0309609	0.403322
NFU1	Q9UMS0	colorectal	combined	2	2	0.879931	0.783368	0.988397	0.0310253	0.403595
ART4	Q93070	colorectal	combined	2	2	1.08818	1.00772	1.17506	0.0310723	0.403819
Apoptosis regulator Bcl-W	Q92843	colorectal	combined	2	2	0.902652	0.822398	0.990739	0.031098	0.403854
EMID1	Q96A84	colorectal	combined	2	2	0.892284	0.804406	0.989764	0.031204	0.40427
ST2B1	O00204	colorectal	combined	2	2	1.07141	1.00624	1.14079	0.0312171	0.40427
GST M1-1	P09488	colorectal	combined	2	2	1.07813	1.00675	1.15456	0.0313581	0.404988
PGAM4	Q8N0Y7	colorectal	combined	2	2	1.08792	1.00756	1.17468	0.0313639	0.404988
PDGF-BB	P01127	colorectal	combined	2	2	0.885165	0.792101	0.989164	0.0313818	0.40518
FCGRN	P55899	colorectal	combined	2	2	0.897698	0.81361	0.990478	0.0315058	0.405845
EFHA2	Q86XE3	colorectal	combined	2	2	0.896305	0.811094	0.990469	0.0317246	0.407524
NISCH	Q9Y2I1	colorectal	combined	2	2	1.08968	1.00753	1.17853	0.031743	0.407631
BDNF	P23560	colorectal	combined	2	2	0.890522	0.801037	0.990002	0.0318785	0.408466
PRP18	Q99633	colorectal	combined	2	2	1.10257	1.00845	1.20547	0.0319662	0.408628
DNA polymerase subunit delta 4	Q9HCU8	colorectal	combined	2	2	1.07191	1.006	1.14214	0.031987	0.408777
CHIA	Q9BZP6	colorectal	combined	2	2	1.08091	1.0067	1.16059	0.0320412	0.408846
T225B	P0DP42	colorectal	combined	2	2	0.920753	0.853759	0.993004	0.0321852	0.409629
DHB7:CD	P56937	colorectal	combined	2	2	0.897149	0.812265	0.990904	0.0323426	0.410001
DPYL3	Q14195	colorectal	combined	2	2	0.883386	0.788513	0.989674	0.0324334	0.410069
PGAM2	P15259	colorectal	combined	2	2	0.882332	0.786679	0.989615	0.0324947	0.410448
NR1H2	P55055	colorectal	combined	2	2	1.09019	1.00721	1.18002	0.0325342	0.41083
GIPC2	Q8TF65	colorectal	combined	2	2	1.07683	1.00611	1.15251	0.0327019	0.41172
BTLA	Q7Z6A9	colorectal	combined	2	2	1.07568	1.00599	1.15019	0.0327854	0.411976
ASNS	P08243	colorectal	combined	2	2	1.08806	1.00691	1.17575	0.0328393	0.41239
CSF-1	P09603	colorectal	combined	2	2	1.07792	1.00614	1.15482	0.0328496	0.412481
NHLC3	Q5JS37	colorectal	combined	2	2	1.07402	1.00579	1.14688	0.0329842	0.413254
ATF5	Q9Y2D1	colorectal	combined	2	2	0.906954	0.829047	0.992181	0.0330676	0.413518
RASN	P01111	colorectal	combined	2	2	1.1086	1.00832	1.21885	0.0330705	0.413518
HXD4	P09016	colorectal	combined	2	2	1.08158	1.00632	1.16248	0.0330773	0.413518
HSP 70		colorectal	combined	2	2	1.07699	1.00586	1.15315	0.0333743	0.414945
DBND1	Q9H9R9	colorectal	combined	2	2	0.913178	0.839797	0.992971	0.0335859	0.416014
PEN2	Q9NZ42	colorectal	combined	2	2	1.06571	1.00493	1.13016	0.033664	0.416233
TMM52	Q8NDY8	colorectal	combined	2	2	0.910355	0.834772	0.992782	0.0336883	0.416299
YD286	A6NC05	colorectal	combined	2	2	1.08211	1.00609	1.16388	0.0337189	0.416523
KRA24	Q9BYR9	colorectal	combined	2	2	1.08824	1.00641	1.17672	0.0339829	0.418181
TEN4	Q6N022	colorectal	combined	2	2	1.06819	1.00495	1.13542	0.034141	0.418801
CNCG	Q13956	colorectal	combined	2	2	1.081	1.00583	1.16178	0.0341705	0.418893
DHX9	Q08211	colorectal	combined	2	2	1.06605	1.00476	1.13108	0.0342494	0.419193
C1s	P09871	colorectal	combined	2	2	0.928472	0.866802	0.99453	0.0343136	0.419381
CC126	Q96EE4	colorectal	combined	2	2	0.911599	0.836698	0.993205	0.0343593	0.41952
MAGI2	Q86UL8	colorectal	combined	2	2	0.895883	0.809092	0.991983	0.0344484	0.42013
LGR4	Q9BXB1	colorectal	combined	2	2	0.893283	0.804565	0.991784	0.0344678	0.420237
IgG	P01857	colorectal	combined	2	2	0.916528	0.845389	0.993654	0.0344804	0.420308
UBE2A	P49459	colorectal	combined	2	2	1.09192	1.00642	1.18467	0.034522	0.420425
GGT5	P36269	colorectal	combined	2	2	0.907448	0.829109	0.99319	0.0350049	0.4227
TRY3	P35030	colorectal	combined	2	2	1.07667	1.00518	1.15325	0.0350979	0.423026
Fibronectin	P02751	colorectal	combined	2	2	1.08858	1.00592	1.17804	0.0351729	0.423303
MT21C	Q5VZV1	colorectal	combined	2	2	0.88829	0.795578	0.991806	0.0351818	0.423303
CST8	O60676	colorectal	combined	2	2	1.09146	1.00605	1.18412	0.0352974	0.423303
PTN13	Q12923	colorectal	combined	2	2	1.07677	1.00509	1.15356	0.0353357	0.423346
WBP1L	Q9NX94	colorectal	combined	2	2	0.906883	0.827964	0.993325	0.0353663	0.423438
FA69C	Q0P6D2	colorectal	combined	2	2	1.08961	1.00589	1.18031	0.0353894	0.423617
CA130	Q5T1S8	colorectal	combined	2	2	1.10044	1.00654	1.20311	0.0354529	0.423906
TMA16	Q96EY4	colorectal	combined	2	2	0.912593	0.837987	0.993842	0.0355597	0.424803
EMC2	Q15006	colorectal	combined	2	2	0.920864	0.852687	0.994493	0.0356699	0.425383
MYP0	P25189	colorectal	combined	2	2	0.88231	0.784967	0.991725	0.0357929	0.425946
HTAI2	Q9BUP3	colorectal	combined	2	2	0.912891	0.838419	0.993978	0.03581	0.426008
AMPK a1b1g1	P54619	colorectal	combined	2	2	0.890031	0.798266	0.992345	0.0358724	0.426524
PDLI1	O00151	colorectal	combined	2	2	0.868628	0.761553	0.990758	0.0358789	0.426552
CCD89	Q8N998	colorectal	combined	2	2	0.890832	0.799552	0.992534	0.0360969	0.427074
C3	P01024	colorectal	combined	2	2	1.10422	1.00638	1.21156	0.036229	0.4278
ERMAP	Q96PL5	colorectal	combined	2	2	0.913201	0.838802	0.994198	0.0362456	0.427846
KI2S2	P43631	colorectal	combined	2	2	1.08612	1.00526	1.17349	0.0363631	0.42844
Complement receptor type 2	P20023	colorectal	combined	2	2	0.914046	0.840148	0.994444	0.0366625	0.429679
FN1.2	P02751	colorectal	combined	2	2	1.08647	1.00514	1.17437	0.0366952	0.429773
Granzyme H	P20718	colorectal	combined	2	2	0.905956	0.825771	0.993927	0.0367258	0.429835
GUC1B	Q9UMX6	colorectal	combined	2	2	0.900062	0.815249	0.993698	0.0370545	0.431462
Keratin 34	O76011	colorectal	combined	2	2	1.07003	1.00407	1.14032	0.0370669	0.431554
TCAL7	Q9BRU2	colorectal	combined	2	2	0.910523	0.83371	0.994412	0.0371076	0.431612
PSB10	P40306	colorectal	combined	2	2	1.08654	1.00492	1.17479	0.0372361	0.432036
IgD	P01880	colorectal	combined	2	2	0.917935	0.846857	0.994977	0.0373044	0.432235
HSP76	P17066	colorectal	combined	2	2	1.09231	1.00514	1.18704	0.0374459	0.432861
LDB1	Q86U70	colorectal	combined	2	2	0.903784	0.821601	0.994187	0.0375427	0.433142
PGRP-I-alpha	Q96LB9	colorectal	combined	2	2	1.07333	1.00399	1.14746	0.0378132	0.434348
PDE1B	Q01064	colorectal	combined	2	2	0.905517	0.824536	0.99445	0.0378579	0.434507
MXRA7	P84157	colorectal	combined	2	2	0.906395	0.826007	0.994606	0.0380699	0.436046
GAPR1	Q9H4G4	colorectal	combined	2	2	0.907697	0.828291	0.994716	0.038136	0.436455
VEGF sR3	P35916	colorectal	combined	2	2	1.10095	1.00526	1.20576	0.0381717	0.436455
TTC9B	Q8N6N2	colorectal	combined	2	2	1.06621	1.0035	1.13284	0.0381757	0.436455
CHAD	O15335	colorectal	combined	2	2	0.910798	0.833776	0.994935	0.0382087	0.436582
BSP	P21815	colorectal	combined	2	2	1.10547	1.00544	1.21545	0.0382551	0.43682
PHEX	P78562	colorectal	combined	2	2	0.886026	0.79019	0.993487	0.0382797	0.436878
DMRTB	Q96MA1	colorectal	combined	2	2	1.06525	1.00339	1.13093	0.0383773	0.437298
FN1.3	P02751	colorectal	combined	2	2	1.0845	1.00429	1.17112	0.0385202	0.437855
LIN7B	Q9HAP6	colorectal	combined	2	2	1.08076	1.00406	1.16332	0.038661	0.438497
BIN2	Q9UBW5	colorectal	combined	2	2	0.877233	0.774771	0.993244	0.0387409	0.438999
NTRI	Q9P121	colorectal	combined	2	2	0.904382	0.822061	0.994946	0.0390156	0.439761
C3d	P01024	colorectal	combined	2	2	1.10804	1.00515	1.22146	0.0390868	0.439941
PPIB	P23284	colorectal	combined	2	2	1.06845	1.00326	1.13788	0.0392855	0.440817
RABL3	Q5HYI8	colorectal	combined	2	2	0.8907	0.79774	0.994492	0.0395733	0.442679
GLCNE	Q9Y223	colorectal	combined	2	2	0.903049	0.8194	0.995238	0.0397621	0.442939
Lumican	P51884	colorectal	combined	2	2	0.922173	0.853615	0.996237	0.0398194	0.443232
TIMP-1	P01033	colorectal	combined	2	2	0.936843	0.880336	0.996978	0.0398492	0.443457
TNF sR-II	P20333	colorectal	combined	2	2	1.0938	1.00407	1.19154	0.0400805	0.444375
NCALD	P61601	colorectal	combined	2	2	1.07313	1.00319	1.14794	0.0401044	0.444375
CDN2C	P42773	colorectal	combined	2	2	1.07379	1.0032	1.14935	0.0401731	0.444473
Mesothelin	Q13421	colorectal	combined	2	2	1.07586	1.00328	1.1537	0.0401918	0.444474
HS3S4	Q9Y661	colorectal	combined	2	2	0.916663	0.843517	0.996152	0.0402832	0.445066
Myosin light polypeptide 6	P60660	colorectal	combined	2	2	0.892968	0.80137	0.995036	0.0403564	0.445617
HSP 70		colorectal	combined	2	2	1.09448	1.00383	1.19333	0.040704	0.446866
Endocan	Q9NQ30	colorectal	combined	2	2	0.901018	0.815401	0.995625	0.0407533	0.447088
SC61G	P60059	colorectal	combined	2	2	0.90455	0.821656	0.995806	0.0407886	0.447298
GABR2:CD	O75899	colorectal	combined	2	2	0.919244	0.84793	0.996556	0.040984	0.447712
Perlecan	P98160	colorectal	combined	2	2	0.916114	0.842244	0.996464	0.0410969	0.44836
ATPK	P56134	colorectal	combined	2	2	1.07669	1.00296	1.15584	0.0411949	0.448726
C3adesArg	P01024	colorectal	combined	2	2	1.09565	1.00365	1.19608	0.0412109	0.448726
Maspin	P36952	colorectal	combined	2	2	0.906612	0.825161	0.996103	0.041226	0.448799
uPA	P00749	colorectal	combined	2	2	0.910695	0.832442	0.996304	0.0412769	0.449128
ELA2A	P08217	colorectal	combined	2	2	1.09571	1.00359	1.19629	0.0413641	0.449667
ST6B1	Q6IMI4	colorectal	combined	2	2	0.906851	0.825533	0.996179	0.0413675	0.449667
Coagulation Factor IXab	P00740	colorectal	combined	2	2	1.11011	1.00397	1.22748	0.0416271	0.450669
KHDCL	Q5JSQ8	colorectal	combined	2	2	1.08185	1.00285	1.16708	0.0419946	0.452907
DDIT3	P35638	colorectal	combined	2	2	0.927023	0.861724	0.99727	0.0420206	0.452907
WEE2	P0C1S8	colorectal	combined	2	2	0.912441	0.835305	0.996701	0.0420224	0.452907
ZC3H8	Q8N5P1	colorectal	combined	2	2	1.08627	1.00298	1.17647	0.0420529	0.452908
HSF2B	O75031	colorectal	combined	2	2	0.915276	0.840366	0.996864	0.0421469	0.453135
MESD1	Q9H1K6	colorectal	combined	2	2	0.906414	0.82445	0.996526	0.0421617	0.453169
PRKACA	P17612	colorectal	combined	2	2	0.875711	0.77048	0.995314	0.0421669	0.453169
GMPPA	Q96IJ6	colorectal	combined	2	2	1.08186	1.00275	1.16721	0.0422725	0.453574
ILT-4	Q8N423	colorectal	combined	2	2	1.09096	1.00301	1.18663	0.0423546	0.453754
NEGR1	Q7Z3B1	colorectal	combined	2	2	0.904896	0.821578	0.996663	0.0425816	0.454833
POLI	Q9UNA4	colorectal	combined	2	2	0.909181	0.829208	0.996866	0.0426858	0.455197
LRFN5	Q96NI6	colorectal	combined	2	2	1.08414	1.00262	1.17229	0.0427991	0.455452
ELF5	Q9UKW6	colorectal	combined	2	2	1.08191	1.00253	1.16757	0.0428719	0.455807
NUD15	Q9NV35	colorectal	combined	2	2	0.893923	0.80195	0.996444	0.0429424	0.456157
COL11A2	P13942	colorectal	combined	2	2	0.908896	0.828526	0.997061	0.0431488	0.456897
DYTN	A2CJ06	colorectal	combined	2	2	1.09147	1.00269	1.18811	0.0431735	0.456897
UB2Q2	Q8WVN8	colorectal	combined	2	2	0.897823	0.808737	0.996723	0.0432253	0.457127
Integrin a6	P23229	colorectal	combined	2	2	1.05966	1.00176	1.12091	0.0432511	0.457127
PRGC1	Q9UBK2	colorectal	combined	2	2	1.08184	1.00237	1.16762	0.0433029	0.457339
Endoplasmin	P14625	colorectal	combined	2	2	0.907918	0.826704	0.997111	0.0433345	0.45742
MPP6	Q9NZW5	colorectal	combined	2	2	0.912372	0.834683	0.997292	0.0434164	0.457729
K6PF	P08237	colorectal	combined	2	2	1.14199	1.00387	1.29912	0.0435216	0.457895
COAC	Q96CD2	colorectal	combined	2	2	0.908733	0.828079	0.997243	0.0435726	0.45799
SPAT9	Q9BWV2	colorectal	combined	2	2	0.910681	0.831571	0.997318	0.0436022	0.45799
5'-Nucleotidase	P21589	colorectal	combined	2	2	0.902437	0.816782	0.997074	0.0436373	0.458053
FGFR-2	P21802	colorectal	combined	2	2	0.909394	0.829215	0.997325	0.0437118	0.45844
synaptotagmin-like 2	Q9HCH5	colorectal	combined	2	2	0.915704	0.840559	0.997567	0.0438293	0.459205
UBQL3	Q9H347	colorectal	combined	2	2	1.11	1.00277	1.22869	0.04409	0.460456
Alcadein-beta	Q9BQT9	colorectal	combined	2	2	1.09339	1.00235	1.19269	0.0441179	0.460522
M6PBP	O60664	colorectal	combined	2	2	1.07054	1.00177	1.14404	0.0441928	0.460583
eIF-5	P55010	colorectal	combined	2	2	1.10182	1.00251	1.21097	0.0442178	0.460583
ACSS3	Q9H6R3	colorectal	combined	2	2	1.08017	1.00198	1.16446	0.0442529	0.46083
EXOG	Q9Y2C4	colorectal	combined	2	2	0.904797	0.820721	0.997486	0.0443719	0.461066
P4HA1	P13674	colorectal	combined	2	2	0.901654	0.815089	0.997412	0.0444018	0.461232
SAPL1	Q6NUJ1	colorectal	combined	2	2	1.09328	1.00223	1.19259	0.0444116	0.461232
DPH5	Q9H2P9	colorectal	combined	2	2	1.07077	1.00168	1.14463	0.0444916	0.461537
LCN10	Q6JVE6	colorectal	combined	2	2	1.0848	1.00199	1.17445	0.0445399	0.461591
QPCTL	Q9NXS2	colorectal	combined	2	2	0.904256	0.819675	0.997565	0.0445765	0.461756
SDS3	Q9H7L9	colorectal	combined	2	2	1.07573	1.00173	1.1552	0.0446995	0.462184
RBM24	Q9BX46	colorectal	combined	2	2	1.08293	1.00184	1.17059	0.044827	0.4626
DJC10	Q8IXB1	colorectal	combined	2	2	0.883266	0.782321	0.997235	0.044997	0.463222
PCKGM	Q16822	colorectal	combined	2	2	1.08462	1.00177	1.17433	0.0451201	0.463838
MASP3:Sushi 1 and Sushi 2	P48740	colorectal	combined	2	2	0.917223	0.842857	0.998152	0.0451942	0.464045
DJC11	Q9NVH1	colorectal	combined	2	2	0.909914	0.829605	0.997996	0.0452293	0.464284
DLX2	Q07687	colorectal	combined	2	2	0.917028	0.84247	0.998183	0.0452858	0.464526
TRAF1	Q13077	colorectal	combined	2	2	1.079	1.00153	1.16248	0.0454924	0.465308
GP101	Q96P66	colorectal	combined	2	2	1.08015	1.00153	1.16495	0.0455496	0.465609
gpIIbIIIa	P05106	colorectal	combined	2	2	0.877093	0.771267	0.99744	0.045604	0.465851
ARHGA	O15013	colorectal	combined	2	2	1.08548	1.00157	1.17642	0.0456998	0.466269
Trypsin 2	P07478	colorectal	combined	2	2	1.08546	1.00149	1.17647	0.0459001	0.467153
MGT4A	Q9UM21	colorectal	combined	2	2	1.07119	1.00121	1.14606	0.0460492	0.467956
GPX7	Q96SL4	colorectal	combined	2	2	0.891428	0.796216	0.998026	0.0461249	0.468059
SULT 2A1	Q06520	colorectal	combined	2	2	1.07251	1.00115	1.14896	0.0462833	0.46854
PPase 2	Q9H2U2	colorectal	combined	2	2	1.08878	1.00136	1.18383	0.0463897	0.46871
PH	P01298	colorectal	combined	2	2	1.08936	1.00136	1.18509	0.0464094	0.46871
IL-26	Q9NPH9	colorectal	combined	2	2	1.08627	1.00131	1.17843	0.0464284	0.468725
TPSG1	Q9NRR2	colorectal	combined	2	2	1.0762	1.00113	1.15688	0.0465134	0.468956
CLIC2	O15247	colorectal	combined	2	2	1.08089	1.00117	1.16697	0.0465979	0.469139
IL-17D	Q8TAD2	colorectal	combined	2	2	1.06427	1.00093	1.13163	0.0466355	0.469139
SOSD1	Q6X4U4	colorectal	combined	2	2	0.915039	0.838388	0.998697	0.0466811	0.469235
p15-INK4b	P42772	colorectal	combined	2	2	1.07224	1.00101	1.14855	0.046745	0.469338
C1QRF	O75973	colorectal	combined	2	2	1.08289	1.00112	1.17134	0.0468198	0.469843
DCNL1	Q96GG9	colorectal	combined	2	2	1.08083	1.00109	1.16692	0.0468241	0.469851
IPIL1	Q6GPH6	colorectal	combined	2	2	1.08072	1.00102	1.16677	0.0470239	0.470206
HTRA1	Q92743	colorectal	combined	2	2	1.09816	1.00119	1.20452	0.0471271	0.47074
LCE3C	Q5T5A8	colorectal	combined	2	2	1.07947	1.00097	1.16413	0.0471439	0.470768
CDON	Q4KMG0	colorectal	combined	2	2	0.915677	0.839343	0.998952	0.047304	0.471207
TRIA1	O43715	colorectal	combined	2	2	1.06381	1.00073	1.13088	0.0473318	0.471227
Inhibin a subunit	P05111	colorectal	combined	2	2	1.08777	1.00098	1.18208	0.0473547	0.471227
RHG36	Q6ZRI8	colorectal	combined	2	2	1.07325	1.0008	1.15095	0.0474336	0.471356
TPPP2	P59282	colorectal	combined	2	2	0.901457	0.813494	0.998931	0.0476598	0.472172
XTP3A	Q9H773	colorectal	combined	2	2	0.913172	0.834639	0.999095	0.0477364	0.472317
TSP2	P35442	colorectal	combined	2	2	1.08394	1.00078	1.17401	0.0477907	0.472496
FKBP6	O75344	colorectal	combined	2	2	1.08451	1.00077	1.17526	0.0478371	0.472684
GPR37	O15354	colorectal	combined	2	2	1.08749	1.00079	1.1817	0.0478673	0.472684
UBP12	O75317	colorectal	combined	2	2	1.07637	1.00067	1.15779	0.0479238	0.472809
NTAQ1	Q96HA8	colorectal	combined	2	2	0.907785	0.8247	0.999241	0.0482151	0.474181
PF4V	P10720	colorectal	combined	2	2	0.90759	0.824317	0.999277	0.0483018	0.474327
Dynamin	Q05193	colorectal	combined	2	2	0.880854	0.776554	0.999163	0.0484977	0.475077
SRSF6	Q13247	colorectal	combined	2	2	1.06838	1.00031	1.14107	0.0489235	0.477076
Carbonic Anhydrase VB	Q9Y2D0	colorectal	combined	2	2	1.07715	1.00032	1.15988	0.0490113	0.477211
SSX4	O60224	colorectal	combined	2	2	0.907627	0.824128	0.999585	0.0490235	0.477247
NKG2D	P26718	colorectal	combined	2	2	0.924354	0.854692	0.999693	0.0491095	0.477601
F204A	Q9H8W3	colorectal	combined	2	2	1.05946	1.00021	1.12221	0.0491624	0.477883
HCC-1	Q16627	colorectal	combined	2	2	1.08912	1.00024	1.1859	0.0493483	0.478751
ROR2	Q01974	colorectal	combined	2	2	1.09697	1.00026	1.20303	0.0493605	0.478836
IL-10 Rb	Q08334	colorectal	combined	2	2	1.0761	1.00016	1.15781	0.0494889	0.479428
CLC1B	Q9P126	colorectal	combined	2	2	0.880843	0.776095	0.999728	0.0495096	0.479453
BGN	P21810	colorectal	combined	2	2	0.918088	0.842999	0.999865	0.0496392	0.479802
TXN4A	P83876	colorectal	combined	2	2	1.08582	1.00007	1.17892	0.0498115	0.480946
SIG12:Ig-like V-type 2	Q96PQ1	colorectal	combined	2	2	1.06462	0.999978	1.13344	0.0500812	0.481814
PTPRU	Q92729	colorectal	combined	2	2	1.09625	0.999945	1.20182	0.0501366	0.48198
PAP1	Q06141	colorectal	combined	2	2	1.08357	0.999947	1.17419	0.0501517	0.48198
COCH	O43405	colorectal	combined	2	2	0.914888	0.83696	1.00007	0.0501859	0.482056
PRC1	O43663	colorectal	combined	2	2	1.07375	0.999888	1.15306	0.0503608	0.4827
CHL1	O00533	colorectal	combined	2	2	0.915391	0.837812	1.00015	0.0504002	0.482794
RAB3B	P20337	colorectal	combined	2	2	0.904331	0.817653	1.0002	0.0504499	0.482808
DCXR	Q7Z4W1	colorectal	combined	2	2	1.08893	0.999821	1.18598	0.0504822	0.482928
HUS1	O60921	colorectal	combined	2	2	1.09342	0.999801	1.19581	0.0505124	0.482944
LNX1	Q8TBB1	colorectal	combined	2	2	1.08038	0.999812	1.16744	0.0505578	0.482998
UCR6	P14927	colorectal	combined	2	2	1.06511	0.999815	1.13466	0.0506723	0.483352
Keratin-16	P08779	colorectal	combined	2	2	0.913486	0.834235	1.00027	0.0506744	0.483352
Fibrinogen g-chain dimer	P02679	colorectal	combined	2	2	1.09733	0.999713	1.20448	0.0507093	0.483446
MA6D1	Q9H9H5	colorectal	combined	2	2	1.07437	0.999775	1.15454	0.0507214	0.483506
TFB1M	Q8WVM0	colorectal	combined	2	2	0.902597	0.814407	1.00034	0.0507559	0.483546
SULT 1A3	P0DMM9	colorectal	combined	2	2	0.884211	0.781499	1.00042	0.0507891	0.483615
KC1AL	Q8N752	colorectal	combined	2	2	1.07813	0.999691	1.16272	0.0509459	0.483642
IGFBP-5	P24593	colorectal	combined	2	2	1.09271	0.99955	1.19455	0.0511692	0.484568
SIGL8	Q9NYZ4	colorectal	combined	2	2	1.06503	0.999669	1.13467	0.0512108	0.484619
ROBO2	Q9HCK4	colorectal	combined	2	2	0.906638	0.821516	1.00058	0.0513643	0.485127
PTPRJ	Q12913	colorectal	combined	2	2	0.909817	0.827298	1.00057	0.051381	0.485127
PDHB	P11177	colorectal	combined	2	2	1.09038	0.999466	1.18957	0.0514231	0.485218
Cadherin-11:ECD	P55287	colorectal	combined	2	2	0.921749	0.849163	1.00054	0.0515289	0.485543
pTEN	P60484	colorectal	combined	2	2	0.902684	0.814276	1.00069	0.0515552	0.485543
LEGL	Q3ZCW2	colorectal	combined	2	2	0.876313	0.767223	1.00091	0.0515959	0.485697
CgA	P10645	colorectal	combined	2	2	1.0902	0.999374	1.18928	0.0516734	0.486031
TOIP2	Q8NFQ8	colorectal	combined	2	2	1.07723	0.999422	1.16109	0.0517933	0.486124
CRYL1	Q9Y2S2	colorectal	combined	2	2	1.10804	0.999202	1.22873	0.0517964	0.486124
CAD15:CD	P55291	colorectal	combined	2	2	1.09051	0.999258	1.1901	0.0519784	0.486175
Prostasin	Q16651	colorectal	combined	2	2	0.927006	0.858778	1.00065	0.0519946	0.486175
DNSL2	Q92874	colorectal	combined	2	2	1.08109	0.999262	1.16961	0.052188	0.4867
Endoglin	P17813	colorectal	combined	2	2	0.912151	0.831263	1.00091	0.0522855	0.486989
HES6	Q96HZ4	colorectal	combined	2	2	1.07857	0.999241	1.16419	0.0523213	0.486989
KI3S1	Q14943	colorectal	combined	2	2	0.911733	0.830462	1.00096	0.0523936	0.48726
EYS	Q5T1H1	colorectal	combined	2	2	1.07532	0.999235	1.1572	0.0524382	0.487535
OMD	Q99983	colorectal	combined	2	2	0.916239	0.838657	1.001	0.0526406	0.488166
PPM1B	O75688	colorectal	combined	2	2	0.899783	0.808559	1.0013	0.0528456	0.489187
PKD2:CD 1	Q13563	colorectal	combined	2	2	1.07069	0.999139	1.14737	0.0529222	0.489375
CO9A1	P20849	colorectal	combined	2	2	0.909222	0.825692	1.0012	0.0529284	0.489375
MCEM1	Q8IX19	colorectal	combined	2	2	1.08643	0.998914	1.18161	0.0530377	0.48978
LY6D	Q14210	colorectal	combined	2	2	1.0727	0.999069	1.15175	0.0530783	0.489901
AGR2	O95994	colorectal	combined	2	2	1.06582	0.99915	1.13694	0.053093	0.489901
PHF6	Q8IWS0	colorectal	combined	2	2	0.899469	0.807885	1.00143	0.0531382	0.490066
AP1B1	Q10567	colorectal	combined	2	2	1.05935	0.999216	1.12311	0.0531545	0.490102
WDR18	Q9BV38	colorectal	combined	2	2	1.08999	0.998827	1.18948	0.0531603	0.490102
Enoyl-CoA hydratase	P30084	colorectal	combined	2	2	1.10434	0.998536	1.22136	0.0534273	0.490612
CN166	Q9Y224	colorectal	combined	2	2	1.06548	0.999058	1.13632	0.0534482	0.490623
DDRGK	Q96HY6	colorectal	combined	2	2	0.890756	0.792076	1.00173	0.0534699	0.490693
ADAM 9	Q13443	colorectal	combined	2	2	0.927537	0.859351	1.00113	0.0534998	0.490901
AP1AR	Q63HQ0	colorectal	combined	2	2	1.10029	0.998548	1.21239	0.0535315	0.490983
S4A8	Q2Y0W8	colorectal	combined	2	2	1.06829	0.998931	1.14247	0.0537635	0.491762
MAGIX	Q9H6Y5	colorectal	combined	2	2	1.06663	0.998898	1.13896	0.0539754	0.49253
TAGL	Q01995	colorectal	combined	2	2	1.09021	0.998455	1.19039	0.0541674	0.493308
RAB26	Q9ULW5	colorectal	combined	2	2	0.917028	0.83963	1.00156	0.054193	0.493407
CRK	P46108	colorectal	combined	2	2	0.895601	0.800497	1.002	0.0542279	0.493538
CK2N2	Q96S95	colorectal	combined	2	2	1.08464	0.998459	1.17826	0.0544232	0.493893
IFT20	Q8IY31	colorectal	combined	2	2	0.921585	0.847992	1.00156	0.0544602	0.493893
CADH7	Q9ULB5	colorectal	combined	2	2	1.07072	0.998678	1.14795	0.0545144	0.493916
OCLN	Q16625	colorectal	combined	2	2	0.914477	0.834811	1.00175	0.0545481	0.494087
HYES	P34913	colorectal	combined	2	2	1.06173	0.998828	1.1286	0.054566	0.494216
PXDC1	Q8IUK5	colorectal	combined	2	2	1.10674	0.997967	1.22737	0.0546807	0.494809
TXN4B	Q9NX01	colorectal	combined	2	2	0.87769	0.76827	1.00269	0.0548105	0.495091
RGS21	Q2M5E4	colorectal	combined	2	2	1.07968	0.99835	1.16764	0.0550302	0.496002
UB2R2	Q712K3	colorectal	combined	2	2	1.08075	0.998202	1.17013	0.05542	0.49746
Prostasin	Q16651	colorectal	combined	2	2	1.06965	0.998366	1.14602	0.055686	0.498623
ZFAN3	Q9H8U3	colorectal	combined	2	2	0.920793	0.846088	1.00209	0.0559383	0.498767
Lactoferrin	P02788	colorectal	combined	2	2	1.07269	0.998168	1.15277	0.0561273	0.499473
Calcineurin B a	P63098	colorectal	combined	2	2	0.878908	0.769715	1.00359	0.0565195	0.500619
LIRB3	O75022	colorectal	combined	2	2	1.06275	0.998285	1.13137	0.0566248	0.50074
RANK	Q9Y6Q6	colorectal	combined	2	2	1.06713	0.998131	1.1409	0.0567652	0.501221
Cystatin M	Q15828	colorectal	combined	2	2	1.09388	0.997375	1.19973	0.0568853	0.501388
Mammaglobin 2	O75556	colorectal	combined	2	2	1.06479	0.99811	1.13591	0.0570882	0.502247
b-Catenin	P35222	colorectal	combined	2	2	1.07024	0.997946	1.14778	0.0571243	0.502247
PAF	Q15004	colorectal	combined	2	2	1.08518	0.997473	1.1806	0.0572851	0.502761
Fatty acid synthase	P49327	colorectal	combined	2	2	0.893407	0.795395	1.0035	0.0572923	0.502777
ZN526	Q8TF50	colorectal	combined	2	2	1.08653	0.997404	1.18361	0.0573749	0.503002
Soggy-1	Q9UK85	colorectal	combined	2	2	1.07867	0.99761	1.16632	0.0574424	0.503208
3HAO	P46952	colorectal	combined	2	2	1.07821	0.99762	1.16532	0.057454	0.503208
KERA	O60938	colorectal	combined	2	2	1.09216	0.997212	1.19614	0.0574606	0.503213
IL-9	P15248	colorectal	combined	2	2	0.8913	0.79148	1.00371	0.0575813	0.503693
MGN	P61326	colorectal	combined	2	2	1.09326	0.997124	1.19866	0.0576123	0.503693
DJB14:CD	Q8TBM8	colorectal	combined	2	2	1.06252	0.99801	1.13119	0.0577458	0.504196
Hexosaminidase B	P07686	colorectal	combined	2	2	0.927972	0.859014	1.00247	0.0577663	0.504242
NADPH-P450 Oxidoreductase	P16435	colorectal	combined	2	2	1.0813	0.997384	1.17228	0.0579061	0.5047
STAR	P49675	colorectal	combined	2	2	0.923139	0.849899	1.00269	0.057927	0.5047
HMHA1	Q92619	colorectal	combined	2	2	0.889187	0.787503	1.004	0.0580205	0.504814
SPXN3	Q5MJ09	colorectal	combined	2	2	0.900838	0.808533	1.00368	0.058311	0.505718
T132C:CD	Q8N3T6	colorectal	combined	2	2	0.914107	0.832938	1.00319	0.0583721	0.505729
SNF8	Q96H20	colorectal	combined	2	2	1.06825	0.997634	1.14387	0.0584817	0.50584
ZN263	O14978	colorectal	combined	2	2	1.07661	0.997279	1.16225	0.0587328	0.506538
CD28	P10747	colorectal	combined	2	2	1.06291	0.997722	1.13235	0.0588473	0.507297
COQ7	Q99807	colorectal	combined	2	2	0.920921	0.84544	1.00314	0.0590172	0.507389
ZHX3	Q9H4I2	colorectal	combined	2	2	1.07463	0.997259	1.158	0.0590294	0.507419
URP2	Q86UX7	colorectal	combined	2	2	0.891631	0.7915	1.00443	0.0591274	0.507735
TrATPase	P13686	colorectal	combined	2	2	1.08989	0.996687	1.1918	0.0591325	0.507735
ADAM 28	Q9UKQ2	colorectal	combined	2	2	1.06603	0.997537	1.13922	0.0591356	0.507735
KDEL1	Q6UW63	colorectal	combined	2	2	1.07974	0.997015	1.16933	0.0592337	0.507907
KIN17	O60870	colorectal	combined	2	2	0.918054	0.840001	1.00336	0.0592963	0.50819
BR serine/threonine kinase 2	Q8IWQ3	colorectal	combined	2	2	1.07122	0.997295	1.15063	0.0593327	0.508231
NALP1	Q9C000	colorectal	combined	2	2	0.92374	0.850631	1.00313	0.0593462	0.508231
VEGF-C	P49767	colorectal	combined	2	2	0.909794	0.82464	1.00374	0.059366	0.508231
PAX4	O43316	colorectal	combined	2	2	0.911739	0.828161	1.00375	0.059618	0.509188
Apo E4	P02649	colorectal	combined	2	2	1.07562	0.997011	1.16042	0.0597488	0.509624
IL-10	P22301	colorectal	combined	2	2	0.927404	0.85739	1.00313	0.0598593	0.509839
UBP22	Q9UPT9	colorectal	combined	2	2	0.894562	0.796476	1.00473	0.0600578	0.5106
CI167	Q9NXH8	colorectal	combined	2	2	0.905429	0.816354	1.00422	0.0600813	0.510736
ZNF69	Q9UC07	colorectal	combined	2	2	0.933096	0.86807	1.00299	0.0602643	0.511492
FSTL4	Q6MZW2	colorectal	combined	2	2	1.07489	0.996886	1.15899	0.0602703	0.511492
[truncated: 48,246,797 more chars]
